# The Parkinson’s Disease Associated BAP1/ASXL3 Complex Regulates the Internalization of α-Synuclein Fibrils by Reprogramming the Cell Surface Glycoproteome

**DOI:** 10.64898/2026.09.09.26362627

**Authors:** Nathan C. Karpilovsky, Thomas Goiran, Konstantin Senkevich, Ghislaine Deyab, Nicholas Twells, Emily NaYoung Cha, Emma Macdougall, Zhangjie Wang, Julien Sirois, Graham Macleod, Lang Liu, Morvarid Ghamgosar Shahkhali, Kalidou Ali Boubacar, Jace Jones-Tabah, Isabella Pietrantonio, Wen Luo, Irina Shlaifer, Esther Del Cid-Pellitero, Ayodeji Kulepa, El Bachir Affar, Stephane Angers, Jian Liu, Lara K. Mahal, Thomas M. Durcan, Ziv Gan-Or, Edward A. Fon

## Abstract

A central hallmark of Parkinson’s disease (PD) is the spread of α-Synuclein (αSyn) aggregates, which is thought to contribute to its progressive nature. To better understand the mechanism of cellular internalization of αSyn fibrils, we conducted a genome wide CRISPR activation (CRISPRa) screen to identify genetic modifiers of fibril uptake. We report here BRCA-associated protein 1 (*BAP1*) as a regulator of fibril uptake into cells and validate its association with the genetic risk of PD. BAP1 regulates fibril entry into cells by acting as a master transcriptional regulator of the cell surface glycoproteome. BAP1 downregulates Heparan Sulfate Proteoglycan (HSPG) and upregulates O-linked glycoprotein expression, the net effect of which is to reduce fibril internalization. The effect of enhancing BAP1 expression is cell-type specific, as it reduces αSyn uptake in iPSC-derived dopaminergic neurons, but not in microglia. Using human midbrain organoids with integrated microglia, we find this effect is mediated through ASXL3, another PD risk gene and a component of the BAP1 Polycomb Repressive-Deubiquitinase Complex (PR-DUB). These findings are consistent with higher *BAP1*/*ASXL3* co-expression in regions of the brain less vulnerable to PD pathology. Together, the work uncovers a novel role for BAP1/ASXL3 in regulating αSyn fibril internalization by remodelling the cell surface glycoproteome.

## Supplemental tables for "The Parkinson’s Disease Associated BAP1/ASXL3 Complex Regulates the Internalization of α-Synuclein Fibrils by Reprogramming the Cell Surface Glycoproteome" (part 1 of 3)

### Sheet: Supplemental tables
Table 1	CRISPRa Screen Hits
Table 2	RNA sequencing of BAP1 vs Control
Table 3	Cell surface LC-MS
Table 4	Lectin Microarray
Table 5	DEG hMO-intMG
Table 6	DEG hMO SNvsVTA
Table 7	Reagents
Table 8	Cell Culture Reagents
Table 9	MIRAGE Table

### Sheet: Table 1
id	num	neg|score	neg|p-value	neg|fdr	neg|rank	neg|goodsgrna	neg|lfc	pos|score	pos|p-value	pos|fdr	pos|rank	pos|goodsgrna	pos|lfc
LPAR1	5	2.88e-12	2.66e-07	0.00165	1	5	-3.2544	1	1	1	18632	0	-2.9791
JDP2	5	4.66e-10	2.66e-07	0.00165	2	5	-2.0143	1	1	1	18631	0	-1.7291
GPR35	10	2.74e-08	2.66e-07	0.00165	3	5	-4.5382	0.78369	0.91225	1	15128	2	0.45848
S1PR2	5	1.51e-07	7.97e-07	0.003713	4	5	-3.2106	1	1	1	18630	0	-1.9551
SULF1	10	1.67e-07	1.33e-06	0.004125	5	8	-2.2708	0.99981	0.99981	1	18614	0	-0.19976
ARHGEF11	5	3.39e-07	1.33e-06	0.004125	6	5	-2.3084	1	1	1	18629	0	-1.8875
EDNRA	5	8.03e-07	3.45e-06	0.009194	7	5	-2.6267	0.99994	0.99994	1	18621	0	-1.0091
PRDM16	5	9.2e-07	3.99e-06	0.009282	8	3	-3.533	0.66841	0.76459	1	14048	1	0.1303
TFAP2A	10	1.75e-06	1.14e-05	0.021287	9	10	-1.5324	1	1	1	18628	0	-0.66164
FOXF2	5	2.42e-06	1.04e-05	0.021287	10	4	-3.023	0.98974	0.98979	1	18365	0	-2.1865
GFI1	10	2.71e-06	2.05e-05	0.029322	11	10	-1.9115	0.99998	0.99998	1	18625	0	-0.64625
BCAR1	10	2.78e-06	2.05e-05	0.029322	12	8	-1.8291	0.97554	0.98071	1	18087	1	-0.13372
CHSY3	5	4.28e-06	1.89e-05	0.029322	13	5	-4.1568	1	0.99999	1	18627	0	-2.6217
ARHGEF12	5	6.06e-06	2.68e-05	0.035714	14	4	-2.7116	0.98138	0.9815	1	18207	0	-1.0837
CRKL	5	6.61e-06	3e-05	0.037294	15	5	-1.7698	0.99999	0.99999	1	18626	0	-1.2324
CRB2	10	7.65e-06	5.98e-05	0.061751	16	6	-2.691	0.86429	0.93887	1	16078	1	-0.099684
ARHGEF28	5	7.87e-06	3.8e-05	0.044245	17	4	-2.7321	0.98733	0.98736	1	18318	0	-0.77419
WNT3A	5	8.92e-06	4.07e-05	0.044554	18	5	-2.4104	0.99593	0.9959	1	18504	0	-1.3274
CCND1	10	9.39e-06	7.57e-05	0.070545	19	7	-3.0782	0.69493	0.86487	1	14261	2	0.49256
BAP1	5	1.51e-05	6.3e-05	0.061751	20	2	-4.1278	0.17275	0.33835	0.993334	6357	2	0.39569
C3orf72	5	2.18e-05	9.43e-05	0.083687	21	5	-2.337	0.99998	0.99998	1	18624	0	-1.6091
CCDC88C	5	2.49e-05	0.00011611	0.098335	22	1	-0.11167	0.066579	0.17857	0.9671	3437	3	0.98901
WWTR1	5	2.72e-05	0.00012408	0.100041	23	5	-2.4846	0.99991	0.99992	1	18619	0	-1.3289
PIK3CD	5	2.85e-05	0.00012886	0.100041	24	5	-1.3201	0.99997	0.99997	1	18623	0	-0.67367
YAP1	5	3.17e-05	0.00014799	0.110297	25	3	-2.168	0.30658	0.49698	1	9252	2	0.51779
LYL1	5	3.36e-05	0.0001565	0.112148	26	3	-2.9058	0.1042	0.23719	0.987437	4527	2	1.1756
AHNAK2	10	3.87e-05	0.00033292	0.183896	27	9	-1.8916	0.99795	0.99795	1	18555	0	-0.43854
CHSY1	5	4.11e-05	0.00019688	0.135864	28	4	-2.7827	0.068684	0.18193	0.968592	3496	1	-1.3692
CDK6	10	5.43e-05	0.00044026	0.21084	29	9	-1.85	0.48725	0.74321	1	11803	1	-0.43649
PDE8A	10	5.48e-05	0.00044133	0.21084	30	8	-1.6585	0.62433	0.82774	1	13709	2	0.53649
FOXL2	4	5.84e-05	0.00022877	0.152228	31	4	-2.4999	0.99994	0.99994	1	18622	0	-1.644
RBFOX3	5	6.78e-05	0.00030954	0.183896	32	3	-1.7008	0.79563	0.8234	1	15246	1	0.062192
FOXF1	5	7.08e-05	0.00032336	0.183896	33	4	-2.4176	0.97779	0.97791	1	18129	0	-0.94736
CALD1	5	7.2e-05	0.00032707	0.183896	34	5	-2.5156	0.99926	0.99924	1	18592	0	-1.7638
RNF128	5	7.29e-05	0.0003292	0.183896	35	5	-1.6067	0.99993	0.99993	1	18620	0	-0.83177
PPA1	5	7.46e-05	0.00033558	0.183896	36	4	-1.5307	0.98688	0.98692	1	18314	0	-0.62005
INTS1	5	9.41e-05	0.00042352	0.21084	37	5	-1.2921	0.99991	0.99991	1	18618	0	-0.78082
TSC22D2	5	9.7e-05	0.00043601	0.21084	38	4	-1.3897	0.79524	0.82319	1	15242	1	-1.2818
SNRPN	5	9.8e-05	0.00043973	0.21084	39	3	-1.5972	0.020594	0.066451	0.895825	1401	2	0.46213
LRRC15	5	0.00012277	0.0005391	0.251114	40	5	-2.9321	0.99981	0.99982	1	18615	0	-0.68514
LCNL1	5	0.0001407	0.0006305	0.279703	41	4	-3.113	0.57986	0.71894	1	13167	1	-0.37509
KIAA1522	10	0.00015029	0.0011258	0.367987	42	7	-1.4457	0.56176	0.79582	1	12886	1	-0.15512
MIEF1	5	0.00015589	0.00071446	0.309579	43	3	-2.5543	0.76562	0.80733	1	14930	1	-0.070466
TPO	4	0.0001594	0.00061562	0.279703	44	4	-1.3833	0.99984	0.99985	1	18617	0	-0.713
ZNF343	5	0.00016611	0.00076335	0.323245	45	5	-2.0821	0.99983	0.99984	1	18616	0	-0.8918
ASB12	10	0.00017653	0.001307	0.405858	46	6	-1.4592	0.32185	0.60246	1	9484	1	0.18883
LRP4	5	0.00018054	0.00083456	0.339006	47	4	-1.5242	0.94069	0.94095	1	17434	0	-1.0658
GLTSCR1L	5	0.00018856	0.00087016	0.339006	48	5	-1.066	0.99901	0.999	1	18584	0	-0.9868
TNKS2	5	0.00018865	0.00087016	0.339006	49	5	-0.84455	0.99494	0.99491	1	18487	0	-0.65252
CNR2	5	0.00018911	0.00087335	0.339006	50	4	-1.7749	0.99046	0.99048	1	18385	0	-0.75331
WNT3	5	0.0001963	0.00089886	0.341786	51	4	-1.8412	0.91822	0.91852	1	17015	0	-0.63818
CD44	5	0.0002018	0.00092171	0.343465	52	5	-1.8036	0.9998	0.9998	1	18613	0	-0.74215
PSIP1	5	0.00020776	0.00094722	0.346049	53	4	-2.1021	0.98166	0.98177	1	18213	0	-0.6758
CASS4	5	0.0002185	0.00099717	0.351859	54	4	-1.4036	0.64672	0.75656	1	13882	1	-1.023
PAX2	5	0.00021974	0.0010009	0.351859	55	4	-1.3131	0.080511	0.20057	0.974753	3846	1	-0.72223
FAM83F	5	0.0002238	0.0010221	0.352677	56	2	-0.66987	0.93156	0.93186	1	17254	0	0.056256
RASGEF1B	5	0.00023768	0.0010806	0.366067	57	4	-1.6089	0.77125	0.81025	1	14989	1	-0.65914
TRIM74	5	0.0002449	0.0011162	0.367987	58	4	-1.7037	0.87987	0.88166	1	16318	1	-0.89838
HS3ST6	5	0.00026278	0.0012002	0.385541	59	4	-1.4985	0.67999	0.76919	1	14131	1	-0.92751
CDH13	5	0.00026708	0.001223	0.386223	60	5	-1.0835	0.99973	0.99973	1	18612	0	-0.85276
LILRB4	10	0.000276	0.0019866	0.473578	61	8	-1.7018	0.90154	0.95414	1	16699	2	0.29233
GCNT2	10	0.00028622	0.0020414	0.473578	62	9	-0.87776	0.94788	0.97209	1	17556	1	-0.27006
SOCS7	5	0.00029021	0.0013357	0.407969	63	5	-2.9527	0.99522	0.99518	1	18490	0	-0.60509
GPR132	5	0.00030664	0.001417	0.425822	64	4	-1.3348	0.99222	0.99226	1	18423	0	-0.73207
FNBP1	5	0.00031434	0.0014478	0.428179	65	4	-1.6772	0.67415	0.76688	1	14089	1	-0.3266
ALDH2	5	0.00032325	0.0014823	0.431068	66	2	-0.53189	0.58172	0.72054	1	13197	2	0.26487
C6orf15	5	0.00033415	0.001527	0.431068	67	3	-2.5464	0.076411	0.19414	0.971844	3726	1	-0.064263
F2RL2	5	0.0003441	0.0015775	0.438673	68	4	-1.4858	0.9861	0.98616	1	18300	0	-0.89579
PCDH18	5	0.00036323	0.0016508	0.442764	69	5	-1.1033	0.99964	0.99963	1	18611	0	-0.86487
KLF5	5	0.00036447	0.0016577	0.442764	70	4	-1.7096	0.31337	0.50231	1	9355	1	-0.82712
RPS14	5	0.00036911	0.0016779	0.442764	71	2	-2.6998	0.03913	0.11432	0.924826	2313	2	1.5053
FAM50B	5	0.00037298	0.0016906	0.442764	72	2	-1.1436	0.017539	0.058233	0.887364	1235	2	1.8887
ARID5B	5	0.00037854	0.0017167	0.442764	73	4	-1.5398	0.034214	0.10198	0.91785	2074	1	-1.3306
TSHZ1	5	0.00038239	0.0017347	0.442764	74	5	-1.059	0.99962	0.99961	1	18610	0	-0.90027
TLR7	5	0.00038846	0.001765	0.444407	75	3	-2.0382	0.86684	0.87074	1	16119	1	0.10599
ARHGEF35	10	0.00039159	0.0027651	0.510097	76	6	-2.1088	0.050872	0.17736	0.966794	2813	4	1.0454
RASGRF1	5	0.00040487	0.0018447	0.458284	77	5	-1.6815	0.99534	0.99531	1	18496	0	-0.96458
SUSD5	5	0.00041855	0.001908	0.467757	78	5	-2.0358	0.99958	0.99956	1	18608	0	-1.0218
MYOM3	10	0.00042536	0.0029633	0.525715	79	7	-1.433	0.65325	0.84277	1	13928	3	0.70691
NMRK2	5	0.00043458	0.001984	0.473578	80	5	-1.8099	0.99957	0.99955	1	18607	0	-0.73797
TMEM191C	5	0.00044463	0.0020334	0.473578	81	5	-0.70993	0.99956	0.99954	1	18606	0	-0.60986
ZHX2	5	0.00045056	0.0020589	0.473578	82	5	-1.1493	0.99955	0.99953	1	18605	0	-0.48692
FGF6	5	0.00046124	0.0021046	0.473578	83	4	-1.7354	0.69962	0.77721	1	14301	1	-0.30309
PARP8	5	0.00047242	0.0021561	0.473578	84	4	-1.9405	0.86551	0.86967	1	16097	1	-0.71177
MECOM	5	0.00047372	0.0021657	0.473578	85	4	-1.7802	0.98898	0.98903	1	18347	0	-0.84092
TNFRSF19	10	0.00047487	0.0032811	0.541897	86	7	-1.2499	0.91524	0.96056	1	16959	2	0.40311
RNF32	5	0.00047811	0.0021859	0.473578	87	5	-0.48981	0.99952	0.9995	1	18604	0	-0.4496
CAMKMT	5	0.00048565	0.0022178	0.474963	88	4	-1.6325	0.32677	0.51269	1	9551	1	-0.41465
RORC	10	0.00050397	0.0034687	0.541897	89	9	-1.0521	0.98818	0.98837	1	18326	1	-0.20571
SAMD4B	5	0.0005201	0.0023682	0.497664	90	4	-1.3168	0.91677	0.91707	1	16992	0	-0.251
MRPS27	5	0.00052214	0.0023772	0.497664	91	1	0.046525	0.15576	0.31406	0.989459	5911	3	0.51614
FAM227B	3	0.00052216	0.0015243	0.431068	92	2	-0.47953	0.31606	0.45009	0.998704	9393	1	-0.47953
ARHGEF7	5	0.0005364	0.0024447	0.501738	93	4	-1.0232	0.87498	0.87749	1	16236	1	-0.68152
NR2F2	5	0.00054103	0.0024617	0.501738	94	4	-1.547	0.91974	0.92008	1	17043	0	-0.9163
EFTUD1	5	0.00054652	0.002484	0.501738	95	3	-1.8616	0.85027	0.85806	1	15884	1	-0.091744
ZNF808	10	0.00054698	0.003737	0.541897	96	5	-0.99772	0.98011	0.98288	1	18180	1	0.30371
NUTM2G	10	0.00054917	0.0037514	0.541897	97	7	-1.7796	0.71379	0.87496	1	14431	1	0.15199
BGN	5	0.00055344	0.0025122	0.501738	98	5	-0.95863	0.99945	0.99942	1	18602	0	-0.4569
FMO1	5	0.0005574	0.0025313	0.501738	99	5	-0.68939	0.99944	0.99942	1	18601	0	-0.45251
CKAP5	10	0.00056243	0.0038359	0.541897	100	8	-1.1278	0.20674	0.46266	0.999528	7217	1	-0.2288
IFNGR2	5	0.0005696	0.0025807	0.502424	101	2	-2.0833	0.9514	0.95162	1	17632	0	0.026693
XPO6	5	0.00057185	0.0025887	0.502424	102	2	-0.3506	0.79693	0.82414	1	15257	1	0.16503
MYO1D	5	0.00057843	0.0026248	0.503119	103	5	-0.9634	0.99942	0.9994	1	18600	0	-0.59746
RUFY2	5	0.00059049	0.0026721	0.503119	104	2	-2.837	0.53189	0.67806	1	12456	2	0.36786
POP1	4	0.00059062	0.0021572	0.473578	105	4	-1.3718	0.99941	0.99942	1	18599	0	-0.88596
FGL1	5	0.00059236	0.0026822	0.503119	106	5	-0.54744	0.99941	0.99938	1	18598	0	-0.46594
SPATS2	5	0.00059628	0.0027003	0.503119	107	5	-1.7001	0.9994	0.99938	1	18597	0	-0.81458
CEACAM16	10	0.00063497	0.0043141	0.543589	108	8	-1.811	0.99365	0.99373	1	18458	0	0.077545
LMX1A	5	0.00064276	0.0029118	0.525715	109	2	-1.9754	0.32994	0.5152	1	9584	2	0.46166
PPP2R5C	5	0.00066234	0.0030021	0.525715	110	3	-1.7363	0.77111	0.81017	1	14986	1	-0.02807
TMEM14B	5	0.00067128	0.0030468	0.525715	111	1	1.0585	0.0033077	0.014149	0.753049	348	4	1.937
LONRF2	5	0.00067131	0.0030468	0.525715	112	3	-2.2057	0.25594	0.45272	0.998704	8452	1	-0.095749
IZUMO2	5	0.00067157	0.0030473	0.525715	113	5	-1.195	0.99933	0.99931	1	18596	0	-0.80563
RNF151	5	0.00068273	0.0030941	0.528885	114	5	-0.9249	0.99932	0.9993	1	18595	0	-0.57989
COTL1	5	0.00072825	0.0032907	0.541897	115	5	-1.0304	0.99927	0.99925	1	18594	0	-0.67039
CKB	5	0.00073396	0.003322	0.541897	116	5	-1.5515	0.99927	0.99924	1	18593	0	-0.67858
DBR1	5	0.00074611	0.0033736	0.541897	117	3	-1.4042	0.49424	0.64667	1	11910	2	0.27638
ARAP2	5	0.00076636	0.0034599	0.541897	118	5	-0.84633	0.99923	0.99922	1	18591	0	-0.52149
TMEM204	5	0.0007707	0.0034761	0.541897	119	2	-1.8017	0.45543	0.61503	1	11385	2	0.46094
EVA1B	5	0.0007799	0.0035171	0.541897	120	5	-1.041	0.99922	0.99921	1	18590	0	-0.76803
ERP27	5	0.00078177	0.0035287	0.541897	121	4	-1.1186	0.10749	0.24218	0.987437	4617	1	-0.74349
PCDH1	5	0.00080153	0.003617	0.541897	122	5	-1.6962	0.99858	0.99856	1	18569	0	-0.77471
CRB1	5	0.00080772	0.0036472	0.541897	123	5	-1.5222	0.99919	0.99919	1	18589	0	-0.61337
NPM3	5	0.00081048	0.0036568	0.541897	124	4	-0.87716	0.92177	0.92212	1	17076	0	-0.62289
RPE	5	0.00081894	0.0036913	0.541897	125	4	-1.355	0.47099	0.62756	1	11583	1	-0.72424
RYR2	5	0.00083217	0.0037471	0.541897	126	4	-1.0774	0.75721	0.80311	1	14847	1	-0.85271
ARHGEF3	5	0.00083605	0.0037668	0.541897	127	4	-1.3564	0.91324	0.91353	1	16916	0	-0.74625
RALGPS2	5	0.00083717	0.0037711	0.541897	128	4	-1.0989	0.92492	0.92527	1	17133	0	-0.52618
ART1	5	0.00083856	0.0037785	0.541897	129	5	-0.85424	0.99916	0.99915	1	18588	0	-0.62918
DAPK3	5	0.00083912	0.0037812	0.541897	130	4	-1.2489	0.98516	0.98524	1	18278	0	-0.79893
GLG1	5	0.00085937	0.0038587	0.541897	131	4	-2.7128	0.71186	0.78239	1	14413	1	-0.95482
NELFA	5	0.00086023	0.0038641	0.541897	132	4	-1.4773	0.98569	0.98577	1	18291	0	-0.84872
RPE65	5	0.00086944	0.0038959	0.541897	133	5	-1.2511	0.99913	0.99912	1	18587	0	-0.51219
WISP2	5	0.00087584	0.0039246	0.541897	134	5	-1.1044	0.99912	0.99912	1	18586	0	-0.49057
RNF180	5	0.00088309	0.0039555	0.541897	135	3	-1.1448	0.11686	0.25641	0.987437	4879	2	0.79153
CCDC19	5	0.00091981	0.0041106	0.543589	136	2	-0.41674	0.65922	0.76116	1	13976	1	0.036199
BHLHE40	5	0.00092163	0.0041207	0.543589	137	3	-1.9443	0.93674	0.93703	1	17350	0	-0.16752
KDR	5	0.00092319	0.0041308	0.543589	138	4	-1.3684	0.60835	0.74311	1	13572	1	-0.78651
BLID	5	0.00092666	0.0041462	0.543589	139	5	-1.2343	0.99907	0.99907	1	18585	0	-0.48293
N4BP3	5	0.00095551	0.0042754	0.543589	140	4	-2.0478	0.93034	0.93064	1	17225	0	-0.38954
BPY2B	5	0.00096712	0.004329	0.543589	141	5	-1.4379	0.99863	0.99861	1	18571	0	-0.35622
FBXW4	5	0.00096951	0.0043381	0.543589	142	1	-0.036899	0.91851	0.9188	1	17018	0	0.20806
DYRK1A	5	0.00097586	0.0043699	0.543589	143	3	-1.9652	0.97189	0.97196	1	18015	0	-0.13195
CTNNB1	5	0.00097948	0.0043928	0.543589	144	4	-1.4932	0.71923	0.7856	1	14481	1	-0.63372
C2orf83	5	0.00099266	0.0044481	0.543589	145	4	-0.85898	0.84325	0.85311	1	15794	1	-0.76557
ZBTB37	5	0.0009961	0.0044597	0.543589	146	3	-2.2277	0.58367	0.7222	1	13230	1	0.096131
GFRA1	5	0.00099614	0.0044597	0.543589	147	4	-1.029	0.99394	0.99392	1	18463	0	-0.6289
CEP19	5	0.0010031	0.0044879	0.543589	148	4	-1.0162	0.52286	0.67046	1	12320	1	-0.56617
KRTAP9-4	5	0.0010036	0.0044922	0.543589	149	5	-0.86873	0.999	0.99899	1	18583	0	-0.66904
SLC25A29	5	0.0010157	0.0045453	0.543589	150	2	-1.979	0.14118	0.29262	0.987655	5545	2	0.60545
SOX18	5	0.0010184	0.0045586	0.543589	151	5	-1.3929	0.99898	0.99897	1	18582	0	-0.46266
PFKFB3	5	0.0010192	0.0045634	0.543589	152	2	-0.38018	0.6059	0.74162	1	13547	1	-0.04385
NUMBL	5	0.0010286	0.0046054	0.543589	153	3	-1.2953	0.010623	0.038807	0.857653	854	1	-0.15102
DEFB4B	3	0.0010292	0.0029501	0.525715	154	2	-0.53407	0.83265	0.83262	1	15667	0	-0.53407
APCDD1L	5	0.0010314	0.0046208	0.543589	155	4	-1.9707	0.45518	0.6148	1	11383	1	-0.42368
BAG6	5	0.0010354	0.0046388	0.543589	156	3	-1.8921	0.019517	0.063593	0.894568	1338	2	0.48354
GPATCH2	5	0.0010573	0.004752	0.553373	157	4	-1.9909	0.95803	0.95822	1	17750	0	-0.72031
TNFSF13	5	0.0010689	0.0047982	0.555286	158	2	-0.32784	0.2132	0.39491	0.997329	7380	2	0.58693
EDEM1	5	0.0010812	0.0048615	0.557158	159	4	-2.3811	0.99358	0.99357	1	18453	0	-0.42162
ATXN7L2	5	0.0010846	0.0048742	0.557158	160	4	-1.1996	0.99274	0.99277	1	18435	0	-0.70464
TTC3	4	0.0010887	0.0039427	0.541897	161	3	-2.0442	0.54519	0.64964	1	12655	1	-0.50106
ENAH	5	0.0011019	0.0049492	0.559166	162	4	-1.0258	0.90968	0.91002	1	16844	0	-0.98282
ZDHHC15	5	0.0011022	0.0049518	0.559166	163	5	-1.2001	0.9989	0.99889	1	18581	0	-0.68717
HOXC8	5	0.0011186	0.0050294	0.562029	164	3	-1.2201	0.72675	0.78888	1	14568	1	0.19519
SPATA21	5	0.001126	0.0050565	0.562029	165	5	-1.5057	0.99649	0.99645	1	18519	0	-0.73009
SIM2	5	0.0011292	0.0050677	0.562029	166	5	-0.8923	0.99887	0.99886	1	18580	0	-0.42413
CSGALNACT1	10	0.001141	0.0071592	0.642504	167	8	-2.0169	0.89372	0.95073	1	16560	1	-0.18157
COA3	4	0.0011466	0.0041414	0.543589	168	4	-1.6579	0.99885	0.99883	1	18579	0	-1.0967
GAPDH	10	0.0011482	0.0072039	0.642504	169	8	-1.3812	0.10297	0.29814	0.987655	4489	2	1.9848
VCP	5	0.0011493	0.005166	0.56887	170	3	-1.945	0.4824	0.63694	1	11734	2	0.2742
HSD17B13	5	0.0011563	0.0051904	0.56887	171	5	-1.0049	0.99884	0.99883	1	18578	0	-0.61748
STARD6	8	0.0011576	0.006665	0.628588	172	6	-1.3124	0.99867	0.99865	1	18572	0	-0.14763
PABPC1	5	0.0011683	0.0052441	0.569593	173	3	-2.7941	0.52432	0.67168	1	12340	1	0.033499
ZNF320	5	0.0011792	0.0052855	0.569593	174	3	-1.7732	0.7484	0.79888	1	14772	1	-0.10136
MBNL1	5	0.0011805	0.0052887	0.569593	175	5	-0.85474	0.99882	0.99881	1	18577	0	-0.38273
EBF2	5	0.001218	0.0054524	0.583845	176	3	-0.40369	0.50881	0.65878	1	12114	2	0.24491
CPEB2	10	0.0012428	0.0077151	0.668248	177	2	-0.78873	0.0010518	0.0068149	0.668603	148	7	1.7764
TGIF1	5	0.0012483	0.0055858	0.592456	178	4	-1.5873	0.99381	0.9938	1	18462	0	-0.6513
ZBTB2	5	0.0012501	0.0055964	0.592456	179	4	-1.2999	0.95133	0.95155	1	17629	0	-0.78866
HTR1B	5	0.0012669	0.0056671	0.593753	180	3	-2.0335	0.015398	0.052248	0.872974	1117	1	-0.14449
B3GNT9	5	0.0012677	0.0056724	0.593753	181	2	-0.44396	0.17158	0.33669	0.992911	6333	2	0.64496
LMCD1	5	0.0012779	0.0057112	0.594474	182	3	-1.6735	0.96838	0.96851	1	17943	0	-0.038563
AK4	5	0.0012973	0.0057952	0.596099	183	5	-0.64739	0.9987	0.99869	1	18576	0	-0.47735
MKL1	5	0.0013017	0.0058164	0.596099	184	5	-1.1077	0.9987	0.99868	1	18575	0	-0.6894
ACAD9	5	0.0013029	0.0058228	0.596099	185	5	-1.7369	0.9987	0.99868	1	18574	0	-0.59229
ZNF7	5	0.0013133	0.0058722	0.596884	186	4	-1.7054	0.98777	0.9878	1	18321	0	-0.44698
STARD3	5	0.0013179	0.0058945	0.596884	187	5	-1.6323	0.99868	0.99866	1	18573	0	-0.547
LRRC20	5	0.0013718	0.006106	0.612717	188	2	-2.3892	0.53905	0.68406	1	12561	2	0.25036
MTNR1A	5	0.0013752	0.0061166	0.612717	189	5	-1.2413	0.99862	0.99861	1	18570	0	-0.72302
LYSMD4	5	0.0014016	0.0062197	0.616416	190	3	-2.3186	0.80128	0.82666	1	15302	1	0.38247
GJB6	10	0.0014267	0.0087019	0.677892	191	4	-3.4894	0.23611	0.50296	1	7962	5	0.69972
CEL	5	0.0014362	0.0063707	0.628032	192	3	-1.5618	0.31866	0.5064	1	9439	2	0.47415
IFT57	5	0.0014448	0.0064047	0.628061	193	5	-1.03	0.99856	0.99854	1	18568	0	-0.6245
ABCB8	5	0.0014664	0.0064955	0.628588	194	2	-1.1601	0.73979	0.79475	1	14688	1	-0.084429
LCT	5	0.001479	0.0065359	0.628588	195	4	-1.0608	0.71972	0.78579	1	14486	1	-0.59831
OVGP1	10	0.0014805	0.0090027	0.687449	196	4	-1.4644	0.47923	0.73667	1	11683	3	0.55732
BTC	5	0.0014888	0.0065885	0.628588	197	4	-1.1989	0.99397	0.99394	1	18464	0	-0.53309
DHRS4	5	0.0015021	0.0066507	0.628588	198	3	-2.0553	0.15989	0.32003	0.989459	6038	1	0.16879
KCNJ12	5	0.0015045	0.0066592	0.628588	199	2	-1.3482	0.17377	0.33979	0.993334	6391	2	0.55919
RILPL1	5	0.0015093	0.0066799	0.628588	200	2	-1.8481	0.0092418	0.034814	0.854139	773	3	1.0473
FEZ2	5	0.0015212	0.0067293	0.630056	201	3	-1.3474	0.19075	0.36375	0.997329	6808	2	0.61681
TRIM9	5	0.0015295	0.006765	0.630223	202	4	-1.0783	0.85605	0.86232	1	15971	1	-0.6127
C16orf93	5	0.0015658	0.0069036	0.636988	203	3	-0.60943	0.55313	0.69607	1	12766	1	0.0064128
PARD6G	5	0.0015707	0.0069265	0.636988	204	4	-0.94564	0.95196	0.95215	1	17643	0	-0.76821
PCDHGB7	5	0.0015783	0.0069536	0.636988	205	5	-1.0885	0.99842	0.99842	1	18567	0	-0.40885
PLEKHG6	5	0.001584	0.0069743	0.636988	206	2	-2.3269	0.0204	0.065955	0.894568	1391	3	1.3785
IPO5	5	0.0016154	0.0071114	0.642504	207	2	-0.45756	0.51371	0.66284	1	12188	2	0.34127
TCEB3C	5	0.0016304	0.0071773	0.642504	208	5	-0.58584	0.99837	0.99836	1	18566	0	-0.311
MSL3	5	0.0016398	0.0072156	0.642504	209	4	-1.0805	0.93982	0.94006	1	17408	0	-0.57494
KCP	10	0.0016401	0.0098455	0.694311	210	6	-1.5546	0.45201	0.71403	1	11336	2	0.38396
SAFB	5	0.0016453	0.0072416	0.642504	211	4	-1.1354	0.74427	0.79687	1	14732	1	-0.43449
BPIFC	5	0.0016584	0.007299	0.644148	212	5	-0.64081	0.99834	0.99833	1	18565	0	-0.4399
HGC6.3	5	0.0016651	0.0073293	0.644148	213	2	-0.21916	0.27321	0.47134	0.9996	8777	2	0.53793
PTPN1	5	0.0017102	0.0075169	0.657533	214	4	-0.93437	0.7444	0.79694	1	14733	1	-0.86233
SH2D3C	10	0.0017144	0.010249	0.694311	215	5	-2.7294	0.66237	0.84759	1	14006	3	0.46825
CYP2A6	5	0.0017614	0.0077326	0.668248	216	5	-0.8671	0.99824	0.99822	1	18564	0	-0.67254
PDE3B	5	0.0017648	0.007747	0.668248	217	4	-1.5861	0.98847	0.9885	1	18333	0	-0.67649
SSTR2	5	0.001779	0.0078081	0.670416	218	4	-1.4031	0.91041	0.91074	1	16861	0	-0.53437
TNFSF12	5	0.0018085	0.0079383	0.672615	219	4	-1.5158	0.898	0.89837	1	16633	1	-0.53296
GPS1	5	0.0018093	0.007942	0.672615	220	5	-0.91042	0.99819	0.99817	1	18563	0	-0.46358
COCH	5	0.0018333	0.0080515	0.672853	221	5	-0.88472	0.99817	0.99814	1	18562	0	-0.79355
TIMM17B	5	0.0018336	0.0080536	0.672853	222	5	-0.86422	0.99817	0.99814	1	18561	0	-0.45028
GHRL	5	0.0018423	0.0080913	0.672853	223	5	-0.96096	0.99816	0.99813	1	18560	0	-0.48078
PDE4D	5	0.0018451	0.0081009	0.672853	224	2	-1.6561	0.74607	0.79774	1	14745	1	-0.076076
KIF5C	5	0.0018538	0.0081413	0.672853	225	3	-1.3101	0.32615	0.51217	1	9540	2	0.67327
ARMC7	5	0.0018638	0.0081902	0.672853	226	2	-0.57266	0.38977	0.56225	1	10406	2	0.49242
RHBDF1	5	0.0018662	0.0081976	0.672853	227	4	-2.1316	0.99193	0.99196	1	18417	0	-0.54395
ENTPD5	4	0.0018667	0.0066534	0.628588	228	3	-2.3018	0.64441	0.69929	1	13862	1	-0.62929
UNC5CL	5	0.0018873	0.0082885	0.674623	229	5	-0.78603	0.99811	0.99809	1	18559	0	-0.45956
C15orf32	5	0.0018942	0.0083188	0.674623	230	4	-1.8393	0.98905	0.9891	1	18352	0	-0.33325
PDE3A	5	0.0018961	0.0083278	0.674623	231	4	-1.575	0.97479	0.97491	1	18076	0	-1.0444
HLA-DQB1	10	0.0018981	0.011217	0.708458	232	8	-1.8622	0.22804	0.49206	1	7782	1	-0.055243
JPH4	5	0.0019134	0.0083979	0.677361	233	4	-2.2326	0.96984	0.96991	1	17974	0	-1.1987
NOTO	5	0.0019251	0.0084463	0.677816	234	5	-0.55319	0.99807	0.99807	1	18558	0	-0.42059
ZNF160	5	0.0019409	0.008509	0.677816	235	4	-2.5713	0.70013	0.77742	1	14306	1	-0.52637
FBXL3	5	0.0019427	0.0085127	0.677816	236	3	-1.4351	0.60624	0.74191	1	13556	1	-0.14861
PSMA8	5	0.0019631	0.0085935	0.677892	237	2	-1.6162	0.52164	0.66946	1	12302	2	0.22459
F2R	5	0.0019797	0.0086557	0.677892	238	5	-1.8143	0.99478	0.99476	1	18482	0	-0.4595
CSE1L	5	0.0020008	0.0087471	0.677892	239	5	-0.97368	0.998	0.99798	1	18557	0	-0.78462
TM9SF3	5	0.0020045	0.0087662	0.677892	240	3	-2.0335	0.77663	0.8131	1	15050	1	0.051044
T	5	0.0020067	0.0087752	0.677892	241	5	-0.77155	0.99799	0.99797	1	18556	0	-0.38214
FOXA1	5	0.002017	0.0088193	0.677892	242	4	-1.1511	0.98517	0.98526	1	18279	0	-0.38488
B3GNT5	5	0.0020174	0.0088199	0.677892	243	4	-0.82477	0.94332	0.94356	1	17478	0	-0.61433
SDK2	5	0.0020218	0.0088411	0.677892	244	3	-2.6011	0.97893	0.97904	1	18154	0	-0.13933
STK39	5	0.0021121	0.0092195	0.69266	245	2	-0.52303	0.10744	0.24212	0.987437	4614	1	-0.005448
CHRM1	5	0.0021142	0.0092296	0.69266	246	2	-1.7465	0.21634	0.39908	0.997329	7454	3	0.36767
DCAF12L2	5	0.0021241	0.0092726	0.69266	247	5	-1.0131	0.99788	0.99785	1	18554	0	-0.47799
ZNF16	5	0.0021298	0.0092971	0.69266	248	3	-1.4448	0.87715	0.87931	1	16282	1	0.081083
CASR	5	0.0021388	0.0093412	0.69266	249	3	-1.0339	0.69953	0.77717	1	14296	1	-0.093989
PDCD6IP	5	0.0021617	0.0094315	0.69266	250	4	-0.97813	0.71625	0.78428	1	14455	1	-0.69928
GSTM5	5	0.0021617	0.0094315	0.69266	251	2	-0.81195	0.26846	0.46765	0.9996	8715	2	0.44974
PLCL2	5	0.0021649	0.0094427	0.69266	252	3	-1.2298	0.97943	0.97953	1	18166	0	-0.16642
ZNF571	2	0.0021773	0.0042876	0.543589	253	1	0.15289	0.6477	0.6475	1	13891	0	-3.0762
STMN4	5	0.0021821	0.0095144	0.69305	254	4	-1.57	0.92592	0.92623	1	17150	0	-0.4268
DFNB59	5	0.0021878	0.0095415	0.69305	255	2	-1.3803	0.91689	0.91718	1	16995	0	-0.046388
TAAR2	5	0.0021934	0.0095596	0.69305	256	5	-0.44352	0.99781	0.99778	1	18552	0	-0.38181
HSD17B10	5	0.0022065	0.0096233	0.694311	257	4	-1.2616	0.62575	0.74907	1	13724	1	-0.48691
CCDC120	10	0.0022188	0.012964	0.739873	258	6	-2.3868	0.62724	0.82926	1	13737	1	0.22223
DRAXIN	5	0.0022337	0.0097408	0.694311	259	3	-2.6065	0.0159	0.053656	0.874773	1143	2	1.2114
GPD1	5	0.0022599	0.0098513	0.694311	260	5	-0.6235	0.99774	0.99771	1	18550	0	-0.60338
LGALS3BP	5	0.002261	0.009855	0.694311	261	1	-0.28642	0.97515	0.97527	1	18082	0	-0.095853
SLC39A13	5	0.0022714	0.0098938	0.694311	262	2	-1.4724	0.971	0.9711	1	18004	0	-0.090892
RSAD1	5	0.0022749	0.009906	0.694311	263	4	-3.2854	0.98899	0.98904	1	18348	0	-0.72163
TEAD3	5	0.0022813	0.0099385	0.694311	264	4	-1.111	0.12488	0.26835	0.987437	5077	1	-0.39037
MATN3	5	0.0022859	0.0099613	0.694311	265	5	-2.1807	0.99744	0.99742	1	18541	0	-0.59874
SLC2A5	5	0.0023107	0.010069	0.694311	266	3	-0.72564	0.29967	0.49169	1	9162	2	0.44736
FAM194A	5	0.0023165	0.010087	0.694311	267	4	-1.405	0.19507	0.36975	0.997329	6900	1	-0.23369
KLF10	10	0.0023328	0.013549	0.753584	268	7	-1.6176	0.73289	0.88552	1	14622	2	0.50442
DEFB104A	5	0.002344	0.010204	0.694311	269	5	-0.67949	0.99766	0.99763	1	18549	0	-0.39431
RILP	5	0.0023603	0.010274	0.694311	270	1	-0.207	0.93657	0.93686	1	17344	0	0.11903
MFSD2A	5	0.0023714	0.010323	0.694311	271	5	-0.68334	0.99548	0.99546	1	18498	0	-0.58058
ZNF827	5	0.0023822	0.010363	0.694311	272	4	-1.773	0.91951	0.91985	1	17037	0	-1.0008
COX17	5	0.0023826	0.010364	0.694311	273	5	-0.55623	0.99762	0.99759	1	18548	0	-0.48583
PACSIN2	5	0.0023874	0.010384	0.694311	274	5	-0.58184	0.99761	0.99758	1	18547	0	-0.35064
C16orf58	5	0.0023937	0.010403	0.694311	275	5	-1.2934	0.99761	0.99757	1	18546	0	-0.51952
MS4A1	5	0.0024033	0.01045	0.694311	276	5	-1.3734	0.9976	0.99756	1	18545	0	-0.62577
GLYCTK	10	0.0024064	0.013933	0.753738	277	8	-1.5821	0.76837	0.90539	1	14958	2	0.33168
CTDSP2	5	0.0024073	0.010462	0.694311	278	5	-0.98726	0.99759	0.99756	1	18544	0	-0.51206
REPIN1	5	0.00241	0.010473	0.694311	279	3	-1.2586	0.71219	0.78254	1	14417	1	0.17038
SLC25A42	5	0.0024166	0.010493	0.694311	280	4	-0.75849	0.41904	0.58569	1	10860	1	-0.64525
MYC	5	0.0024191	0.010501	0.694311	281	4	-1.6031	0.97984	0.97996	1	18174	0	-0.27066
PLCG1	5	0.0024257	0.010529	0.694311	282	4	-1.5695	0.88296	0.88439	1	16364	1	-0.71648
ATF3	5	0.002431	0.010546	0.694311	283	3	-1.3067	0.0089455	0.03397	0.854139	759	2	0.806
IRX3	5	0.002443	0.010601	0.695432	284	3	-1.7188	0.44479	0.6064	1	11240	1	0.14215
VAMP5	5	0.0024596	0.010678	0.695432	285	2	-0.86692	0.25191	0.44743	0.998704	8350	3	0.33847
CUL4B	5	0.0024681	0.010709	0.695432	286	3	-1.9557	0.34342	0.52574	1	9781	2	0.39052
P4HA3	5	0.0024692	0.010712	0.695432	287	3	-1.1071	0.47005	0.62679	1	11571	2	0.37735
SYS1	5	0.0024884	0.010798	0.698553	288	4	-2.308	0.74492	0.7972	1	14737	1	-0.61476
ANP32E	5	0.0025089	0.010879	0.700017	289	5	-0.44114	0.99749	0.99746	1	18542	0	-0.4034
CCDC152	5	0.0025134	0.010895	0.700017	290	3	-1.1521	0.94666	0.9469	1	17533	0	0.069115
EYA1	10	0.0025243	0.01456	0.769187	291	7	-1.2851	0.28331	0.56509	1	8947	2	0.63269
TP53I3	5	0.002529	0.010961	0.70183	292	4	-1.317	0.15033	0.30608	0.989459	5778	1	-0.47173
TRRAP	5	0.0025589	0.011098	0.706927	293	4	-0.728	0.88593	0.88704	1	16414	1	-0.32238
TRAM1	5	0.0025631	0.011118	0.706927	294	5	-1.252	0.99744	0.99742	1	18540	0	-0.49796
LIX1	5	0.0025709	0.011155	0.706927	295	4	-1.3836	0.86991	0.87322	1	16155	1	-0.93376
OR5K4	5	0.0026082	0.011305	0.709288	296	2	-1.6223	0.34036	0.52333	1	9742	2	0.51426
RIMS1	5	0.0026085	0.011306	0.709288	297	3	-0.63365	0.34799	0.52932	1	9848	1	-0.04431
CEP76	5	0.0026212	0.011365	0.709378	298	5	-0.39289	0.99738	0.99736	1	18539	0	-0.27418
TNS1	5	0.0026245	0.011384	0.709378	299	4	-1.176	0.98496	0.98505	1	18270	0	-0.69214
RIPK3	5	0.0026523	0.011489	0.711177	300	3	-0.80891	0.77571	0.81261	1	15035	1	0.14703
ZNF337	5	0.0027078	0.011724	0.719964	301	3	-1.1083	0.78635	0.81831	1	15164	1	-0.14575
PPP1R21	5	0.0027137	0.011746	0.719964	302	5	-0.93329	0.99729	0.99726	1	18538	0	-0.40148
GPR89A	5	0.0027219	0.01178	0.719964	303	3	-1.422	0.47745	0.63283	1	11659	2	0.26661
RAI1	5	0.0027229	0.011786	0.719964	304	5	-0.76542	0.99728	0.99726	1	18537	0	-0.30836
CCDC65	10	0.0027322	0.015662	0.7819	305	5	-1.0051	0.36163	0.63739	1	10022	3	0.81523
ZNF683	5	0.0027555	0.01192	0.723917	306	4	-1.3949	0.96311	0.96331	1	17843	0	-0.59045
GREM2	5	0.0027574	0.011928	0.723917	307	4	-1.4784	0.86055	0.86573	1	16031	1	-0.23416
POU2F1	10	0.0027633	0.015831	0.78493	308	6	-1.1805	0.7034	0.8694	1	14335	1	0.21571
KAT2B	5	0.0027723	0.011988	0.724216	309	2	-1.879	0.27768	0.47476	0.9996	8853	2	0.5188
S100A1	10	0.0027925	0.015979	0.785718	310	5	-2.5146	0.46982	0.72888	1	11566	3	0.76722
ANGPT1	5	0.0027947	0.012075	0.724216	311	3	-1.6364	0.86163	0.86656	1	16045	1	-0.10953
TECRL	5	0.0027988	0.012086	0.724216	312	5	-0.56113	0.9972	0.99718	1	18536	0	-0.39076
SLC27A2	5	0.0028045	0.012111	0.724216	313	4	-1.2881	0.60922	0.74341	1	13582	1	-0.70222
FGF9	5	0.0028076	0.012127	0.724216	314	3	-1.9212	0.10371	0.23646	0.987437	4509	2	0.34897
FBXL22	5	0.0028355	0.012247	0.729051	315	4	-1.5019	0.7732	0.81128	1	15010	1	-0.36053
TRAF3IP2	5	0.0028625	0.012358	0.73332	316	5	-1.4029	0.99714	0.99711	1	18534	0	-0.82658
ERN2	5	0.0028879	0.012462	0.737121	317	5	-1.2104	0.99711	0.99709	1	18533	0	-0.63648
CKMT1A	10	0.0029038	0.01656	0.791008	318	5	-1.4493	0.37376	0.6479	1	10197	1	0.086731
ARL4C	5	0.002905	0.012532	0.737155	319	3	-1.9144	0.20592	0.38489	0.997329	7199	2	0.16499
SLC39A14	5	0.0029087	0.012542	0.737155	320	5	-1.2034	0.99709	0.99706	1	18532	0	-0.60254
CHRNG	5	0.0029477	0.012692	0.738642	321	4	-2.1028	0.29363	0.48702	1	9083	1	-0.63532
FLNA	5	0.0029522	0.01271	0.738642	322	4	-1.2129	0.94586	0.94612	1	17517	0	-0.2849
SOX13	5	0.0029546	0.01272	0.738642	323	5	-1.1355	0.99705	0.99702	1	18531	0	-0.86946
GNG7	5	0.0029559	0.012726	0.738642	324	2	-0.94094	0.62521	0.74888	1	13718	1	0.25858
SPATA20	5	0.0029825	0.012829	0.739873	325	5	-0.54302	0.99702	0.997	1	18530	0	-0.46542
GPR180	5	0.0029949	0.012876	0.739873	326	5	-0.56009	0.99701	0.99698	1	18529	0	-0.36218
CLGN	5	0.003003	0.012915	0.739873	327	5	-0.65066	0.997	0.99697	1	18528	0	-0.43123
CCR10	5	0.0030116	0.012947	0.739873	328	5	-0.83372	0.99699	0.99696	1	18527	0	-0.48196
LPPR5	5	0.0030255	0.013002	0.739873	329	5	-1.2454	0.99697	0.99695	1	18525	0	-0.78445
C1QC	5	0.0030322	0.013025	0.739873	330	5	-1.3028	0.99697	0.99694	1	18524	0	-0.41385
HS3ST3A1	5	0.0030442	0.013085	0.741055	331	3	-1.1759	0.40347	0.57331	1	10609	1	0.17914
HPN	10	0.0030467	0.017298	0.793945	332	5	-1.1427	0.6085	0.81956	1	13576	2	0.59964
ERBB2	5	0.0030885	0.013256	0.74754	333	4	-1.3387	0.38597	0.55925	1	10355	1	-0.58813
GLTPD2	5	0.003103	0.013313	0.74754	334	4	-0.8224	0.89168	0.89232	1	16513	1	-0.61013
LIN28A	5	0.0031048	0.01332	0.74754	335	3	-0.99883	0.31226	0.50144	1	9341	2	0.39584
BMP2K	5	0.0031284	0.013417	0.750706	336	2	-1.6361	0.96905	0.96913	1	17955	0	-0.14299
EYA4	5	0.0031544	0.013517	0.753584	337	2	-1.2146	0.27095	0.46958	0.9996	8743	2	0.57245
IFNK	5	0.0031765	0.013618	0.753738	338	4	-1.3678	0.25165	0.44708	0.998704	8341	1	-0.37735
NHSL1	10	0.0031862	0.018018	0.799305	339	8	-1.9364	0.99432	0.99441	1	18468	0	-0.028946
SACM1L	5	0.0031941	0.013683	0.753738	340	4	-1.2669	0.87145	0.87452	1	16177	1	-0.71668
RBL1	5	0.003204	0.013727	0.753738	341	3	-0.30081	0.40612	0.57547	1	10667	2	0.70326
PLXNA1	5	0.0032102	0.013753	0.753738	342	4	-1.1833	0.76903	0.80907	1	14963	1	-0.56523
KLHL2	5	0.0032241	0.013816	0.753738	343	3	-1.5424	0.89674	0.89716	1	16610	1	0.067396
CAMK2B	5	0.0032262	0.013823	0.753738	344	4	-1.0077	0.33176	0.51663	1	9610	1	-0.47239
NEUROD2	5	0.0032374	0.013876	0.753738	345	4	-1.338	0.99375	0.99374	1	18459	0	-0.7342
PREX1	5	0.0032536	0.013941	0.753738	346	3	-0.9705	0.47851	0.63372	1	11674	2	0.29679
ANXA11	5	0.0032577	0.013957	0.753738	347	4	-1.1339	0.20832	0.38823	0.997329	7262	1	-0.60139
IRX5	5	0.0032898	0.014078	0.758098	348	3	-1.9091	0.33277	0.51742	1	9630	1	0.43929
SKA3	3	0.0033029	0.0091754	0.69266	349	2	-1.4577	0.52162	0.56874	1	12300	1	-1.4577
AGBL3	5	0.0033032	0.014125	0.758453	350	2	-0.3809	0.44829	0.60922	1	11288	2	0.38502
IFI27L1	3	0.0033152	0.009211	0.69266	351	3	-0.9421	0.99668	0.99674	1	18523	0	-0.9421
CSRNP1	5	0.0033386	0.014266	0.763043	352	2	-1.6707	0.41051	0.579	1	10740	1	0.043923
AMZ2	5	0.0033471	0.014293	0.763043	353	3	-1.3091	0.68612	0.77169	1	14185	1	0.072556
FBXL8	5	0.0034024	0.01451	0.769187	354	2	-1.4642	0.54414	0.68838	1	12646	2	0.3021
CCNG2	5	0.0034039	0.014515	0.769187	355	4	-1.2015	0.99033	0.99036	1	18380	0	-0.85834
ACRV1	5	0.0034267	0.014598	0.769187	356	2	-1.5693	0.30333	0.49446	1	9216	2	0.52301
GLP1R	5	0.0034302	0.014614	0.769187	357	4	-1.686	0.61528	0.74549	1	13622	1	-0.43974
GPR27	5	0.0034744	0.014802	0.771825	358	5	-2.0201	0.99653	0.99648	1	18520	0	-1.0879
MDH1	5	0.003478	0.014816	0.771825	359	4	-1.3044	0.95769	0.95789	1	17742	0	-0.56433
CYP4B1	10	0.0034881	0.019586	0.829377	360	3	-1.4737	0.10403	0.30036	0.988021	4519	5	1.1456
SNX31	5	0.0034908	0.014866	0.771825	361	4	-2.2134	0.45069	0.61116	1	11315	1	-1.239
GDF10	5	0.0035016	0.014904	0.771825	362	2	-0.9816	0.028908	0.088359	0.907534	1820	2	1.1936
RAB6C	5	0.0035061	0.01492	0.771825	363	4	-1.2821	0.97951	0.97961	1	18168	0	-0.91105
ECSCR	5	0.0035123	0.014947	0.771825	364	3	-1.4732	0.12948	0.27519	0.987437	5207	2	0.44935
RBMS1	5	0.0035137	0.014954	0.771825	365	3	-1.2133	0.03029	0.091887	0.911993	1887	2	0.54438
NPDC1	5	0.0035338	0.015044	0.773161	366	2	-2.0609	0.098003	0.22777	0.987437	4338	2	1.4801
CNKSR3	5	0.0035446	0.015083	0.773161	367	5	-1.2539	0.99646	0.99641	1	18518	0	-0.39823
RBCK1	5	0.0035512	0.015105	0.773161	368	2	-0.3929	0.77794	0.81378	1	15063	1	-0.028899
MYRF	10	0.0035625	0.019973	0.832512	369	5	-1.4246	0.97892	0.98229	1	18153	1	0.3039
TAGLN	10	0.0035631	0.019978	0.832512	370	7	-0.9246	0.61749	0.82421	1	13642	3	0.48354
SLC5A12	5	0.003569	0.015167	0.773559	371	4	-1.2665	0.79822	0.82489	1	15272	1	-0.47318
WDR18	5	0.0035801	0.01522	0.773559	372	3	-1.5446	0.97681	0.97692	1	18114	0	-0.22503
ID4	5	0.0035844	0.015237	0.773559	373	2	-1.6345	0.59266	0.73004	1	13362	2	0.31821
SCN9A	5	0.0035969	0.015286	0.773932	374	3	-1.8492	0.25051	0.44558	0.998704	8316	2	0.58135
FAM160B2	5	0.0036199	0.01537	0.776101	375	5	-0.7002	0.99638	0.99633	1	18516	0	-0.41349
ENSA	5	0.0036504	0.015491	0.780078	376	2	-1.1094	0.074395	0.19089	0.969114	3670	3	0.62334
OXA1L	5	0.0036836	0.015625	0.7819	377	5	-1.2913	0.99632	0.99627	1	18515	0	-0.35807
C14orf178	5	0.0037	0.015688	0.7819	378	1	0.06033	0.15898	0.31869	0.989459	6012	2	0.59807
C13orf45	5	0.0037012	0.015695	0.7819	379	2	-1.536	0.21528	0.39767	0.997329	7427	2	0.85665
ZNF747	5	0.0037384	0.01584	0.78493	380	5	-0.91078	0.99626	0.99621	1	18514	0	-0.5561
CPSF1	5	0.0037677	0.015953	0.785718	381	2	-2.5368	0.23731	0.42788	0.998704	7995	2	0.63721
GNL3	5	0.0037756	0.015983	0.785718	382	3	-1.7597	0.56936	0.70995	1	13010	1	-0.13252
ZNF462	5	0.0037906	0.01605	0.786661	383	4	-0.94652	0.95867	0.95885	1	17766	0	-0.56794
NAGK	5	0.0037992	0.016086	0.786661	384	3	-0.51752	0.95375	0.95397	1	17677	0	-0.031624
MAPT	5	0.0038161	0.016147	0.787556	385	4	-1.3432	0.34658	0.52823	1	9827	1	-0.41098
WFDC10A	5	0.0038593	0.016331	0.791008	386	5	-1.0659	0.99614	0.9961	1	18512	0	-0.46632
CHRNE	5	0.0038723	0.016385	0.791008	387	5	-1.5824	0.99604	0.996	1	18508	0	-0.43736
INSIG1	5	0.0038835	0.01643	0.791008	388	3	-1.3417	0.82687	0.8422	1	15588	1	0.04423
DYNC1LI2	5	0.0038978	0.016486	0.791008	389	4	-1.0643	0.67042	0.76539	1	14066	1	-0.38946
OTOL1	5	0.0038983	0.016487	0.791008	390	4	-0.49268	0.6733	0.76653	1	14081	1	-0.29837
CTDSPL2	5	0.0039157	0.016562	0.791008	391	5	-0.78812	0.99608	0.99605	1	18511	0	-0.37023
KATNAL1	5	0.0039269	0.01661	0.791008	392	5	-0.83308	0.99607	0.99603	1	18510	0	-0.23292
SMURF1	5	0.0039375	0.016648	0.791008	393	5	-0.4384	0.99606	0.99602	1	18509	0	-0.3686
DPH5	5	0.0039479	0.016685	0.791008	394	2	-1.5497	0.66232	0.76232	1	14002	1	0.20048
SERINC1	5	0.0039661	0.016759	0.792544	395	5	-0.70668	0.99603	0.99599	1	18507	0	-0.31791
NDRG2	5	0.0039975	0.016886	0.793945	396	3	-2.123	0.62815	0.74989	1	13744	1	-0.061232
NOP58	5	0.0040164	0.016965	0.793945	397	4	-1.5366	0.97683	0.97694	1	18115	0	-0.32292
TMEM249	5	0.0040217	0.016988	0.793945	398	4	-1.3118	0.95646	0.95668	1	17728	0	-0.52876
PIGH	5	0.0040466	0.017087	0.793945	399	5	-1.2247	0.99595	0.99593	1	18506	0	-0.54148
AGAP1	5	0.004047	0.017088	0.793945	400	2	-1.4524	0.87622	0.87852	1	16264	1	0.13861
GCOM1	5	0.0040471	0.017088	0.793945	401	2	-0.30756	0.92199	0.92233	1	17078	0	0.0062564
SLCO1B7	5	0.0040473	0.017089	0.793945	402	4	-1.115	0.29709	0.48973	1	9129	1	-0.60371
ZNF559-ZNF177	2	0.0040551	0.0078963	0.672615	403	2	-0.72738	0.99594	0.99591	1	18505	0	-2.9786
ITPR2	5	0.0040816	0.017228	0.793945	404	3	-1.9682	0.33944	0.52259	1	9728	2	0.54244
C11orf73	5	0.0040924	0.017264	0.793945	405	4	-1.4095	0.89322	0.89378	1	16545	1	-0.52143
C11orf86	5	0.0040966	0.017284	0.793945	406	2	-0.51412	0.26647	0.46614	0.9996	8689	2	0.50468
DVL3	5	0.0041022	0.0173	0.793945	407	4	-0.70491	0.28523	0.48054	0.999749	8973	1	-0.54335
SH3TC1	5	0.0041361	0.017443	0.795639	408	3	-1.2336	0.52848	0.67521	1	12405	2	0.36782
OR5K2	5	0.0041408	0.01746	0.795639	409	5	-0.56072	0.99586	0.99583	1	18503	0	-0.22869
APPBP2	5	0.0041462	0.01748	0.795639	410	2	-0.55254	0.61971	0.74699	1	13661	1	0.06144
ZDHHC16	3	0.0041475	0.011444	0.710743	411	3	-0.62496	0.99585	0.99592	1	18502	0	-0.62496
KIAA2013	5	0.0041667	0.017579	0.795639	412	5	-0.85306	0.99526	0.99522	1	18492	0	-0.51555
CBL	5	0.0041747	0.017616	0.795639	413	2	-1.4987	0.12175	0.26359	0.987437	5004	1	0.12902
FLNC	5	0.0041774	0.017625	0.795639	414	4	-1.5162	0.96576	0.96593	1	17894	0	-0.22372
TRDN	5	0.0041804	0.017636	0.795639	415	5	-0.52202	0.99582	0.99579	1	18501	0	-0.27994
MPPED2	5	0.0042098	0.01776	0.799266	416	4	-1.548	0.0042949	0.018096	0.784722	437	1	-0.5325
SNRNP48	5	0.0042314	0.017849	0.799305	417	3	-1.1558	0.052599	0.14695	0.945551	2894	2	0.66483
STRC	5	0.0042372	0.017873	0.799305	418	3	-1.634	0.48407	0.63831	1	11748	1	-0.20192
SHQ1	5	0.0042454	0.017901	0.799305	419	3	-1.0594	0.52212	0.66985	1	12313	1	0.099749
DNAJA4	5	0.0042648	0.017978	0.799305	420	4	-1.1534	0.42215	0.58819	1	10917	1	-0.73243
KRT27	5	0.0042733	0.018014	0.799305	421	5	-0.86495	0.99573	0.99569	1	18500	0	-0.31909
UMPS	5	0.0043081	0.01814	0.802815	422	4	-1.4937	0.42068	0.58696	1	10891	1	-0.45459
SNAPC3	5	0.00432	0.018185	0.802883	423	2	-1.3778	0.066744	0.17885	0.9671	3441	3	0.7037
AARSD1	10	0.0043359	0.023858	0.852104	424	8	-1.0697	0.80579	0.91895	1	15354	1	-0.14361
ALPP	5	0.0043404	0.018267	0.803229	425	4	-1.2589	0.97039	0.97048	1	17988	0	-0.45262
CYFIP1	5	0.0043445	0.018279	0.803229	426	3	-0.52433	0.88694	0.88797	1	16434	1	-0.12017
CNRIP1	5	0.0043646	0.018361	0.803479	427	4	-0.74998	0.98191	0.98202	1	18219	0	-0.61069
DPY19L3	5	0.0043676	0.018371	0.803479	428	4	-1.7758	0.87248	0.87537	1	16191	1	-0.24615
SHCBP1L	5	0.0043941	0.01848	0.804652	429	1	-0.20327	0.74568	0.79758	1	14742	1	0.15717
OSGEPL1	5	0.0043954	0.018484	0.804652	430	4	-0.70572	0.99403	0.99401	1	18466	0	-0.455
MEDAG	5	0.0044167	0.01856	0.8061	431	4	-1.3266	0.37303	0.54904	1	10189	1	-0.3014
FAM107B	10	0.0044408	0.024373	0.852104	432	5	-1.6202	0.25006	0.52188	1	8306	3	1.7317
MAP9	5	0.0044582	0.018727	0.811432	433	4	-1.3324	0.26679	0.46639	0.9996	8695	1	-0.35606
BFSP1	10	0.0044594	0.024472	0.852104	434	8	-0.87483	0.9953	0.99536	1	18494	0	0.16749
WNT1	10	0.0044661	0.024513	0.852104	435	5	-1.272	0.02343	0.09796	0.915797	1537	3	1.4358
MSH5	5	0.0044698	0.018777	0.811709	436	4	-1.1208	0.96636	0.96652	1	17910	0	-0.47808
CACNA2D2	5	0.0044919	0.01887	0.812327	437	4	-1.1752	0.56047	0.70232	1	12866	1	-0.50208
TRERF1	5	0.0044932	0.018878	0.812327	438	2	-0.50608	0.96109	0.96124	1	17812	0	-0.093209
SPRR3	10	0.0045514	0.024926	0.855618	439	8	-1.1754	0.047926	0.1699	0.961894	2682	2	0.8684
NCAM2	5	0.0045567	0.019128	0.821178	440	3	-2.4008	0.11964	0.2605	0.987437	4948	1	-0.0036623
ATRNL1	5	0.0045837	0.019227	0.82202	441	4	-1.156	0.317	0.50515	1	9404	1	-0.67601
OR1A2	5	0.0045898	0.019265	0.82202	442	5	-0.72907	0.99541	0.99539	1	18497	0	-0.44793
TCTEX1D1	5	0.0045923	0.01928	0.82202	443	3	-0.77646	0.071766	0.18675	0.968739	3589	2	1.0751
CLEC19A	5	0.0046418	0.019478	0.827003	444	1	0.17213	0.011116	0.040233	0.857653	877	3	2.2229
PPP2R3A	5	0.0046432	0.019486	0.827003	445	3	-1.7858	0.41338	0.58121	1	10779	1	-0.13987
FXYD4	5	0.0046769	0.019633	0.829494	446	5	-0.61477	0.99532	0.9953	1	18495	0	-0.53941
SNRPA	4	0.0046838	0.016275	0.791008	447	3	-0.73575	0.93098	0.93113	1	17239	0	-0.70262
KIF13B	5	0.0046914	0.019691	0.830059	448	2	-1.9528	0.82792	0.84289	1	15599	1	0.12427
NCAM1	5	0.0047144	0.019784	0.831382	449	5	-0.44217	0.99529	0.99526	1	18493	0	-0.25293
BICD1	5	0.0047206	0.019812	0.831382	450	2	-2.0292	0.080813	0.20106	0.974753	3852	3	0.55703
DNAJC11	5	0.0047691	0.019992	0.832512	451	4	-0.88584	0.15972	0.31978	0.989459	6034	1	-0.43656
ZNF518B	5	0.0047757	0.020017	0.832512	452	5	-1.3081	0.99522	0.99518	1	18491	0	-0.3631
LAMC3	5	0.0047976	0.020108	0.832838	453	3	-1.0448	0.31931	0.5069	1	9446	1	0.14306
SORBS3	5	0.0047995	0.020115	0.832838	454	3	-2.2765	0.51552	0.66432	1	12210	1	0.032117
ZNF518A	5	0.0048186	0.02019	0.833743	455	4	-0.86043	0.99225	0.99228	1	18424	0	-0.59916
VMA21	5	0.004837	0.020275	0.833743	456	3	-1.1399	0.50552	0.65608	1	12062	2	0.41353
PADI4	5	0.00484	0.020288	0.833743	457	2	-0.28776	0.71057	0.78183	1	14406	1	-0.09717
TRPC6	5	0.0048522	0.020334	0.833743	458	5	-0.75506	0.99515	0.9951	1	18489	0	-0.42082
PCMTD2	5	0.0048663	0.020395	0.833743	459	3	-1.2093	0.83235	0.84582	1	15666	1	0.19206
ASIP	5	0.0048873	0.020485	0.833743	460	3	-1.3932	0.94639	0.94663	1	17526	0	-0.11564
M1AP	5	0.0048896	0.020493	0.833743	461	3	-0.76103	0.20211	0.37966	0.997329	7089	1	-0.094694
TEKT1	5	0.0048957	0.020516	0.833743	462	4	-1.7359	0.033295	0.099692	0.917243	2032	1	-0.31824
LGR6	10	0.0048983	0.026709	0.869149	463	5	-1.2005	0.025322	0.1045	0.917877	1640	3	0.94905
OR8H1	5	0.0049012	0.020539	0.833743	464	4	-1.0503	0.34576	0.52758	1	9815	1	-0.47864
SHISA5	5	0.0049347	0.02066	0.835689	465	4	-0.86905	0.94294	0.94318	1	17470	0	-0.57789
NOS1	5	0.0049391	0.020677	0.835689	466	1	-0.10317	0.054887	0.1525	0.948163	3000	2	1.3809
EPM2A	5	0.0049511	0.020723	0.835723	467	4	-1.0446	0.93431	0.93457	1	17300	0	-0.47577
ANKRD42	5	0.0049747	0.02082	0.837853	468	5	-0.55134	0.99503	0.99499	1	18488	0	-0.44766
EMX1	10	0.0050122	0.027271	0.869149	469	1	-0.090039	0.034677	0.13548	0.941922	2097	6	1.1635
TNFSF8	5	0.0050226	0.021009	0.843601	470	2	-1.3962	0.43931	0.60198	1	11157	2	0.2883
CCDC82	5	0.0050382	0.021068	0.843783	471	1	-0.25248	0.8987	0.89907	1	16643	1	0.18298
PRELID1	5	0.0050482	0.021104	0.843783	472	4	-1.2047	0.86323	0.86782	1	16065	1	-0.64415
UGCG	5	0.005083	0.021243	0.845861	473	4	-1.0969	0.92822	0.92851	1	17186	0	-0.37421
ITGAL	5	0.0050877	0.021257	0.845861	474	1	0.14544	0.1898	0.36245	0.997329	6793	3	0.48115
ARAP1	10	0.0050953	0.027688	0.869149	475	8	-0.93596	0.28758	0.57054	1	9011	2	0.80941
WLS	5	0.0051141	0.02136	0.845861	476	5	-0.98927	0.99489	0.99486	1	18486	0	-0.45004
THY1	5	0.0051301	0.021428	0.845861	477	3	-0.97725	0.9913	0.99137	1	18400	0	-0.20555
NMU	5	0.0051346	0.021445	0.845861	478	5	-0.31661	0.99487	0.99484	1	18485	0	-0.29017
PRKCH	5	0.0051424	0.021467	0.845861	479	3	-1.0698	0.30991	0.49954	1	9304	2	0.99773
IFNG	5	0.0051677	0.021573	0.845861	480	5	-0.69963	0.99483	0.99481	1	18484	0	-0.2782
RREB1	5	0.0051793	0.021613	0.845861	481	3	-1.6353	0.57006	0.71052	1	13020	2	0.29789
KERA	5	0.0052039	0.021702	0.845861	482	5	-0.46595	0.9948	0.99477	1	18483	0	-0.36712
PMP2	5	0.0052195	0.021769	0.845861	483	4	-0.8629	0.99157	0.99161	1	18406	0	-0.47675
DLEC1	5	0.0052363	0.021827	0.845861	484	1	-0.20038	0.39392	0.56562	1	10471	2	0.41939
G6PD	5	0.0052429	0.021851	0.845861	485	4	-0.58621	0.68787	0.7724	1	14199	1	-0.53162
OR6F1	5	0.0052515	0.021884	0.845861	486	5	-0.38338	0.99475	0.99472	1	18481	0	-0.31695
SULT2A1	5	0.0052575	0.021905	0.845861	487	5	-0.51002	0.99474	0.99471	1	18479	0	-0.40083
CST2	5	0.0052767	0.021988	0.845861	488	3	-1.8061	0.86846	0.87206	1	16140	1	-0.026434
RGPD1	5	0.0052814	0.022001	0.845861	489	5	-0.50928	0.99472	0.99469	1	18478	0	-0.38782
TFCP2	5	0.0052859	0.022014	0.845861	490	3	-0.89233	0.72158	0.78661	1	14513	1	-0.14795
CYHR1	10	0.0053092	0.028718	0.869277	491	7	-0.77798	0.58115	0.80557	1	13188	1	-0.089593
MAT2B	10	0.0053121	0.028729	0.869277	492	8	-0.84601	0.95454	0.97368	1	17696	1	-0.16938
FCRL4	5	0.0053135	0.022123	0.848134	493	4	-1.7104	0.96994	0.97001	1	17976	0	-0.41038
TMEM88B	5	0.0053273	0.022186	0.848442	494	5	-0.90859	0.99467	0.99464	1	18477	0	-0.40682
SLC7A11	5	0.0053465	0.022272	0.848442	495	4	-1.0324	0.99029	0.99031	1	18379	0	-0.20317
OVOL2	5	0.0053573	0.022325	0.848442	496	3	-1.2557	0.66854	0.76465	1	14050	1	0.21868
ITSN1	5	0.005373	0.022379	0.848442	497	4	-1.5288	0.91058	0.9109	1	16866	0	-0.34528
ZFP2	5	0.0053782	0.022396	0.848442	498	4	-1.4454	0.88131	0.88294	1	16333	1	-0.90497
DFNA5	5	0.0054152	0.022543	0.848442	499	4	-1.7797	0.9278	0.9281	1	17179	0	-0.4881
PIWIL2	5	0.0054361	0.022623	0.848442	500	5	-0.76235	0.99456	0.99454	1	18476	0	-0.37385
CPN2	5	0.0054438	0.022652	0.848442	501	5	-0.55349	0.99456	0.99453	1	18475	0	-0.54097
SLC25A16	5	0.0054666	0.022732	0.848442	502	4	-1.0148	0.71359	0.78315	1	14429	1	-0.7079
ARL14	5	0.0054738	0.022762	0.848442	503	5	-0.53909	0.99453	0.99451	1	18474	0	-0.29437
CGB7	10	0.0054797	0.029538	0.880927	504	3	-2.343	0.016857	0.074711	0.900841	1195	6	1.3831
EMC10	5	0.005484	0.022809	0.848442	505	2	-0.89983	0.29701	0.48967	1	9128	2	0.51429
CHCHD7	5	0.0054908	0.022839	0.848442	506	5	-0.55628	0.99451	0.99449	1	18473	0	-0.37412
RXRB	5	0.0055043	0.022891	0.848442	507	4	-1.3028	0.94	0.94025	1	17413	0	-0.2756
LOC100132146	5	0.0055056	0.022897	0.848442	508	4	-1.4229	0.99065	0.99068	1	18389	0	-0.5761
SPERT	5	0.0055153	0.022926	0.848442	509	4	-1.2454	0.88613	0.88722	1	16419	1	-0.39358
SERTAD1	5	0.0055335	0.023	0.848442	510	2	-1.8585	0.1371	0.28654	0.987437	5433	3	0.79409
SEMA7A	5	0.0055428	0.023042	0.848442	511	5	-0.88004	0.99446	0.99444	1	18472	0	-0.65147
DEFB1	5	0.0055452	0.023053	0.848442	512	5	-0.79392	0.99445	0.99443	1	18471	0	-0.43975
TRIB1	5	0.0055694	0.023152	0.848442	513	5	-0.71231	0.99443	0.99441	1	18470	0	-0.25582
SLC52A3	5	0.0055725	0.023162	0.848442	514	4	-1.4258	0.83105	0.84495	1	15642	1	-0.37166
SCARF1	5	0.0055778	0.023182	0.848442	515	4	-0.97616	0.98497	0.98506	1	18271	0	-0.81116
ANAPC4	5	0.005583	0.023194	0.848442	516	4	-0.5214	0.08404	0.20602	0.974947	3959	1	-0.3108
CPNE1	5	0.0056038	0.023281	0.848442	517	4	-0.60952	0.52446	0.67178	1	12342	1	-0.34287
GPX5	5	0.0056083	0.0233	0.848442	518	4	-1.1502	0.92114	0.92148	1	17067	0	-0.2511
RAPGEF2	5	0.0056307	0.02339	0.848442	519	4	-1.6215	0.66891	0.76479	1	14053	1	-0.39926
ANXA4	5	0.0056532	0.023476	0.848442	520	2	-1.6914	0.60289	0.73902	1	13507	2	0.23693
PPM1D	5	0.0056577	0.023494	0.848442	521	4	-1.7843	0.44863	0.60952	1	11294	1	-0.47593
AATK	5	0.0056706	0.023546	0.848442	522	4	-1.1402	0.99253	0.99257	1	18429	0	-0.26685
CALCRL	5	0.0056722	0.023553	0.848442	523	4	-0.90492	0.97171	0.97178	1	18014	0	-0.5543
HOOK3	5	0.005682	0.023591	0.848442	524	1	-0.12178	0.026305	0.081551	0.906341	1688	3	0.98755
PLCE1	5	0.0056914	0.023624	0.848442	525	4	-1.2078	0.73156	0.791	1	14611	1	-0.59975
ANKRD29	5	0.0056933	0.023634	0.848442	526	5	-0.96657	0.99431	0.99429	1	18467	0	-0.45218
MRPL19	5	0.0057074	0.023681	0.848524	527	2	-2.2367	0.92835	0.92867	1	17188	0	0.15121
RUNX2	10	0.0057693	0.030864	0.88924	528	4	-1.6249	0.0848	0.2579	0.987437	3971	5	1.1183
BTD	5	0.0057697	0.023932	0.852104	529	4	-1.1492	0.62738	0.74963	1	13739	1	-0.35913
MYO6	5	0.00577	0.023933	0.852104	530	3	-1.4017	0.085969	0.20909	0.978245	4002	2	0.8123
NFX1	5	0.005781	0.02398	0.852104	531	2	-0.22981	0.51772	0.66613	1	12243	1	0.060419
AGBL4	5	0.0058027	0.024065	0.852104	532	2	-2.01	0.33755	0.52117	1	9704	2	0.71856
PLA2G4D	5	0.0058306	0.024164	0.852104	533	2	-0.28525	0.22031	0.40447	0.997329	7560	2	1.0665
TEX261	5	0.0058392	0.024201	0.852104	534	3	-1.7427	0.30266	0.49396	1	9205	1	-0.33264
SERPINA9	5	0.0058419	0.024211	0.852104	535	4	-0.73852	0.976	0.97614	1	18096	0	-0.52752
PSMD7	5	0.0058496	0.024233	0.852104	536	3	-0.96143	0.98334	0.98341	1	18241	0	-0.34686
ISY1	5	0.005888	0.024361	0.852104	537	4	-0.88615	0.88165	0.88324	1	16338	1	-0.39987
MAGEE2	5	0.0059356	0.0245	0.852104	538	3	-2.0383	0.32398	0.51052	1	9514	2	0.41511
SPOCD1	5	0.0059356	0.0245	0.852104	539	4	-0.49136	0.90241	0.90274	1	16716	0	-0.42681
FUS	5	0.0059725	0.024604	0.852819	540	3	-1.3033	0.95781	0.958	1	17745	0	-0.042535
SPRR1A	10	0.0059774	0.031733	0.891561	541	7	-0.82927	0.33582	0.61494	1	9680	2	0.59824
TBX2	5	0.0059791	0.024625	0.852819	542	3	-0.63246	0.030144	0.091511	0.911993	1878	2	0.50173
OR2Z1	5	0.0060286	0.024768	0.855618	543	3	-0.90677	0.35315	0.53333	1	9922	2	0.40876
R3HDM4	10	0.0060368	0.031971	0.891561	544	5	-1.3817	0.0024345	0.014191	0.753049	267	3	1.3471
EFCC1	5	0.0060781	0.024908	0.855618	545	2	-0.67855	0.013037	0.045672	0.871051	974	1	0.16481
RPL7L1	5	0.0061026	0.024987	0.855618	546	3	-2.5378	0.90651	0.90684	1	16793	0	0.089285
ZNF629	5	0.0061041	0.024991	0.855618	547	3	-0.99633	0.8606	0.86577	1	16033	1	0.036269
TMEM141	5	0.0061099	0.025016	0.855618	548	3	-1.4706	0.85822	0.86395	1	16006	1	-0.020284
FAM178A	5	0.0061156	0.025027	0.855618	549	4	-0.68012	0.98865	0.98869	1	18340	0	-0.52295
LRTM1	5	0.006177	0.025203	0.856391	550	1	0.13954	0.14508	0.29839	0.987655	5656	3	0.81207
POLM	10	0.0061842	0.032595	0.891561	551	4	-1.0763	0.0020374	0.012096	0.738838	233	3	1.9319
MAPKAP1	10	0.0061876	0.032605	0.891561	552	4	-1.897	0.61539	0.82312	1	13623	2	0.64023
CHST11	5	0.0061921	0.025245	0.856391	553	4	-1.3134	0.30415	0.4951	1	9225	1	-0.71203
TM6SF2	1	0.0062123	0.0061533	0.613094	554	1	0	0.99379	0.99385	1	18460	0	0
KMO	5	0.0062198	0.025325	0.856391	555	4	-0.84063	0.97606	0.9762	1	18100	0	-0.61609
UQCR10	5	0.006221	0.025328	0.856391	556	4	-0.64077	0.88998	0.89073	1	16484	1	-0.39725
ZNF546	5	0.0062265	0.025342	0.856391	557	2	-1.8718	0.70057	0.77761	1	14313	1	0.19256
UBE2I	5	0.006228	0.025345	0.856391	558	3	-1.5608	0.89311	0.89368	1	16540	1	0.16781
TNFSF11	5	0.0062379	0.025372	0.856391	559	4	-1.4086	0.54551	0.68953	1	12663	1	-0.1865
LETM1	5	0.0062717	0.025462	0.857868	560	4	-2.5314	0.12778	0.27268	0.987437	5163	1	-0.45433
NPRL2	4	0.0062797	0.02156	0.845861	561	3	-0.87905	0.96318	0.96325	1	17845	0	-0.76321
BCL2L1	10	0.0062933	0.033024	0.892527	562	4	-1.3623	0.77424	0.90871	1	15018	3	0.53352
PHF17	5	0.0063255	0.025632	0.860576	563	1	-0.21485	0.48127	0.63596	1	11717	2	0.43821
CCDC179	5	0.0063394	0.02567	0.860576	564	3	-1.4996	0.84782	0.8563	1	15849	1	-0.21445
TCEAL5	5	0.0063428	0.025681	0.860576	565	3	-1.3348	0.9662	0.96637	1	17906	0	-0.090078
GLA	5	0.0063741	0.025769	0.861999	566	4	-0.50597	0.99356	0.99355	1	18450	0	-0.32213
FIS1	10	0.0064157	0.033546	0.892527	567	5	-1.9069	0.57258	0.80117	1	13068	2	0.2087
RASAL2	5	0.0064245	0.025907	0.865068	568	2	-1.2401	0.80395	0.82819	1	15329	1	0.22963
CSHL1	10	0.006431	0.033615	0.892527	569	5	-0.99264	0.39256	0.66406	1	10446	3	0.95027
USP43	5	0.0064718	0.026051	0.867654	570	3	-2.0259	0.67726	0.7681	1	14108	1	-0.15605
PRKCG	5	0.0064814	0.026078	0.867654	571	3	-1.8413	0.29427	0.48752	1	9094	1	-0.084155
FBXL14	5	0.0065234	0.026208	0.868882	572	3	-1.0101	0.49588	0.64802	1	11932	2	0.32037
ZNF131	4	0.006556	0.022443	0.848442	573	2	-1.3753	0.31719	0.46465	0.999528	9408	2	0.38408
ORAOV1	5	0.0065729	0.026354	0.869149	574	4	-0.68719	0.50493	0.65561	1	12050	1	-0.44859
NME4	5	0.0066224	0.026488	0.869149	575	3	-0.97145	0.23055	0.41854	0.998292	7840	2	0.4233
TMEM132B	5	0.0066318	0.026516	0.869149	576	3	-0.98455	0.94792	0.94817	1	17559	0	0.05573
RBM15B	10	0.0066643	0.034568	0.898724	577	4	-1.6262	0.81877	0.92299	1	15500	2	0.44349
CACNA1S	5	0.0066651	0.026613	0.869149	578	3	-0.9104	0.78029	0.81501	1	15093	1	-0.17927
RHOB	5	0.006671	0.026632	0.869149	579	3	-1.3077	0.91462	0.91491	1	16944	0	0.045723
CIDEB	10	0.0066944	0.034691	0.898724	580	2	-0.73979	0.29538	0.57888	1	9107	4	0.65946
NF1	5	0.0067432	0.026833	0.869149	581	2	-1.2504	0.49505	0.64734	1	11921	2	0.3409
WDR43	5	0.0067708	0.026918	0.869149	582	2	-1.2487	0.041833	0.12102	0.928754	2436	2	1.0591
DNM3	5	0.0067824	0.026951	0.869149	583	2	-1.8377	0.50553	0.65608	1	12063	2	0.23573
APEH	5	0.0067852	0.026955	0.869149	584	3	-0.91307	0.89387	0.8944	1	16562	1	-0.012715
TGM2	5	0.0067922	0.026986	0.869149	585	2	-1.9178	0.85852	0.86418	1	16011	1	0.18016
TIPARP	5	0.0068103	0.027033	0.869149	586	4	-0.93012	0.23818	0.42905	0.998704	8011	1	-0.42666
SCTR	5	0.0068166	0.027051	0.869149	587	4	-1.5198	0.78775	0.81907	1	15174	1	-0.32953
NOSIP	5	0.0068187	0.027055	0.869149	588	4	-1.113	0.91394	0.91423	1	16930	0	-0.63699
HHAT	5	0.0068203	0.02706	0.869149	589	1	-0.21974	0.19982	0.37648	0.997329	7028	2	0.82122
KLHDC3	10	0.0068217	0.03518	0.898724	590	7	-1.275	0.99755	0.99757	1	18543	0	-0.014529
SLC35C2	5	0.0068229	0.027067	0.869149	591	3	-1.2117	0.91626	0.91654	1	16983	0	-0.18173
TBC1D10C	5	0.0068661	0.027197	0.869149	592	2	-1.6148	0.11829	0.25852	0.987437	4914	1	0.26896
SPATA22	5	0.0068697	0.027206	0.869149	593	1	-0.1907	0.40787	0.57688	1	10695	1	-0.10858
ACSL3	5	0.0068858	0.027248	0.869149	594	3	-1.6465	0.88894	0.88979	1	16469	1	-0.074022
SFTPB	10	0.0068965	0.03549	0.898724	595	7	-1.168	0.72034	0.87854	1	14496	2	0.31767
OR10V1	5	0.0069192	0.02735	0.869149	596	3	-0.64699	0.98398	0.98406	1	18255	0	-0.13707
TMEM14C	5	0.0069409	0.027409	0.869149	597	3	-2.2834	0.075197	0.19224	0.969344	3698	1	0.22999
ZNF330	5	0.0069452	0.02742	0.869149	598	4	-1.5791	0.81732	0.83634	1	15483	1	-0.52089
KIF26B	5	0.0069691	0.027495	0.869149	599	4	-0.79819	0.97567	0.97581	1	18091	0	-0.50992
PTK2	5	0.0069949	0.027561	0.869149	600	2	-1.7745	0.0225	0.071551	0.900841	1480	3	1.4611
STAC	5	0.0070026	0.027581	0.869149	601	3	-1.3821	0.43367	0.59743	1	11085	2	0.27823
ZNF589	5	0.0070084	0.027597	0.869149	602	4	-0.64863	0.88161	0.88321	1	16337	1	-0.56147
EPB41L4B	5	0.0070181	0.027629	0.869149	603	2	-1.1243	0.33865	0.52199	1	9720	1	-0.091859
FBXW12	5	0.0070398	0.027695	0.869149	604	2	-1.4191	0.93647	0.93676	1	17343	0	0.056211
APOL4	5	0.0070624	0.027746	0.869149	605	4	-0.85982	0.74805	0.79869	1	14767	1	-0.65662
FBRS	5	0.0070676	0.027764	0.869149	606	1	-0.20978	0.86812	0.87179	1	16136	1	-0.03777
PEPD	5	0.0070716	0.027775	0.869149	607	4	-1.5374	0.89616	0.8966	1	16602	1	-0.50202
SARM1	9	0.0070921	0.034723	0.898724	608	7	-1.6614	0.63399	0.82214	1	13779	1	0.0047636
MED13L	5	0.0071032	0.02787	0.869149	609	3	-1.1495	0.29389	0.48721	1	9087	1	-0.11388
SRGN	10	0.0071051	0.036348	0.901726	610	7	-0.96711	0.88959	0.94897	1	16476	1	-0.031085
SOAT2	5	0.007106	0.027881	0.869149	611	4	-0.9114	0.821	0.83855	1	15521	1	-0.53613
ACAP3	5	0.007118	0.027914	0.869149	612	4	-1.1036	0.46517	0.62284	1	11491	1	-0.55699
EGF	5	0.0071484	0.027996	0.869149	613	3	-1.0644	0.58129	0.72016	1	13192	2	0.2106
FGF22	5	0.0071665	0.028048	0.869149	614	4	-1.4231	0.95814	0.95834	1	17754	0	-0.60561
TMEM200B	10	0.0071757	0.03663	0.901726	615	4	-3.3294	0.063701	0.20899	0.978245	3335	2	0.34719
ZNF423	10	0.0071886	0.036683	0.901726	616	5	-1.312	0.46955	0.72864	1	11563	2	0.64524
VASP	5	0.0072086	0.028154	0.869149	617	4	-1.308	0.95323	0.95343	1	17666	0	-0.5717
SHOX	5	0.0072329	0.028216	0.869149	618	3	-1.425	0.24357	0.4363	0.998704	8142	1	-0.079156
ZBED6	5	0.0072654	0.028303	0.869149	619	2	-0.6043	0.96817	0.96831	1	17937	0	-0.055921
HSPA9	5	0.0072662	0.028307	0.869149	620	2	-1.5419	0.04265	0.12298	0.928754	2476	1	0.21824
PRKAB2	5	0.0072765	0.028338	0.869149	621	3	-1.2663	0.82302	0.83976	1	15543	1	-0.039684
EEF2K	5	0.0072809	0.028348	0.869149	622	3	-1.0335	0.94035	0.94061	1	17426	0	-0.10685
TYRO3	5	0.0072918	0.028386	0.869149	623	4	-0.98325	0.33014	0.51534	1	9587	1	-0.36773
NPC1	5	0.007294	0.02839	0.869149	624	4	-1.3317	0.36557	0.54312	1	10085	1	-0.97994
KLK8	5	0.0073017	0.028409	0.869149	625	2	-1.481	0.0088168	0.033606	0.85307	753	2	1.8155
OR6C76	5	0.0073204	0.028471	0.869277	626	4	-0.76504	0.80207	0.82713	1	15308	1	-0.48171
PATL2	9	0.0073379	0.035769	0.898724	627	6	-1.1114	0.16189	0.38919	0.997329	6088	3	0.87
RNASEH2B	5	0.0073475	0.02855	0.869277	628	4	-1.1487	0.34672	0.52835	1	9831	1	-0.45435
GLI2	9	0.0073557	0.035842	0.898724	629	3	-2.1579	0.66349	0.84111	1	14015	3	0.55415
C1orf204	5	0.0073628	0.02859	0.869277	630	2	-1.473	0.14382	0.29655	0.987655	5609	2	0.65285
PLEKHG4	10	0.0073954	0.037528	0.901726	631	6	-1.6777	0.97857	0.98212	1	18147	1	0.14596
RUSC1-AS1	7	0.0074051	0.032882	0.892527	632	5	-0.97262	0.67547	0.81041	1	14099	1	0.049382
CEACAM5	5	0.0074089	0.028728	0.869277	633	4	-1.0873	0.92198	0.92232	1	17077	0	-0.65054
C11orf88	5	0.0074137	0.028742	0.869277	634	2	-0.77809	0.58848	0.72642	1	13301	1	0.14295
OR4C12	5	0.0074362	0.028814	0.869277	635	4	-0.71399	0.98932	0.98937	1	18356	0	-0.63515
NT5C3A	10	0.0074424	0.037716	0.901726	636	5	-1.3138	0.00084522	0.0056586	0.664705	128	3	3.3142
ACBD7	5	0.0074632	0.028896	0.869277	637	3	-0.69394	0.4043	0.57399	1	10631	1	-0.21364
ZBTB42	5	0.0074703	0.028919	0.869277	638	2	-1.4373	0.80459	0.82858	1	15335	1	0.046204
SMAD7	5	0.0074829	0.028954	0.869277	639	4	-1.3297	0.52297	0.67056	1	12322	1	-0.64807
MRPL14	5	0.0075077	0.029023	0.869277	640	4	-2.1843	0.028638	0.087663	0.907534	1806	1	-0.49622
ALOX15B	5	0.0075126	0.029032	0.869277	641	2	-2.1956	0.1079	0.24284	0.987437	4624	2	0.4876
USO1	5	0.0075213	0.029066	0.869277	642	3	-1.7845	0.24889	0.44346	0.998704	8278	2	0.54968
CAPN13	10	0.0076744	0.03864	0.901726	643	7	-0.84806	0.22393	0.4865	1	7668	3	0.99024
NKX3-1	5	0.0076926	0.02955	0.880927	644	3	-1.8714	0.28332	0.47913	0.999749	8948	2	1.056
PRR18	5	0.0077104	0.029609	0.880959	645	1	0.21867	0.060101	0.16467	0.95953	3202	3	0.72532
AGMO	5	0.0077236	0.029646	0.880959	646	4	-0.98719	0.81153	0.83278	1	15410	1	-0.45652
VPS36	5	0.0077508	0.029728	0.881353	647	3	-1.2326	0.13657	0.28574	0.987437	5417	2	0.80736
ALDH9A1	5	0.0077598	0.029754	0.881353	648	3	-1.23	0.23041	0.41836	0.998292	7834	2	0.81368
PPM1F	5	0.0077971	0.029863	0.882812	649	2	-1.7467	0.76654	0.8078	1	14940	1	0.23471
MFI2	10	0.0078053	0.039189	0.902771	650	5	-1.2221	0.2435	0.51305	1	8139	4	0.64258
TJP1	5	0.0078092	0.029898	0.882812	651	1	0.15259	0.23648	0.42673	0.998704	7974	3	0.32875
XPNPEP1	5	0.0078548	0.030023	0.884058	652	3	-1.2106	0.24548	0.43888	0.998704	8198	1	-0.24903
FRA10AC1	5	0.0078601	0.030035	0.884058	653	3	-1.2211	0.81764	0.83652	1	15485	1	-0.04328
RAPGEF6	5	0.0078811	0.030108	0.884803	654	4	-1.2454	0.97016	0.97024	1	17981	0	-0.43664
CHKA	5	0.0079081	0.030189	0.885796	655	4	-1.2089	0.12089	0.26237	0.987437	4982	1	-0.42932
LOC100507003	5	0.0079497	0.03032	0.885976	656	2	-1.4786	0.73522	0.79265	1	14648	1	-0.045127
POLR2J3	5	0.0079575	0.030338	0.885976	657	3	-0.97801	0.0035016	0.014904	0.753049	366	1	-0.005531
SLC12A3	5	0.0080069	0.030473	0.888525	658	2	-0.58523	0.059104	0.16236	0.95953	3163	3	0.94276
GPER1	5	0.0080558	0.030621	0.88924	659	3	-1.1489	0.85684	0.86291	1	15988	1	-0.07877
MDN1	5	0.0080563	0.030625	0.88924	660	2	-0.6866	0.44965	0.6103	1	11303	2	0.39048
CCL15	5	0.0080931	0.030717	0.88924	661	3	-1.4096	0.80615	0.82951	1	15358	1	-0.047635
EPHB6	5	0.00815	0.03089	0.88924	662	4	-1.0247	0.6694	0.76498	1	14058	1	-0.61079
CASP7	5	0.0081893	0.031015	0.88924	663	2	-1.2618	0.39817	0.56907	1	10535	2	0.44703
VAC14	5	0.00819	0.031018	0.88924	664	3	-1.0532	0.18939	0.36184	0.997329	6783	2	0.8309
CYP4F12	5	0.0081947	0.031033	0.88924	665	2	-2.1092	0.17994	0.34847	0.995137	6551	2	0.88418
C10orf55	5	0.0082175	0.031089	0.88924	666	4	-0.86137	0.99365	0.99364	1	18457	0	-0.45798
BCL10	5	0.0082206	0.0311	0.88924	667	3	-1.1791	0.84246	0.85258	1	15781	1	-0.087198
CXXC11	5	0.008254	0.031196	0.88924	668	1	-0.21723	0.94711	0.94736	1	17539	0	-0.027992
TNFAIP3	5	0.0082573	0.031205	0.88924	669	4	-1.3227	0.69622	0.77579	1	14269	1	-0.51446
PAPOLA	5	0.0082725	0.031245	0.88924	670	3	-0.95903	0.17229	0.33765	0.993334	6349	2	0.70358
NCR3	5	0.0082807	0.031272	0.88924	671	3	-1.8319	0.75915	0.80409	1	14861	1	-0.25775
PGLYRP1	5	0.0082938	0.031309	0.88924	672	4	-0.68916	0.96504	0.96523	1	17876	0	-0.4231
UBTF	5	0.0083342	0.031445	0.890496	673	3	-1.2174	0.94656	0.9468	1	17531	0	0.0051426
GPSM1	5	0.0083401	0.031462	0.890496	674	2	-1.3086	0.3196	0.50714	1	9449	2	0.29613
CALR	5	0.0083528	0.031496	0.890496	675	2	-0.74809	0.83359	0.84664	1	15675	1	0.091098
MIA3	10	0.008374	0.041448	0.913206	676	2	-0.39598	0.088434	0.26608	0.987437	4070	5	1.5944
KIAA0196	5	0.0084022	0.03164	0.891561	677	3	-0.58073	0.016852	0.056326	0.881831	1193	2	1.2162
MTMR12	5	0.008409	0.031658	0.891561	678	4	-1.8593	0.99275	0.99277	1	18436	0	-0.48598
NAT10	5	0.00842	0.031691	0.891561	679	4	-1.2059	0.87624	0.87854	1	16265	1	-0.3586
TFF3	5	0.0084595	0.031808	0.891561	680	2	-1.6024	0.92153	0.92187	1	17072	0	-0.065469
MAP2K3	5	0.008501	0.031919	0.891561	681	2	-1.3802	0.16562	0.32823	0.989459	6196	3	0.71787
EXOC3L1	5	0.0085504	0.032058	0.891561	682	3	-1.0486	0.44609	0.60745	1	11259	1	-0.12711
ALX4	5	0.0085632	0.0321	0.891561	683	4	-1.3321	0.97061	0.9707	1	17993	0	-0.28119
NOTCH4	10	0.0085714	0.042241	0.913206	684	4	-0.70385	0.17384	0.41539	0.997734	6394	2	0.83438
ZBTB46	5	0.0085764	0.032141	0.891561	685	3	-0.81561	0.88706	0.88809	1	16436	1	0.17349
LIPT1	5	0.0085851	0.032165	0.891561	686	2	-1.7444	0.21858	0.40215	0.997329	7521	2	0.1823
ZKSCAN7	5	0.0085998	0.032221	0.891561	687	2	-1.3155	0.96222	0.9624	1	17826	0	0.0067117
DUS4L	5	0.008607	0.032249	0.891561	688	4	-1.2407	0.98369	0.98377	1	18252	0	-0.64709
RERE	5	0.0086234	0.032301	0.891561	689	4	-0.86812	0.87432	0.87692	1	16225	1	-0.52672
OR51E1	5	0.0086417	0.032352	0.891561	690	4	-0.91405	0.57083	0.71121	1	13034	1	-0.52756
ZNF582	5	0.0086419	0.032353	0.891561	691	3	-1.1261	0.37471	0.55041	1	10206	2	0.40581
CD40	5	0.0086955	0.032485	0.891561	692	3	-1.0554	0.92332	0.92363	1	17103	0	-0.16233
C9orf116	5	0.0086986	0.032494	0.891561	693	2	-0.38185	0.13973	0.29047	0.987655	5502	2	0.83341
CD5	5	0.0087078	0.03252	0.891561	694	3	-0.72517	0.029895	0.090845	0.911491	1868	2	1.4245
RCAN2	5	0.0087116	0.032531	0.891561	695	3	-1.9841	0.87747	0.8796	1	16285	1	0.085481
SCN3B	5	0.008748	0.032634	0.891561	696	2	-0.78031	0.34107	0.5239	1	9749	2	0.564
HR	10	0.008765	0.043016	0.913206	697	5	-1.3759	0.61906	0.82504	1	13655	2	0.71982
AK8	5	0.0087911	0.032747	0.892414	698	4	-1.231	0.61646	0.74588	1	13633	1	-0.60938
ITIH1	5	0.0087974	0.032761	0.892414	699	2	-0.38305	0.8969	0.89731	1	16614	1	-0.048506
ICAM1	5	0.0088329	0.032863	0.892527	700	3	-0.9063	0.040967	0.11885	0.925174	2400	2	0.61058
SLC40A1	10	0.0088675	0.043421	0.914533	701	5	-0.74144	0.11393	0.32137	0.989459	4797	4	1.1396
NTF3	5	0.0088961	0.033034	0.892527	702	3	-0.88109	0.15933	0.31921	0.989459	6024	2	0.78436
MED21	5	0.0089169	0.03309	0.892527	703	3	-1.7705	0.63653	0.75292	1	13801	1	0.017714
SET	5	0.0089525	0.033195	0.892527	704	4	-0.7915	0.094333	0.22207	0.986329	4237	1	-0.45765
OR9I1	5	0.0089728	0.033259	0.892527	705	4	-0.51568	0.97489	0.975	1	18078	0	-0.47948
ALG14	5	0.0089775	0.033272	0.892527	706	4	-0.75567	0.77165	0.81046	1	14996	1	-0.50374
FOXN1	5	0.0089838	0.033283	0.892527	707	4	-1.4562	0.92087	0.92122	1	17061	0	-0.49246
TMEM161B	5	0.0089949	0.03331	0.892527	708	4	-0.83938	0.90945	0.90979	1	16841	0	-0.28813
ST6GALNAC6	5	0.0090641	0.033513	0.892527	709	4	-0.98134	0.52596	0.6731	1	12366	1	-0.38465
PFN1	5	0.0090767	0.033543	0.892527	710	4	-1.0133	0.88888	0.88973	1	16468	1	-0.53544
VIPAS39	3	0.0090893	0.024444	0.852104	711	1	0.048427	0.21087	0.32766	0.989459	7326	1	0.048427
MICAL3	10	0.0090925	0.044344	0.918232	712	5	-1.305	0.33471	0.61398	1	9660	1	-0.12206
OSTM1	5	0.0090936	0.033586	0.892527	713	2	-0.54092	0.91511	0.91538	1	16957	0	0.13363
COL4A3BP	5	0.0091218	0.033671	0.892527	714	3	-0.72796	0.74837	0.79886	1	14771	1	-0.01604
FAM170B	5	0.0091227	0.033673	0.892527	715	4	-0.71252	0.96284	0.96303	1	17837	0	-0.47342
DMRT1	5	0.0091338	0.033703	0.892527	716	4	-1.1668	0.2539	0.45001	0.998704	8398	1	-0.42997
C9orf96	5	0.009143	0.033731	0.892527	717	2	-0.23232	0.5452	0.68926	1	12656	2	0.41734
MSRB2	5	0.009164	0.033794	0.892527	718	3	-1.5755	0.436	0.59929	1	11115	1	-0.14016
PRDX5	5	0.0091704	0.033819	0.892527	719	4	-1.0286	0.47433	0.63029	1	11630	1	-0.51563
JAK2	5	0.0091923	0.033868	0.892553	720	2	-1.0468	0.15378	0.31121	0.989459	5858	2	0.9233
CSNK2A3	5	0.0092354	0.034011	0.89504	721	4	-1.1052	0.97444	0.97454	1	18070	0	-0.70377
CAMK2N1	5	0.0092911	0.034178	0.897123	722	3	-2.4395	0.079348	0.19873	0.973323	3813	1	-0.24365
GFRAL	5	0.0093117	0.034241	0.897123	723	3	-0.98246	0.45255	0.61266	1	11345	2	0.81795
FUT2	5	0.0093228	0.034279	0.897123	724	3	-1.6678	0.012496	0.044155	0.862357	958	1	-0.066047
SYNGAP1	5	0.0093399	0.03433	0.897123	725	2	-1.3297	0.39828	0.56915	1	10538	2	0.87479
MRAP	5	0.0093405	0.034331	0.897123	726	2	-0.44885	0.022619	0.071867	0.900841	1487	3	1.9884
GIMAP1	5	0.0093899	0.034462	0.898724	727	4	-0.59078	0.051264	0.1438	0.945551	2840	1	-0.34795
HLA-DMA	10	0.0093915	0.04548	0.922637	728	6	-1.0995	0.41584	0.68377	1	10816	2	1.1246
DHCR24	5	0.0094216	0.034555	0.898724	729	4	-0.93126	0.82053	0.83828	1	15516	1	-0.32345
CCL23	5	0.0094486	0.034643	0.898724	730	3	-1.3444	0.90896	0.90929	1	16831	0	-0.25398
MYLK	10	0.0094594	0.045755	0.922637	731	5	-1.453	0.99235	0.99242	1	18426	0	-0.037862
SLC25A15	5	0.0094886	0.034779	0.898724	732	1	-0.0012141	0.015015	0.051176	0.871051	1090	3	1.7031
HDHD3	5	0.0095379	0.034917	0.898724	733	1	-0.12294	0.058064	0.15995	0.958236	3119	3	0.97019
SYT10	5	0.0095453	0.034934	0.898724	734	3	-0.90208	0.76731	0.80821	1	14947	1	0.11715
CBLB	5	0.009575	0.035021	0.898724	735	3	-1.2213	0.81115	0.83252	1	15408	1	0.05432
COX7A2L	5	0.0095896	0.035068	0.898724	736	4	-1.1712	0.96942	0.9695	1	17963	0	-0.70994
OR4K13	5	0.0096258	0.035176	0.898724	737	3	-0.86725	0.50714	0.65742	1	12091	1	0.095138
CD79A	5	0.0096589	0.03527	0.898724	738	4	-0.95513	0.54269	0.68715	1	12622	1	-0.77514
ALDH7A1	5	0.0096596	0.035271	0.898724	739	4	-1.0826	0.98866	0.98869	1	18341	0	-0.27115
MT3	5	0.009686	0.035347	0.898724	740	1	-0.12	0.21719	0.40026	0.997329	7475	3	0.48343
DCXR	5	0.0097053	0.035405	0.898724	741	4	-0.60913	0.98459	0.98467	1	18263	0	-0.35239
HSFX1	5	0.0097081	0.035412	0.898724	742	3	-1.4185	0.15712	0.31603	0.989459	5946	2	0.31717
PPP1R3C	5	0.0097302	0.035487	0.898724	743	4	-1.2074	0.99036	0.99038	1	18382	0	-0.48236
RAMP3	5	0.0097354	0.0355	0.898724	744	2	-0.85166	0.28428	0.47986	0.999749	8963	1	-0.21612
FAXDC2	10	0.0097456	0.046857	0.924721	745	7	-0.89082	0.88607	0.94751	1	16416	2	0.34736
PROSER2	5	0.0097564	0.035566	0.898724	746	4	-2.5952	0.97869	0.97879	1	18150	0	-0.30452
NOP14	3	0.0097699	0.0262	0.868882	747	3	-0.79133	0.99023	0.99035	1	18377	0	-0.79133
PTP4A3	5	0.009786	0.035654	0.898724	748	4	-1.0772	0.69722	0.77621	1	14281	1	-0.41004
CXorf51A	5	0.0098341	0.035782	0.898724	749	3	-0.5692	0.31755	0.50558	1	9420	1	-0.039573
RIMS3	5	0.0098511	0.035837	0.898724	750	4	-1.202	0.77131	0.81028	1	14990	1	-0.49142
TNR	5	0.0098828	0.035933	0.898724	751	3	-1.5789	0.57182	0.71206	1	13053	2	0.39484
KLHDC2	5	0.0098834	0.035935	0.898724	752	1	0.18988	0.026208	0.081286	0.906341	1683	4	0.82696
LCE2D	5	0.0099142	0.036016	0.899537	753	4	-0.74223	0.98084	0.98097	1	18198	0	-0.38076
SULT6B1	5	0.009965	0.036149	0.900931	754	3	-0.93448	0.11956	0.26039	0.987437	4946	2	0.96965
SMIM17	5	0.009971	0.036169	0.900931	755	2	-1.8624	0.12782	0.27273	0.987437	5164	3	1.0795
ARHGEF2	5	0.010029	0.036336	0.901726	756	3	-0.97697	0.76236	0.80573	1	14901	1	-0.19968
PARD3	5	0.010137	0.036635	0.901726	757	4	-0.93052	0.081255	0.20175	0.974753	3865	1	-0.30414
NAPA	5	0.010154	0.036695	0.901726	758	4	-0.56326	0.95276	0.95296	1	17656	0	-0.43508
MAGEB5	10	0.010165	0.048528	0.924721	759	7	-0.90932	0.64103	0.83643	1	13829	3	0.46685
SNX15	5	0.010166	0.03674	0.901726	760	3	-0.95355	0.30786	0.49795	1	9276	1	0.19614
C19orf38	5	0.010178	0.036782	0.901726	761	3	-1.2181	0.50235	0.65342	1	12023	1	0.13038
NCR2	5	0.010178	0.036782	0.901726	762	4	-0.74725	0.78665	0.81846	1	15165	1	-0.66313
SOGA2	5	0.010179	0.036784	0.901726	763	1	-0.36663	0.1234	0.26606	0.987437	5041	1	-0.0060131
SLC13A4	5	0.01019	0.03681	0.901726	764	4	-1.1491	0.89819	0.89854	1	16635	1	-0.4583
FAM222B	10	0.010228	0.048788	0.924721	765	4	-1.5238	0.55301	0.79145	1	12762	3	0.62696
RAB1A	5	0.010229	0.036923	0.901726	766	3	-1.9032	0.50533	0.65594	1	12058	1	0.09137
OR13C2	5	0.010249	0.036983	0.901726	767	3	-1.5939	0.96346	0.96365	1	17850	0	-0.074902
LPAR4	5	0.010265	0.037036	0.901726	768	3	-1.7537	0.95241	0.95261	1	17649	0	-0.14058
RAB3C	5	0.010278	0.03707	0.901726	769	2	-0.2565	0.0023005	0.010023	0.72585	255	3	2.7285
PPAPDC3	5	0.010327	0.037201	0.901726	770	3	-1.1881	0.62337	0.74823	1	13703	1	0.030437
LACRT	5	0.010377	0.037345	0.901726	771	2	-0.50442	0.93573	0.936	1	17330	0	0.079726
ARHGEF1	10	0.010441	0.049595	0.924721	772	6	-1.8352	0.9637	0.97632	1	17855	1	0.095957
BACE2	5	0.010445	0.037533	0.901726	773	4	-1.6937	0.85677	0.86286	1	15985	1	-0.45688
IRAK3	5	0.010462	0.037591	0.901726	774	4	-1.0256	0.9252	0.92554	1	17138	0	-0.51471
NAA16	5	0.010475	0.037635	0.901726	775	3	-0.56902	0.87342	0.87617	1	16207	1	-0.22406
LBX2	5	0.010478	0.037645	0.901726	776	4	-1.4028	0.87152	0.87458	1	16178	1	-0.42683
THBS2	5	0.010492	0.037684	0.901726	777	4	-1.2016	0.78163	0.81574	1	15106	1	-0.44252
PWWP2B	10	0.010503	0.049848	0.924721	778	3	-1.8273	0.30091	0.58384	1	9179	4	0.63698
EXTL2	5	0.010505	0.037723	0.901726	779	3	-1.3025	0.82816	0.84305	1	15604	1	-0.14621
SMIM7	5	0.010525	0.03778	0.901726	780	3	-1.4206	0.98592	0.98599	1	18294	0	-0.27435
CLEC12A	5	0.010527	0.03779	0.901726	781	3	-1.4312	0.86073	0.86588	1	16035	1	0.22722
FAM117B	5	0.010534	0.037809	0.901726	782	4	-0.92955	0.9669	0.96706	1	17915	0	-0.38537
ASPM	5	0.010571	0.037913	0.901726	783	4	-0.76198	0.87438	0.87698	1	16228	1	-0.48801
ADAT2	5	0.010574	0.03792	0.901726	784	2	-0.29956	0.40514	0.57467	1	10647	2	0.34109
HIST1H3C	5	0.010583	0.037944	0.901726	785	3	-1.0911	0.53869	0.68378	1	12553	2	0.29068
POLG	5	0.010609	0.038015	0.901726	786	3	-1.6748	0.81899	0.83731	1	15502	1	-0.040066
HLA-F	5	0.010622	0.038052	0.901726	787	4	-0.64394	0.98511	0.9852	1	18275	0	-0.39417
GOT1L1	5	0.010633	0.038085	0.901726	788	3	-1.9837	0.55337	0.69627	1	12771	2	0.44581
C6orf201	10	0.010648	0.05042	0.924721	789	5	-1.2033	0.29483	0.5784	1	9101	3	0.76331
BTNL9	10	0.010666	0.050493	0.924721	790	4	-2.1278	0.72031	0.87851	1	14495	2	0.51852
ZSCAN30	5	0.010673	0.038184	0.901726	791	2	-0.23113	0.17416	0.34033	0.993334	6400	2	0.9132
MYLK3	10	0.010677	0.050532	0.924721	792	4	-0.90961	0.31374	0.59523	1	9357	3	1.1179
SMG1	5	0.010706	0.038269	0.901726	793	3	-1.6775	0.25449	0.45078	0.998704	8412	1	0.11041
B3GALT6	5	0.010722	0.038317	0.901726	794	2	-1.0706	0.1973	0.37291	0.997329	6955	3	0.68991
SOX17	5	0.010725	0.038323	0.901726	795	4	-0.81077	0.99381	0.99379	1	18461	0	-0.57986
CABP2	5	0.010749	0.038391	0.901726	796	4	-1.2323	0.9382	0.93846	1	17381	0	-0.50655
DPM3	5	0.010749	0.038391	0.901726	797	4	-0.91923	0.58224	0.72099	1	13206	1	-0.36104
PPP1R14B	5	0.010755	0.038411	0.901726	798	2	-1.465	0.25846	0.45615	0.998704	8522	3	0.55889
CKMT1B	4	0.010759	0.035803	0.898724	799	2	-1.0754	0.61464	0.68342	1	13618	1	-0.063657
SMIM13	5	0.010771	0.038451	0.901726	800	2	-0.41189	0.18	0.34857	0.995137	6553	3	0.40013
ATP6V0B	5	0.010791	0.038512	0.901726	801	4	-1.4288	0.13148	0.2782	0.987437	5269	1	-0.46132
NR2E1	5	0.010821	0.038596	0.901726	802	4	-1.0074	0.92048	0.92082	1	17053	0	-0.43879
ZNF219	5	0.010828	0.038615	0.901726	803	2	-1.5599	0.25154	0.44691	0.998704	8337	2	0.84241
GAL3ST4	10	0.010853	0.051243	0.924721	804	5	-1.4307	0.0058041	0.031172	0.840627	558	3	1.3447
RASSF8	5	0.010858	0.038694	0.901726	805	4	-0.98062	0.33707	0.52078	1	9697	1	-0.41045
CCR1	5	0.010858	0.038694	0.901726	806	4	-1.293	0.83221	0.84572	1	15660	1	-0.34119
IL10	10	0.010867	0.051301	0.924721	807	5	-1.284	0.60659	0.8186	1	13561	3	0.54116
MAP4K5	5	0.01087	0.038736	0.901726	808	3	-0.45158	0.90991	0.91023	1	16852	0	-0.14289
NUFIP1	5	0.010872	0.03874	0.901726	809	4	-0.61785	0.98863	0.98866	1	18339	0	-0.48831
USP27X	5	0.010883	0.038766	0.901726	810	2	-1.3086	0.85185	0.85921	1	15910	1	0.044767
KCNAB1	5	0.010919	0.038882	0.90237	811	2	-1.2497	0.89244	0.89302	1	16530	1	0.24229
WHSC1L1	5	0.010962	0.039018	0.90237	812	4	-1.1395	0.10253	0.2347	0.987437	4481	1	-0.36765
ZNF554	5	0.010968	0.039044	0.90237	813	2	-0.47969	0.23646	0.42669	0.998704	7973	1	-0.095822
TPI1	5	0.010972	0.039052	0.90237	814	4	-0.87597	0.99045	0.99047	1	18384	0	-0.39278
CLEC17A	5	0.010976	0.039067	0.90237	815	3	-1.2729	0.15911	0.31887	0.989459	6018	1	-0.037861
KDSR	5	0.010981	0.039084	0.90237	816	2	-1.4178	0.083717	0.20555	0.974753	3948	2	1.202
PRLH	5	0.011018	0.039198	0.902771	817	2	-0.30712	0.89468	0.89518	1	16573	1	0.024833
TCEAL1	5	0.011117	0.039496	0.908501	818	4	-0.84798	0.97315	0.9732	1	18036	0	-0.39061
USP44	10	0.011225	0.052686	0.924721	819	4	-1.7358	0.14402	0.37043	0.997329	5615	2	0.92988
AWAT1	5	0.011243	0.039846	0.913152	820	3	-1.6755	0.61203	0.74439	1	13598	1	0.023796
CXCR3	5	0.011264	0.039912	0.913152	821	3	-1.0122	0.63961	0.75402	1	13820	1	-0.010086
BOD1	5	0.011297	0.04	0.913152	822	4	-0.62618	0.93179	0.9321	1	17260	0	-0.48786
KCNT2	5	0.011307	0.040024	0.913152	823	4	-1.1609	0.96422	0.96438	1	17863	0	-0.46403
B4GALT4	5	0.011321	0.040067	0.913152	824	4	-1.0905	0.83754	0.84926	1	15720	1	-0.56334
TDRD10	5	0.011353	0.040154	0.913152	825	2	-1.9312	0.0089949	0.034099	0.854139	761	2	0.28069
FAM197Y1	5	0.011361	0.040183	0.913152	826	3	-0.91226	0.67106	0.76564	1	14072	1	-0.12341
WFDC1	5	0.011362	0.040186	0.913152	827	4	-0.83298	0.41516	0.5826	1	10804	1	-0.57153
MED11	5	0.011381	0.040237	0.913152	828	4	-1.2136	0.97492	0.97503	1	18079	0	-0.50234
SEC61A1	10	0.011411	0.053431	0.924721	829	5	-2.044	0.68187	0.85787	1	14145	3	0.49605
PARG	5	0.011412	0.040331	0.913206	830	3	-0.4445	0.20687	0.38622	0.997329	7221	2	0.79276
REST	10	0.01143	0.053515	0.924721	831	7	-1.4506	0.76417	0.90305	1	14920	2	0.34673
FAM163B	10	0.01143	0.053517	0.924721	832	5	-1.3117	0.17325	0.41455	0.99739	6374	1	0.17852
FAM83B	5	0.011448	0.040437	0.913206	833	3	-0.77959	0.37944	0.55411	1	10279	1	0.15508
PRG3	5	0.011453	0.040449	0.913206	834	2	-1.2308	0.47498	0.6308	1	11636	1	0.050479
NIPA1	5	0.011459	0.040462	0.913206	835	4	-0.6237	0.16636	0.32922	0.98986	6212	1	-0.48165
PDZD7	5	0.011484	0.040536	0.913206	836	3	-1.9397	0.86863	0.8722	1	16142	1	0.22671
C9orf66	5	0.011495	0.040569	0.913206	837	3	-0.77522	0.9927	0.99273	1	18434	0	-0.29333
AHRR	5	0.011511	0.040618	0.913206	838	1	-0.003325	0.36103	0.53955	1	10010	2	0.39291
ABCG8	4	0.011549	0.038257	0.901726	839	3	-0.32122	0.66729	0.71209	1	14039	1	-0.25944
FAM212B	7	0.011606	0.048513	0.924721	840	3	-1.1729	0.37251	0.59742	1	10181	3	0.86204
BPIFA3	5	0.011609	0.040883	0.913206	841	4	-0.52934	0.93196	0.93226	1	17262	0	-0.33595
EPHX4	5	0.011615	0.040896	0.913206	842	4	-0.93465	0.97201	0.97208	1	18017	0	-0.57583
IFITM10	10	0.011628	0.054303	0.924721	843	6	-1.3179	0.91592	0.96089	1	16974	2	0.2417
HSD17B14	5	0.011637	0.040965	0.913206	844	3	-0.86426	0.9541	0.9543	1	17684	0	0.061916
TMEM138	2	0.011654	0.022018	0.845861	845	1	1.4071	0.15011	0.23413	0.987437	5776	1	-3.6921
OTOP2	5	0.011673	0.041076	0.913206	846	3	-1.3985	0.51158	0.66109	1	12153	2	0.60115
GPR160	5	0.011681	0.041098	0.913206	847	4	-1.3315	0.97641	0.97653	1	18104	0	-0.4559
LRRC4C	10	0.011714	0.05462	0.924721	848	6	-1.175	0.63906	0.83542	1	13818	2	0.34733
MYCT1	5	0.01174	0.041264	0.913206	849	4	-0.62924	0.50522	0.65585	1	12055	1	-0.39228
IL17RB	3	0.011751	0.031188	0.88924	850	3	-0.78658	0.98825	0.98842	1	18327	0	-0.78658
DAW1	5	0.011757	0.041304	0.913206	851	3	-1.0657	0.58485	0.72324	1	13248	2	0.37056
KLF2	5	0.011768	0.041336	0.913206	852	3	-1.8646	0.56812	0.7089	1	12992	2	0.37352
CDC34	5	0.011806	0.041452	0.913206	853	2	-1.5482	0.22601	0.41235	0.997329	7735	3	0.36727
PAK6	10	0.011824	0.055031	0.924721	854	5	-1.851	0.99656	0.99656	1	18521	0	0.12569
PDIA5	5	0.011838	0.041548	0.913206	855	4	-1.0744	0.6731	0.76645	1	14080	1	-0.44157
C4orf40	5	0.011856	0.041606	0.913206	856	3	-0.68702	0.98165	0.98175	1	18212	0	-0.21802
CNBP	5	0.01187	0.041648	0.913206	857	2	-1.355	0.97856	0.97867	1	18146	0	-0.085733
LONRF1	5	0.011876	0.041663	0.913206	858	4	-1.7179	0.9802	0.98033	1	18184	0	-0.51732
C18orf42	5	0.011883	0.041683	0.913206	859	4	-1.3854	0.40077	0.57113	1	10572	1	-0.33726
RETN	5	0.011905	0.04174	0.913206	860	3	-0.79303	0.3103	0.49985	1	9311	1	0.028451
PRKDC	5	0.011935	0.041829	0.913206	861	4	-0.72849	0.36193	0.54026	1	10027	1	-0.38638
RPL8	5	0.011953	0.041883	0.913206	862	3	-0.97965	0.97797	0.97809	1	18133	0	-0.16616
PAWR	5	0.011954	0.041886	0.913206	863	2	-0.97646	0.056973	0.15743	0.954566	3080	1	-0.20176
PRSS35	5	0.011985	0.04197	0.913206	864	2	-1.7266	0.47999	0.63493	1	11696	1	-0.055792
ZNF804A	5	0.012003	0.042029	0.913206	865	3	-2.1361	0.72821	0.78954	1	14581	1	0.031548
PEA15	5	0.012014	0.042059	0.913206	866	4	-1.0482	0.94033	0.94059	1	17424	0	-0.5858
ZFP30	5	0.012019	0.042073	0.913206	867	3	-1.0721	0.049642	0.13987	0.945319	2759	2	1.6039
ETS1	5	0.012026	0.042092	0.913206	868	4	-0.88994	0.57111	0.71145	1	13039	1	-0.66163
ZNF225	5	0.012053	0.042168	0.913206	869	2	-0.41269	0.13094	0.27739	0.987437	5255	3	0.46679
GNPNAT1	5	0.012055	0.042178	0.913206	870	4	-0.67633	0.96172	0.9619	1	17818	0	-0.55231
IFNGR1	5	0.012068	0.042214	0.913206	871	4	-1.511	0.62175	0.74767	1	13682	1	-0.42563
CABLES1	5	0.012074	0.042238	0.913206	872	3	-1.6563	0.14444	0.29743	0.987655	5631	2	0.71436
RINT1	5	0.012102	0.042316	0.913206	873	2	-0.97624	0.17369	0.33967	0.993334	6388	2	0.25152
C19orf66	5	0.012151	0.042457	0.913206	874	3	-1.1284	0.37617	0.55154	1	10230	1	-0.18992
CRYBA4	5	0.0122	0.042593	0.913206	875	2	-0.81137	0.16662	0.32961	0.990044	6220	3	0.75291
ADCY10	5	0.012248	0.042731	0.913206	876	4	-1.117	0.77261	0.81096	1	15002	1	-0.40793
GC	5	0.01225	0.042737	0.913206	877	3	-0.72091	0.42404	0.58972	1	10943	2	0.31956
ART5	5	0.012255	0.042752	0.913206	878	3	-1.5496	0.64662	0.75652	1	13879	1	0.020221
CLEC4E	5	0.012285	0.042846	0.913206	879	4	-0.78167	0.69924	0.77704	1	14293	1	-0.36054
KBTBD12	5	0.012291	0.042863	0.913206	880	4	-1.1556	0.8158	0.83543	1	15467	1	-0.37537
SF3B4	5	0.012299	0.042887	0.913206	881	3	-0.7345	0.48253	0.63706	1	11735	2	0.37411
AQP2	5	0.012299	0.042887	0.913206	882	3	-1.0431	0.54841	0.69201	1	12706	1	-0.21229
CLIC5	5	0.012307	0.042914	0.913206	883	3	-1.5031	0.95112	0.95134	1	17624	0	-0.0090888
OLR1	5	0.012308	0.042916	0.913206	884	3	-0.72136	0.76548	0.80726	1	14929	1	0.083501
LRRC59	10	0.012315	0.05697	0.931837	885	6	-1.6255	0.86377	0.93866	1	16074	2	0.40396
CDC23	5	0.012326	0.042959	0.913206	886	3	-1.2081	0.97062	0.97071	1	17994	0	-0.057985
LOC643802	5	0.012334	0.04298	0.913206	887	4	-0.92742	0.99356	0.99356	1	18451	0	-0.48375
DOK2	5	0.012348	0.043024	0.913206	888	3	-0.58304	0.97094	0.97104	1	18000	0	-0.25182
CX3CR1	5	0.012365	0.043072	0.913206	889	3	-1.0716	0.98286	0.98292	1	18233	0	-0.1688
PLEKHA3	5	0.012371	0.043082	0.913206	890	3	-0.97153	0.94257	0.94281	1	17463	0	0.023886
PLEKHJ1	5	0.012397	0.04317	0.914025	891	2	-0.68219	0.041942	0.12128	0.928754	2442	2	1.2885
ATP13A1	5	0.012447	0.043314	0.914533	892	3	-0.48826	0.64974	0.75766	1	13904	1	-0.22878
TNFRSF1A	5	0.012456	0.043338	0.914533	893	4	-1.9409	0.51086	0.66048	1	12142	1	-0.45418
BPIFA2	5	0.012463	0.043357	0.914533	894	2	-1.3104	0.3216	0.50861	1	9480	2	0.51763
ASB8	5	0.012496	0.043439	0.914533	895	3	-0.59681	0.38886	0.56152	1	10398	1	-0.30257
PNPLA4	5	0.012528	0.043528	0.915355	896	4	-1.027	0.7056	0.77974	1	14352	1	-0.44957
TIMD4	10	0.012603	0.058083	0.932204	897	7	-1.7282	0.82855	0.92613	1	15611	2	0.43702
IMP3	5	0.012612	0.043778	0.918232	898	4	-1.0254	0.98519	0.98528	1	18280	0	-0.48401
GZMM	5	0.012632	0.043828	0.918232	899	4	-1.2017	0.50166	0.65283	1	12018	1	-0.22577
BCL2L14	10	0.012642	0.058215	0.932204	900	6	-0.85595	0.72028	0.8785	1	14494	2	0.46586
TFR2	5	0.012644	0.043864	0.918232	901	3	-0.86918	0.76602	0.80754	1	14934	1	0.065591
TMA16	5	0.012693	0.044013	0.918232	902	3	-0.28031	0.93176	0.93207	1	17259	0	0.14825
MAGEA11	10	0.012709	0.058477	0.932204	903	4	-0.63668	0.10207	0.29618	0.987655	4459	4	1.8994
FBXO9	5	0.012715	0.044063	0.918232	904	4	-0.93636	0.56832	0.70908	1	12996	1	-0.22294
PGC	10	0.01272	0.058505	0.932204	905	3	-1.4845	0.35319	0.6301	1	9924	4	0.56999
OR56A3	5	0.012725	0.04409	0.918232	906	2	-1.3151	0.19717	0.37272	0.997329	6953	3	0.58639
ACAN	5	0.012731	0.044108	0.918232	907	2	-1.4825	0.22812	0.41528	0.997734	7784	3	0.58092
SERF1A	5	0.012737	0.044121	0.918232	908	4	-0.67162	0.95202	0.95221	1	17644	0	-0.36809
POU6F1	5	0.012749	0.044147	0.918232	909	3	-1.32	0.93339	0.93365	1	17282	0	-0.050226
HES2	10	0.012761	0.05867	0.932204	910	4	-1.4653	0.090108	0.26983	0.987437	4112	5	0.8763
RPS13	5	0.012761	0.044186	0.918232	911	3	-0.82696	0.97025	0.97033	1	17984	0	-0.080983
RWDD2A	4	0.012767	0.042016	0.913206	912	4	-0.35936	0.98723	0.9872	1	18317	0	-0.3564
NQO2	5	0.012784	0.044251	0.918232	913	3	-1.9622	0.21008	0.39062	0.997329	7311	2	0.97982
FGFBP2	5	0.012791	0.044273	0.918232	914	2	-1.2247	0.93241	0.9327	1	17270	0	0.027548
LILRB3	5	0.012827	0.044372	0.918232	915	4	-0.95028	0.70655	0.78012	1	14360	1	-0.32632
KCNMB1	5	0.012841	0.044411	0.918232	916	3	-0.81431	0.38338	0.5572	1	10330	2	0.3411
ARL10	5	0.012883	0.044545	0.918232	917	4	-2.0302	0.99302	0.99302	1	18437	0	-0.56604
SPACA3	5	0.012888	0.044554	0.918232	918	4	-1.5269	0.93236	0.93265	1	17268	0	-0.47987
AGPAT2	5	0.01289	0.044557	0.918232	919	4	-1.0633	0.80039	0.82613	1	15293	1	-0.26715
GPR68	5	0.012908	0.044606	0.918232	920	4	-1.2335	0.44974	0.61039	1	11306	1	-0.44778
FAM102B	5	0.012937	0.044688	0.918232	921	4	-0.74006	0.94763	0.94787	1	17551	0	-0.53027
EP400	5	0.012939	0.044699	0.918232	922	3	-0.90663	0.39897	0.56972	1	10547	2	0.36221
TNNT3	10	0.012991	0.05954	0.932204	923	5	-0.82692	0.79472	0.91552	1	15239	2	0.41375
TAC4	5	0.013011	0.044888	0.920166	924	3	-1.357	0.090857	0.21676	0.98313	4138	2	1.234
ICT1	5	0.013037	0.044965	0.92033	925	3	-0.80913	0.00096951	0.0043381	0.565222	143	1	0.01452
P2RY14	5	0.01305	0.044999	0.92033	926	4	-0.90608	0.9639	0.96408	1	17857	0	-0.56668
HERC4	4	0.013086	0.042983	0.913206	927	3	-0.81705	0.62965	0.69135	1	13751	1	-0.60832
CISH	5	0.013101	0.045127	0.921927	928	4	-0.96253	0.85238	0.8596	1	15920	1	-0.50296
BTN2A1	5	0.013136	0.045235	0.922637	929	2	-1.0727	0.065155	0.1763	0.966187	3393	3	1.196
TCFL5	5	0.013185	0.045387	0.922637	930	1	0.00085635	0.43972	0.6023	1	11162	2	0.45258
PRKD1	5	0.013196	0.045415	0.922637	931	2	-1.971	0.12903	0.27451	0.987437	5194	3	0.56812
IGFBP6	5	0.013234	0.045529	0.922637	932	3	-0.73172	0.4028	0.57275	1	10600	2	0.37154
ARHGAP30	5	0.013283	0.045663	0.922637	933	3	-0.55772	0.89354	0.89408	1	16553	1	0.032889
CHDC2	5	0.013306	0.045717	0.922637	934	4	-1.07	0.96736	0.9675	1	17925	0	-0.54791
SLC35B2	5	0.013333	0.045789	0.922637	935	2	-0.28327	0.041976	0.12136	0.928754	2444	3	0.87852
PDPR	5	0.013352	0.045852	0.922637	936	4	-0.91386	0.40784	0.57685	1	10694	1	-0.42191
BSPRY	5	0.013365	0.045884	0.922637	937	3	-1.3561	0.02123	0.068189	0.900841	1428	2	1.3873
SNAI3	5	0.013378	0.045914	0.922637	938	3	-1.3749	0.14391	0.29667	0.987655	5614	2	0.65928
SERPINB1	5	0.013382	0.045926	0.922637	939	1	-0.01734	0.27629	0.47372	0.9996	8824	2	0.37521
NFATC2IP	5	0.01339	0.045954	0.922637	940	4	-1.4704	0.85051	0.85825	1	15889	1	-0.37145
TRAF4	5	0.013421	0.046031	0.922637	941	4	-0.80506	0.86779	0.87151	1	16130	1	-0.46477
REXO1L1	5	0.013425	0.046039	0.922637	942	4	-0.72519	0.32197	0.50891	1	9485	1	-0.46026
CCR3	5	0.013439	0.046084	0.922637	943	3	-0.91286	0.4964	0.64845	1	11939	1	-0.097289
RANBP3	5	0.013444	0.046102	0.922637	944	3	-1.6621	0.41924	0.58584	1	10864	2	0.43623
EPHX3	5	0.01348	0.046207	0.92374	945	3	-0.3614	0.97733	0.97745	1	18122	0	-0.26656
TMED7	3	0.0135	0.035535	0.898724	946	3	-0.72055	0.9865	0.98664	1	18305	0	-0.72055
CALCOCO2	10	0.013502	0.0615	0.932204	947	5	-1.0238	0.54216	0.78593	1	12613	3	0.42782
DNASE1L2	5	0.013517	0.0463	0.924618	948	4	-0.84342	0.77585	0.81268	1	15038	1	-0.43977
FAM197Y8	5	0.013548	0.046387	0.924721	949	3	-0.87179	0.28902	0.48345	1	9027	1	-0.08043
OPN1SW	5	0.013579	0.046484	0.924721	950	3	-0.45189	0.69869	0.77683	1	14290	1	-0.036924
RPS10	5	0.013599	0.046536	0.924721	951	4	-0.64532	0.71054	0.78182	1	14405	1	-0.45002
PTGDR	5	0.013628	0.046608	0.924721	952	1	-0.00069113	0.096261	0.22504	0.987437	4290	3	1.0685
ZNF620	5	0.013686	0.046783	0.924721	953	4	-0.79691	0.10161	0.2333	0.987437	4444	1	-0.29785
NBEAL2	10	0.013694	0.062279	0.932204	954	3	-2.0219	0.065159	0.21247	0.978884	3394	4	1.1964
RUNX1T1	10	0.013721	0.062379	0.932204	955	3	-1.3693	0.021329	0.090674	0.911491	1430	4	1.6815
ETS2	5	0.013726	0.046902	0.924721	956	3	-0.62722	0.57243	0.71257	1	13063	2	0.21087
IL6R	5	0.013728	0.046909	0.924721	957	4	-1.167	0.97849	0.97859	1	18145	0	-0.76561
FAAH2	5	0.013775	0.047055	0.924721	958	3	-1.0398	0.7083	0.78086	1	14378	1	0.24952
SELV	5	0.013777	0.047058	0.924721	959	2	-1.2137	0.32959	0.51492	1	9581	2	0.64941
DHRSX	5	0.01379	0.047103	0.924721	960	3	-1.1084	0.015437	0.052358	0.872974	1120	2	1.4024
GALR1	5	0.013825	0.047196	0.924721	961	3	-0.62803	0.45499	0.61465	1	11380	1	-0.26905
TNFRSF12A	5	0.013826	0.047198	0.924721	962	3	-1.4188	0.30184	0.49334	1	9195	1	0.038802
SLC38A3	5	0.013837	0.047234	0.924721	963	4	-0.77388	0.93052	0.93081	1	17231	0	-0.65306
GUCY1A2	5	0.013845	0.047254	0.924721	964	3	-1.7662	0.55983	0.70177	1	12860	1	0.094204
TRIM29	10	0.013847	0.062864	0.932204	965	6	-1.1722	0.36179	0.63753	1	10025	4	0.83569
UBA7	10	0.01385	0.062876	0.932204	966	4	-1.5689	0.032715	0.12909	0.935609	2003	5	2.5522
PSMD6	5	0.013874	0.047337	0.924721	967	2	-0.92239	0.13387	0.28177	0.987437	5343	2	0.56654
PARP10	5	0.013904	0.047427	0.924721	968	3	-0.96862	0.53563	0.68118	1	12508	1	-0.11528
TBC1D20	5	0.013914	0.04745	0.924721	969	3	-0.89796	0.32797	0.51366	1	9567	1	-0.12319
FABP3	4	0.013931	0.045619	0.922637	970	4	-1.0503	0.98607	0.98607	1	18299	0	-0.41965
CDC37	5	0.013972	0.047604	0.924721	971	1	-0.0080372	0.37104	0.54747	1	10167	2	0.70051
LRRC3C	5	0.01398	0.047621	0.924721	972	3	-1.1392	0.88246	0.88396	1	16356	1	-0.042984
KRT39	5	0.014	0.047676	0.924721	973	4	-0.70578	0.71864	0.78533	1	14475	1	-0.54811
FAM83A	5	0.014021	0.04773	0.924721	974	3	-0.73119	0.54392	0.68819	1	12642	1	-0.0010144
AGRN	5	0.014058	0.047836	0.924721	975	3	-0.93044	0.18079	0.3497	0.995182	6580	1	-0.21341
RBFA	5	0.014081	0.047906	0.924721	976	3	-1.013	0.13125	0.27788	0.987437	5260	2	1.2066
SNAI1	5	0.014085	0.047914	0.924721	977	3	-0.95621	0.6449	0.75591	1	13864	1	0.20677
THOP1	5	0.014098	0.047949	0.924721	978	4	-0.6215	0.95929	0.95946	1	17778	0	-0.33688
CES1	5	0.014104	0.047966	0.924721	979	4	-1.0914	0.95391	0.95413	1	17683	0	-0.32135
AOC3	5	0.014104	0.047966	0.924721	980	3	-0.81682	0.86035	0.8656	1	16027	1	-0.091789
SEC14L6	5	0.01412	0.047998	0.924721	981	2	-0.49716	0.027164	0.083883	0.906341	1722	2	1.714
DPY19L4	5	0.014128	0.048021	0.924721	982	4	-1.0477	0.98305	0.98312	1	18237	0	-0.25361
ZMYM6NB	5	0.014147	0.048077	0.924721	983	3	-1.5657	0.56756	0.70842	1	12983	1	0.028967
SEMA4F	5	0.014169	0.04814	0.924721	984	2	-0.99373	0.82997	0.84421	1	15630	1	0.18336
NCR1	5	0.014223	0.048302	0.924721	985	2	-1.477	0.53501	0.68065	1	12498	2	0.26259
BPIFB4	5	0.014258	0.048396	0.924721	986	2	-1.3639	0.28465	0.48013	0.999749	8966	2	0.55155
YTHDF2	5	0.014267	0.048416	0.924721	987	2	-0.79901	0.026985	0.083398	0.906341	1713	1	0.18412
KIAA0586	5	0.014293	0.048485	0.924721	988	2	-1.4533	0.21649	0.39929	0.997329	7459	2	0.50235
NUP54	5	0.014316	0.048561	0.924721	989	4	-0.54022	0.7299	0.79027	1	14599	1	-0.49732
RTBDN	10	0.01435	0.06476	0.932204	990	5	-1.0787	0.19027	0.43926	0.998704	6801	4	1.0794
AP4S1	5	0.014355	0.048674	0.924721	991	3	-1.6969	0.34432	0.52644	1	9795	2	0.95268
ZNF22	4	0.014359	0.046949	0.924721	992	4	-0.76017	0.98564	0.98564	1	18288	0	-0.48107
GJD4	5	0.014376	0.048727	0.924721	993	3	-2.2519	0.16386	0.32567	0.989459	6142	2	0.27255
WNT10A	5	0.014397	0.048783	0.924721	994	2	-1.4093	0.84906	0.85719	1	15866	1	0.073685
ACTB	5	0.014418	0.048835	0.924721	995	2	-1.3575	0.20972	0.39014	0.997329	7300	1	-0.20961
HNRNPCL1	5	0.014427	0.048855	0.924721	996	4	-0.75488	0.41981	0.58629	1	10876	1	-0.35486
RTL1	5	0.014437	0.048883	0.924721	997	4	-0.86284	0.88733	0.88832	1	16443	1	-0.54379
HIST2H2AC	4	0.014449	0.04724	0.924721	998	3	-0.94042	0.98024	0.98035	1	18185	0	-0.54204
INHA	5	0.01446	0.04895	0.924721	999	3	-1.2454	0.61107	0.74402	1	13593	1	-0.016647
KCNC2	5	0.014562	0.049227	0.924721	1000	3	-1.0799	0.95776	0.95795	1	17743	0	-0.19647
AIFM3	10	0.014576	0.065601	0.93398	1001	2	-0.95838	0.16091	0.39606	0.997329	6063	5	0.54652
CEACAM18	5	0.014611	0.049375	0.924721	1002	2	-0.84891	0.21197	0.39324	0.997329	7349	2	0.56266
ZFPM2	5	0.014625	0.049412	0.924721	1003	4	-0.81146	0.91768	0.91797	1	17006	0	-0.42918
KLHL20	5	0.014638	0.049446	0.924721	1004	3	-0.83371	0.71216	0.78252	1	14416	1	-0.1025
C1QTNF1	5	0.014661	0.049503	0.924721	1005	3	-0.80104	0.54485	0.68898	1	12653	2	0.3885
C2orf15	5	0.014663	0.049507	0.924721	1006	3	-0.72385	0.018783	0.061606	0.894568	1293	2	0.2403
CLDN24	5	0.01468	0.049556	0.924721	1007	4	-0.85611	0.98672	0.98676	1	18309	0	-0.51347
RASGEF1C	5	0.014695	0.049592	0.924721	1008	4	-0.67918	0.90596	0.90631	1	16785	0	-0.35742
SERPINB9	5	0.01471	0.049632	0.924721	1009	2	-0.5994	0.87484	0.87738	1	16234	1	0.12994
ADPRHL1	10	0.014712	0.06611	0.935573	1010	4	-1.3771	0.92057	0.96317	1	17055	2	0.27078
FIBP	5	0.014759	0.049771	0.924721	1011	3	-0.90457	0.067321	0.17976	0.9671	3460	1	-0.012861
EIF4H	5	0.014773	0.049817	0.924721	1012	3	-1.2137	0.54736	0.6911	1	12689	1	-0.020545
DMBX1	5	0.014776	0.049827	0.924721	1013	4	-1.2272	0.89575	0.89624	1	16598	1	-0.3715
MFN2	10	0.014807	0.066425	0.935573	1014	5	-1.2412	0.70075	0.86795	1	14315	3	0.35963
DHX38	5	0.014808	0.049923	0.924721	1015	2	-0.48695	0.097544	0.22707	0.987437	4327	2	0.64662
CCL18	5	0.014832	0.049985	0.924721	1016	4	-0.75167	0.97199	0.97206	1	18016	0	-0.45616
MGST2	5	0.014857	0.050051	0.924721	1017	2	-0.34096	0.034939	0.10378	0.917877	2111	1	0.0088197
TRIM47	5	0.014858	0.050053	0.924721	1018	3	-0.63952	0.40604	0.5754	1	10663	1	-0.1068
PCDHB1	5	0.01488	0.050114	0.924721	1019	4	-0.5697	0.91485	0.91512	1	16949	0	-0.46142
SFMBT2	10	0.014894	0.066753	0.935573	1020	7	-0.82288	0.73697	0.88775	1	14663	3	0.55229
EVPLL	5	0.014902	0.050183	0.924721	1021	2	-1.5698	0.35355	0.53365	1	9928	1	0.10631
C9orf47	5	0.014945	0.050302	0.924721	1022	3	-1.1842	0.86374	0.86821	1	16073	1	-0.30098
PSME1	5	0.014955	0.050332	0.924721	1023	3	-0.78451	0.57536	0.71508	1	13108	1	-0.0084128
DENND5A	5	0.014987	0.05042	0.924721	1024	3	-1.2785	0.97914	0.97925	1	18157	0	-0.13259
E2F1	5	0.014998	0.050454	0.924721	1025	3	-0.81857	0.64503	0.75595	1	13865	1	0.075102
ZMYM6	5	0.015023	0.050514	0.924721	1026	3	-1.6445	0.87695	0.87913	1	16277	1	0.17468
USP51	5	0.015054	0.050607	0.924721	1027	1	-0.14177	0.59872	0.73539	1	13459	1	0.19833
LPAR5	10	0.015067	0.067414	0.935867	1028	4	-1.4048	0.94464	0.97139	1	17492	1	0.15936
SLMO1	5	0.015106	0.050741	0.924721	1029	4	-2.0975	0.57129	0.71159	1	13044	1	-0.51643
NUDT3	5	0.015108	0.050745	0.924721	1030	2	-1.3962	0.06565	0.17714	0.966794	3409	2	0.9635
SHFM1	5	0.015129	0.050808	0.924721	1031	4	-0.61866	0.97264	0.9727	1	18026	0	-0.3668
MST1	5	0.015152	0.050869	0.924721	1032	2	-0.45946	0.36882	0.54566	1	10132	2	0.6234
B2M	10	0.015156	0.067761	0.935867	1033	6	-1.3842	0.3567	0.63309	1	9953	4	0.87261
CPNE9	5	0.015156	0.050884	0.924721	1034	4	-0.50509	0.69188	0.77404	1	14231	1	-0.45426
SSC5D	5	0.015201	0.051016	0.924721	1035	2	-0.4465	0.076737	0.19466	0.971844	3735	1	0.083322
NCSTN	4	0.015212	0.04958	0.924721	1036	3	-2.0626	0.081146	0.1815	0.968592	3860	1	-1.1227
SH2D6	5	0.015222	0.05108	0.924721	1037	3	-1.4689	0.094516	0.22236	0.986434	4242	2	0.34026
C15orf43	5	0.015229	0.051098	0.924721	1038	3	-1.1385	0.016085	0.054173	0.877429	1151	2	1.0526
RAPGEF4	5	0.015299	0.051301	0.924721	1039	1	-0.48664	0.39524	0.5667	1	10487	1	0.080233
C1orf159	5	0.015317	0.051349	0.924721	1040	4	-0.67111	0.99048	0.99051	1	18387	0	-0.47809
OR52D1	5	0.015329	0.051381	0.924721	1041	3	-1.2914	0.89321	0.89377	1	16544	1	0.054776
TTLL12	5	0.015378	0.051515	0.924721	1042	3	-0.86334	0.41939	0.58596	1	10867	2	0.31361
PLEKHS1	5	0.015398	0.051577	0.924721	1043	2	-0.21111	0.85286	0.85994	1	15930	1	0.13909
TMEM110	5	0.015399	0.051583	0.924721	1044	4	-0.85103	0.48031	0.6352	1	11700	1	-0.38982
TRIM49B	5	0.015402	0.051589	0.924721	1045	4	-0.76632	0.99113	0.99117	1	18395	0	-0.54733
RBM20	5	0.01542	0.05164	0.924721	1046	3	-0.69942	0.93749	0.93774	1	17368	0	0.034883
AFF3	5	0.01543	0.05167	0.924721	1047	3	-1.3557	0.86218	0.86699	1	16053	1	-0.098535
PTGIS	5	0.015447	0.051712	0.924721	1048	3	-0.80917	0.23119	0.41939	0.998651	7854	2	0.72933
COL4A1	5	0.015451	0.051725	0.924721	1049	4	-0.64216	0.93771	0.93796	1	17370	0	-0.31989
MAP3K15	5	0.015466	0.051764	0.924721	1050	2	-1.1365	0.18024	0.34891	0.995137	6559	2	0.55493
CRYBA2	5	0.015473	0.051783	0.924721	1051	3	-1.2674	0.13072	0.27707	0.987437	5251	2	0.28509
ZNF594	5	0.015489	0.05183	0.924721	1052	4	-0.95644	0.88094	0.88261	1	16325	1	-0.34584
LRRC55	5	0.015509	0.051882	0.924721	1053	3	-1.8646	0.91474	0.91503	1	16946	0	-0.043095
SERPIND1	5	0.015527	0.051937	0.924721	1054	4	-0.61885	0.96953	0.96961	1	17968	0	-0.54194
AGAP11	5	0.015545	0.051992	0.924721	1055	3	-0.86953	0.011535	0.041418	0.857653	900	1	0.098622
UBXN2A	7	0.015605	0.060731	0.932204	1056	5	-0.62682	0.39085	0.6144	1	10420	2	0.57724
CCIN	5	0.015643	0.052267	0.924721	1057	2	-0.74351	0.27736	0.47451	0.9996	8848	2	0.39073
EXT2	5	0.015664	0.052322	0.924721	1058	4	-0.48089	0.70843	0.78092	1	14380	1	-0.3629
DNASE2B	5	0.015666	0.05233	0.924721	1059	4	-0.91884	0.91502	0.91529	1	16953	0	-0.34349
SEL1L	5	0.015673	0.052349	0.924721	1060	4	-1.0536	0.31086	0.50032	1	9320	1	-0.45247
TTC30A	5	0.015692	0.052407	0.924721	1061	4	-0.7504	0.98485	0.98494	1	18267	0	-0.43308
LRMP	5	0.015696	0.05242	0.924721	1062	3	-1.3361	0.79301	0.82196	1	15227	1	0.14365
ZNF296	5	0.015704	0.052441	0.924721	1063	4	-1.0021	0.20232	0.37995	0.997329	7097	1	-0.42324
C9orf64	5	0.015741	0.052559	0.924721	1064	3	-0.98885	0.49116	0.64413	1	11861	2	0.4122
CRY2	5	0.015786	0.052677	0.924721	1065	4	-1.1079	0.67933	0.76893	1	14128	1	-0.45642
PLXNA4	5	0.015791	0.052693	0.924721	1066	2	-0.38314	0.11968	0.26057	0.987437	4951	2	0.57123
CDK14	5	0.015805	0.052723	0.924721	1067	4	-0.94847	0.93383	0.93409	1	17288	0	-0.35572
RAB40A	5	0.015806	0.052726	0.924721	1068	3	-0.74584	0.50931	0.65918	1	12122	1	-0.0065036
S1PR3	5	0.015834	0.052799	0.924721	1069	3	-1.2587	0.79141	0.82107	1	15210	1	-0.13026
STK3	5	0.01584	0.052818	0.924721	1070	2	-0.68237	0.080061	0.19987	0.974341	3834	3	0.95796
KLF7	5	0.01584	0.052819	0.924721	1071	4	-0.62175	0.48746	0.6411	1	11809	1	-0.50792
PCDHGA3	5	0.015847	0.052842	0.924721	1072	4	-0.57289	0.53848	0.68359	1	12550	1	-0.49366
SH3BP1	5	0.015889	0.05296	0.924721	1073	3	-0.62631	0.26543	0.46532	0.999528	8679	1	0.078856
CSTF1	3	0.015955	0.041664	0.913206	1074	1	0.25194	0.27673	0.40834	0.997329	8835	2	0.25194
WHSC1	5	0.015987	0.053231	0.924721	1075	2	-1.107	0.40377	0.57356	1	10615	2	0.37247
IL4	5	0.016009	0.053295	0.924721	1076	2	-1.2083	0.58224	0.72099	1	13207	2	0.20463
NDNF	5	0.016031	0.053361	0.924721	1077	4	-1.2765	0.19553	0.37037	0.997329	6914	1	-0.32043
PIGC	5	0.016034	0.053369	0.924721	1078	4	-0.61028	0.82444	0.84063	1	15557	1	-0.41137
TEX264	5	0.016053	0.05343	0.924721	1079	2	-1.1251	0.030146	0.091513	0.911993	1879	2	1.2302
GANAB	5	0.016062	0.05345	0.924721	1080	4	-0.74774	0.9305	0.93079	1	17230	0	-0.65746
RAB41	5	0.016069	0.053471	0.924721	1081	4	-1.1611	0.12702	0.27158	0.987437	5141	1	-0.80817
C1orf56	5	0.016085	0.053515	0.924721	1082	4	-0.65721	0.51725	0.66574	1	12234	1	-0.36542
CSMD2	5	0.016126	0.053638	0.924721	1083	3	-1.3662	0.92321	0.92353	1	17102	0	-0.20888
RUFY1	10	0.016131	0.071405	0.944352	1084	2	-1.7397	0.51131	0.76282	1	12147	2	0.79772
CAMK1	5	0.016134	0.05366	0.924721	1085	2	-1.0758	0.31818	0.50605	1	9429	2	0.85817
MICALL1	5	0.016146	0.053691	0.924721	1086	4	-0.94857	0.24508	0.43833	0.998704	8190	1	-0.41715
ANKRD11	5	0.016183	0.053793	0.924721	1087	1	0.14658	0.21269	0.3942	0.997329	7367	3	0.83019
SLC17A4	5	0.0162	0.05384	0.924721	1088	3	-1.4651	0.92484	0.92518	1	17130	0	0.056598
GTF3C5	5	0.016232	0.053942	0.924721	1089	3	-0.38878	0.59359	0.73086	1	13371	2	0.24308
PLXNB3	5	0.016246	0.05398	0.924721	1090	4	-0.62567	0.84747	0.85607	1	15842	1	-0.41575
INVS	2	0.016257	0.030251	0.885976	1091	1	-0.040066	0.7808	0.78032	1	15100	0	-2.8706
TMEM177	5	0.016281	0.054073	0.924721	1092	2	-1.7213	0.17366	0.33963	0.993334	6386	3	0.79095
CLIP4	5	0.016282	0.054075	0.924721	1093	2	-1.1558	0.97033	0.97042	1	17987	0	-0.08636
THBD	10	0.01633	0.072148	0.947241	1094	6	-1.7005	0.97061	0.97869	1	17992	1	-0.10281
ASIC5	5	0.016362	0.05429	0.924721	1095	4	-0.70583	0.99313	0.99312	1	18439	0	-0.37211
DMRT2	5	0.016376	0.054331	0.924721	1096	3	-2.6238	0.96519	0.96538	1	17880	0	-0.20373
LRCH1	5	0.016378	0.054337	0.924721	1097	4	-1.0793	0.56634	0.70737	1	12968	1	-0.34279
NEURL2	5	0.01638	0.054341	0.924721	1098	1	0.102	0.070653	0.18499	0.968592	3551	3	0.65916
MYL9	5	0.016403	0.054408	0.924721	1099	4	-0.75361	0.95368	0.9539	1	17674	0	-0.44972
GPI	5	0.016413	0.054441	0.924721	1100	3	-1.5281	0.95141	0.95162	1	17633	0	-0.051725
GKAP1	5	0.016414	0.054445	0.924721	1101	3	-1.2108	0.98076	0.98088	1	18196	0	-0.094592
C16orf78	5	0.016421	0.054458	0.924721	1102	2	-0.9797	0.093045	0.22009	0.984803	4207	1	0.12245
PFDN1	5	0.016436	0.054509	0.924721	1103	4	-0.68405	0.89722	0.89762	1	16619	1	-0.31976
DGKI	5	0.016439	0.054518	0.924721	1104	3	-1.097	0.20107	0.37817	0.997329	7066	2	0.49263
CATSPER3	5	0.016444	0.054535	0.924721	1105	4	-0.80983	0.9573	0.9575	1	17735	0	-0.45023
ISL2	5	0.01645	0.054552	0.924721	1106	2	-0.95643	0.15728	0.31627	0.989459	5952	2	0.54391
CASC4	4	0.01647	0.053282	0.924721	1107	2	-1.1991	0.071391	0.16338	0.95953	3581	2	0.95981
AARS	5	0.016473	0.054606	0.924721	1108	4	-0.70743	0.39899	0.56973	1	10548	1	-0.46505
NMNAT2	5	0.016478	0.054624	0.924721	1109	1	0.13898	0.29318	0.48666	1	9077	2	0.55024
ODF1	5	0.016515	0.054725	0.924721	1110	3	-0.78028	0.94204	0.94229	1	17452	0	-0.19832
C16orf74	5	0.016527	0.054759	0.924721	1111	2	-0.87805	0.0034024	0.01451	0.753049	357	2	0.78303
USP37	2	0.016534	0.03073	0.88924	1112	1	0.33536	0.59811	0.59816	1	13444	1	-2.1508
CCND3	5	0.016548	0.054823	0.924721	1113	4	-0.63976	0.0049887	0.02087	0.794817	493	1	-0.46651
ZNF511	5	0.016576	0.0549	0.924721	1114	3	-0.43071	0.97467	0.97478	1	18075	0	-0.080076
VDAC2	5	0.016581	0.05491	0.924721	1115	3	-0.74305	0.64364	0.75546	1	13851	1	0.32787
C2orf16	5	0.016594	0.054948	0.924721	1116	4	-0.75924	0.51508	0.66395	1	12203	1	-0.55733
RADIL	5	0.016599	0.054966	0.924721	1117	4	-0.69629	0.53193	0.67808	1	12457	1	-0.27329
C11orf95	5	0.016625	0.055036	0.924721	1118	1	-0.27748	0.044138	0.12662	0.932054	2538	2	1.2909
WISP1	5	0.01663	0.055056	0.924721	1119	4	-1.1045	0.79744	0.82443	1	15261	1	-0.52038
S100A7	5	0.016643	0.05509	0.924721	1120	4	-0.73095	0.81503	0.83495	1	15459	1	-0.48207
OR10Q1	5	0.016682	0.0552	0.925489	1121	4	-0.7051	0.92601	0.92632	1	17152	0	-0.43817
S100A11	5	0.016695	0.055235	0.925489	1122	2	-1.5113	0.11372	0.2517	0.987437	4795	3	0.40737
IRS2	5	0.016738	0.055352	0.926334	1123	3	-0.92424	0.86603	0.87009	1	16104	1	-0.0082855
SMOX	5	0.01677	0.055449	0.926334	1124	3	-1.1911	0.5627	0.70422	1	12904	2	0.21899
ZBTB3	5	0.016772	0.055454	0.926334	1125	1	-0.087766	0.0087974	0.033556	0.85307	750	3	0.69768
ZNF141	5	0.016804	0.055541	0.926334	1126	4	-0.86167	0.96459	0.96477	1	17871	0	-0.39799
MLLT4	5	0.016821	0.055585	0.926334	1127	1	-0.10246	0.91889	0.9192	1	17026	0	-0.035757
PXDC1	5	0.016845	0.055653	0.926334	1128	3	-1.1503	0.35313	0.53332	1	9921	2	0.80232
OGFRL1	5	0.01687	0.055731	0.926334	1129	3	-1.3659	0.90935	0.90968	1	16839	0	0.13234
LGI2	5	0.016873	0.055733	0.926334	1130	4	-0.61914	0.5185	0.6668	1	12254	1	-0.52003
C19orf12	5	0.01692	0.055862	0.927647	1131	2	-0.47888	0.18966	0.36223	0.997329	6790	1	0.17875
SELL	5	0.01694	0.055912	0.927647	1132	4	-0.96625	0.78288	0.81644	1	15124	1	-0.43421
CEACAM7	5	0.016972	0.056007	0.928407	1133	4	-0.69216	0.16348	0.32513	0.989459	6130	1	-0.36622
TRMT44	4	0.016973	0.054347	0.924721	1134	3	-1.1903	0.82508	0.82564	1	15568	1	-0.48594
ZNF736	10	0.017007	0.07465	0.947241	1135	7	-0.72912	0.24412	0.51393	1	8163	3	0.50877
DYRK3	5	0.017061	0.056244	0.931498	1136	4	-0.94626	0.6705	0.76543	1	14067	1	-0.33637
PM20D1	5	0.017077	0.056294	0.931498	1137	4	-0.98634	0.99397	0.99395	1	18465	0	-0.4523
PRR25	5	0.017115	0.056391	0.931812	1138	2	-1.1955	0.27602	0.4735	0.9996	8821	2	0.24508
ATXN1	5	0.017123	0.056413	0.931812	1139	4	-0.76475	0.7155	0.78396	1	14447	1	-0.35515
CYP26B1	10	0.017131	0.075076	0.947241	1140	6	-1.1005	0.99621	0.99623	1	18513	0	0.13174
LPCAT2	5	0.017166	0.056544	0.931837	1141	4	-1.1196	0.90281	0.90316	1	16722	0	-0.26556
GLOD4	5	0.017175	0.056565	0.931837	1142	3	-1.309	0.48696	0.64068	1	11800	1	-0.11255
CDRT15L2	5	0.017259	0.056801	0.931837	1143	4	-1.2502	0.49268	0.64539	1	11886	1	-0.30913
ZP4	5	0.017263	0.056812	0.931837	1144	2	-0.25438	0.49218	0.64498	1	11879	2	0.29043
USP15	3	0.017266	0.044892	0.920166	1145	3	-0.59053	0.98273	0.98288	1	18231	0	-0.59053
ZNF19	5	0.017303	0.05692	0.931837	1146	4	-0.54503	0.68957	0.77308	1	14210	1	-0.41807
STEAP1	5	0.017326	0.05699	0.931837	1147	3	-1.4297	0.98366	0.98374	1	18250	0	-0.16208
SPHAR	5	0.017327	0.056992	0.931837	1148	3	-0.97488	0.69132	0.77381	1	14222	1	-0.14315
KCNN3	5	0.01734	0.057036	0.931837	1149	4	-1.2143	0.59347	0.73076	1	13369	1	-0.57973
KIAA2022	5	0.017368	0.057121	0.931837	1150	3	-0.85352	0.69146	0.77386	1	14224	1	0.18362
MYNN	5	0.017398	0.057197	0.931837	1151	4	-1.1416	0.7206	0.78618	1	14499	1	-0.26054
PRKCE	5	0.017403	0.057206	0.931837	1152	4	-1.3104	0.34161	0.52432	1	9759	1	-0.40278
SGOL1	5	0.01741	0.057226	0.931837	1153	4	-0.92616	0.46369	0.62162	1	11473	1	-0.37623
TNFSF18	5	0.017417	0.057248	0.931837	1154	3	-0.94544	0.24816	0.44252	0.998704	8264	2	0.41917
FAM211B	5	0.017441	0.057309	0.931837	1155	4	-0.6991	0.91242	0.91271	1	16896	0	-0.55609
SKA1	5	0.017447	0.057324	0.931837	1156	3	-0.76869	0.67462	0.76706	1	14094	1	0.22044
CXorf56	5	0.017451	0.057341	0.931837	1157	4	-0.64381	0.3665	0.54384	1	10096	1	-0.25012
DLX3	5	0.017455	0.057353	0.931837	1158	4	-0.7115	0.9753	0.97543	1	18084	0	-0.29313
NPY4R	5	0.017459	0.057365	0.931837	1159	1	0.1988	0.20894	0.38909	0.997329	7280	3	0.64052
DSC1	5	0.017492	0.057457	0.932204	1160	4	-0.53145	0.89411	0.89463	1	16566	1	-0.42103
TUBAL3	5	0.017503	0.057489	0.932204	1161	4	-0.95679	0.89861	0.89899	1	16641	1	-0.4523
TMEM67	5	0.017557	0.057652	0.932204	1162	2	-0.33808	0.42097	0.5872	1	10896	1	-0.023738
FGFR1OP2	4	0.017572	0.055636	0.926334	1163	2	-0.91468	0.11091	0.23457	0.987437	4717	1	0.16604
ARL6IP5	5	0.017578	0.057708	0.932204	1164	4	-0.77003	0.95667	0.95687	1	17731	0	-0.39078
ZPLD1	10	0.017599	0.076751	0.947241	1165	4	-1.9973	0.26513	0.54155	1	8672	3	1.1016
FAM156A	5	0.017606	0.057774	0.932204	1166	2	-0.90401	0.55481	0.69751	1	12795	2	0.28479
SPDEF	5	0.017659	0.057921	0.932204	1167	4	-0.85631	0.93029	0.93059	1	17224	0	-0.38938
GPR50	5	0.017718	0.058076	0.932204	1168	4	-0.52864	0.72256	0.78706	1	14523	1	-0.32497
RBFOX2	10	0.017728	0.07723	0.947241	1169	6	-1.5882	0.81584	0.92205	1	15468	2	0.3516
GSDMA	5	0.017753	0.058173	0.932204	1170	1	0.17979	0.35204	0.53249	1	9906	2	0.38192
FLJ44635	5	0.017768	0.058218	0.932204	1171	3	-1.4552	0.92526	0.9256	1	17141	0	-0.08387
OR2J2	5	0.017771	0.058231	0.932204	1172	4	-0.91693	0.98473	0.98482	1	18264	0	-0.4589
KANK4	5	0.017779	0.058259	0.932204	1173	4	-1.2056	0.33725	0.52092	1	9699	1	-0.69711
GLCCI1	5	0.017784	0.058271	0.932204	1174	4	-0.63558	0.98561	0.98568	1	18287	0	-0.45972
TCF4	5	0.01779	0.058293	0.932204	1175	3	-0.91494	0.83872	0.85003	1	15740	1	0.040254
PINX1	5	0.017802	0.058317	0.932204	1176	3	-0.3983	0.32004	0.50746	1	9455	1	-0.049046
TNK2	10	0.017838	0.077646	0.947241	1177	7	-1.7008	0.33492	0.61416	1	9662	1	0.13676
DOCK5	5	0.017848	0.058436	0.932204	1178	4	-1.4367	0.57811	0.71742	1	13145	1	-0.48072
AIMP2	5	0.017851	0.058445	0.932204	1179	3	-0.55774	0.90996	0.91028	1	16853	0	-0.10526
CCAR2	5	0.017867	0.058498	0.932204	1180	3	-1.1996	0.044234	0.12686	0.932054	2544	1	-0.27371
TSPYL6	5	0.017883	0.05854	0.932204	1181	3	-1.6669	0.98367	0.98375	1	18251	0	-0.26987
FAM111B	5	0.017891	0.058567	0.932204	1182	2	-1.6472	0.26209	0.461	0.999437	8602	3	0.67898
FOXN4	5	0.0179	0.058593	0.932204	1183	4	-0.72433	0.97044	0.97054	1	17989	0	-0.34145
RLTPR	10	0.017914	0.077923	0.947241	1184	5	-1.5137	0.5159	0.76652	1	12218	4	0.29653
DERA	5	0.017932	0.05869	0.932204	1185	3	-0.89634	0.12594	0.26997	0.987437	5111	2	0.7867
TMC6	5	0.017966	0.058785	0.932204	1186	4	-0.89011	0.54625	0.69015	1	12676	1	-0.34318
PRSS50	10	0.018007	0.078268	0.947241	1187	4	-1.2716	0.079654	0.24624	0.987437	3821	5	1.4736
CDC14B	5	0.018047	0.058999	0.932204	1188	3	-0.5148	0.61519	0.74546	1	13621	1	-0.22463
APOLD1	5	0.018058	0.059029	0.932204	1189	3	-0.81344	0.29002	0.48421	1	9043	2	0.5673
SKIL	5	0.018075	0.059077	0.932204	1190	3	-1.1258	0.033198	0.099449	0.917243	2026	1	0.13067
SMG6	5	0.018096	0.059138	0.932204	1191	2	-0.76305	0.19302	0.36689	0.997329	6856	1	0.19099
RHOA	5	0.018137	0.059246	0.932204	1192	3	-0.96797	0.93431	0.93457	1	17299	0	-0.19469
PPARGC1B	5	0.018146	0.059264	0.932204	1193	2	-0.17426	0.1127	0.25015	0.987437	4767	2	0.70062
SART3	5	0.018169	0.059329	0.932204	1194	3	-1.0355	0.519	0.66722	1	12262	2	0.29416
OR9G1	5	0.018204	0.059425	0.932204	1195	4	-0.7894	0.94422	0.94445	1	17488	0	-0.25397
GLB1L	10	0.018207	0.079012	0.947241	1196	6	-2.2464	0.36302	0.63861	1	10046	4	0.68396
ARL2BP	5	0.018219	0.059474	0.932204	1197	3	-0.71674	0.85162	0.85906	1	15906	1	0.22524
RBM12B	5	0.018238	0.059519	0.932204	1198	4	-0.49832	0.071125	0.18572	0.968592	3574	1	-0.3834
NUPR1L	5	0.018244	0.059535	0.932204	1199	2	-0.16337	0.35194	0.5324	1	9904	2	0.68965
CYP27B1	5	0.018261	0.059581	0.932204	1200	2	-1.4077	0.47549	0.6312	1	11639	2	0.31782
CPM	5	0.018323	0.059749	0.932204	1201	2	-1.7103	0.74301	0.79626	1	14725	1	-0.13425
FZR1	5	0.018331	0.059768	0.932204	1202	2	-1.2528	0.16421	0.32616	0.989459	6150	2	0.42583
GRIN2C	5	0.018342	0.059797	0.932204	1203	2	-1.3082	0.40176	0.57193	1	10586	1	0.032461
ZIC2	5	0.018391	0.059929	0.932204	1204	1	-0.20766	0.40466	0.57429	1	10637	2	0.52908
LANCL3	5	0.018425	0.060013	0.932204	1205	4	-0.72388	0.02961	0.090111	0.91148	1853	1	-0.19273
ETF1	5	0.018432	0.060035	0.932204	1206	3	-1.2399	0.56917	0.7098	1	13007	2	0.25965
GNPDA1	5	0.018439	0.060052	0.932204	1207	4	-1.1442	0.44702	0.6082	1	11272	1	-0.48521
GPT	10	0.018472	0.079984	0.947241	1208	5	-1.4185	0.82879	0.9262	1	15615	2	0.55164
YEATS2	5	0.018483	0.060174	0.932204	1209	4	-0.64669	0.45484	0.61452	1	11376	1	-0.58522
COL23A1	5	0.018489	0.060188	0.932204	1210	1	-0.24066	0.086217	0.2095	0.978245	4011	2	0.71878
ZNF92	5	0.018502	0.060225	0.932204	1211	3	-1.4131	0.23598	0.42601	0.998704	7960	1	0.025166
MVD	5	0.018538	0.06033	0.932204	1212	2	-0.20561	0.1622	0.32334	0.989459	6100	2	0.78042
ASB11	10	0.01856	0.080304	0.947241	1213	6	-0.78875	0.99352	0.9936	1	18449	0	0.115
PLCD3	5	0.0186	0.060508	0.932204	1214	3	-1.629	0.97122	0.97132	1	18007	0	-0.057162
SH3BP4	5	0.018636	0.060609	0.932204	1215	3	-1.1635	0.52456	0.67188	1	12344	2	0.61427
ZC3H8	5	0.018657	0.060663	0.932204	1216	4	-0.54087	0.98676	0.98681	1	18311	0	-0.453
DENND3	5	0.018706	0.0608	0.932204	1217	3	-1.2552	0.36015	0.53884	1	9998	2	0.4075
PRKCD	5	0.018734	0.060863	0.932204	1218	3	-0.66369	0.50526	0.65588	1	12056	2	0.42331
ZDHHC13	5	0.018764	0.060947	0.932204	1219	3	-1.176	0.21469	0.39689	0.997329	7417	2	0.86573
LIMD2	5	0.018784	0.061	0.932204	1220	2	-0.90819	0.074262	0.19068	0.968739	3667	1	0.10101
ATP5L	5	0.018823	0.061099	0.932204	1221	2	-0.97445	0.18181	0.35113	0.995781	6604	3	0.58643
ZMYND8	5	0.01883	0.061115	0.932204	1222	4	-0.45954	0.98263	0.98269	1	18228	0	-0.2843
OR4D11	5	0.018843	0.061149	0.932204	1223	4	-0.64205	0.89237	0.89295	1	16529	1	-0.33884
MMEL1	5	0.018846	0.061158	0.932204	1224	4	-0.63054	0.64266	0.75512	1	13842	1	-0.45357
HHIPL1	5	0.018848	0.061161	0.932204	1225	4	-0.84526	0.34735	0.52883	1	9843	1	-0.73927
SOCS6	5	0.018881	0.061246	0.932204	1226	3	-1.0227	0.39487	0.56639	1	10482	2	0.43082
CHRNB1	5	0.018912	0.061339	0.932204	1227	4	-1.2766	0.17245	0.33791	0.993334	6351	1	-0.38464
MID2	5	0.018929	0.061376	0.932204	1228	1	-0.089402	0.12507	0.26862	0.987437	5082	3	0.44473
BECN1	5	0.018933	0.061384	0.932204	1229	2	-1.0664	0.14897	0.30404	0.989459	5742	2	0.39105
GM2A	5	0.018979	0.061514	0.932204	1230	4	-0.7296	0.89644	0.89686	1	16605	1	-0.37218
PCDHA3	5	0.018981	0.061517	0.932204	1231	3	-0.97784	0.95307	0.95327	1	17664	0	-0.096137
OGFOD3	5	0.019001	0.061587	0.932204	1232	3	-0.9858	0.19226	0.36584	0.997329	6840	2	0.91932
MAGEA1	5	0.019012	0.061616	0.932204	1233	2	-1.0804	0.59522	0.73229	1	13399	2	0.25933
RAET1L	5	0.019027	0.061653	0.932204	1234	4	-0.46114	0.11919	0.25985	0.987437	4934	1	-0.25259
PNISR	10	0.019129	0.082348	0.947241	1235	7	-0.9495	0.99775	0.99775	1	18551	0	0.055027
IDI1	5	0.019174	0.062046	0.932204	1236	2	-1.0925	0.83193	0.84554	1	15657	1	0.11641
FBXO11	5	0.01921	0.062146	0.932204	1237	2	-0.93676	0.059654	0.16364	0.95953	3182	3	0.79908
FNBP1L	5	0.019218	0.062172	0.932204	1238	4	-0.88578	0.41958	0.58612	1	10871	1	-0.32433
PRM3	5	0.019223	0.062184	0.932204	1239	3	-0.33886	0.17948	0.34783	0.99506	6543	1	-0.011676
HELZ	5	0.019231	0.062206	0.932204	1240	4	-0.84142	0.52473	0.67203	1	12346	1	-0.38115
RNF219	5	0.019242	0.062235	0.932204	1241	3	-1.5513	0.5488	0.69236	1	12712	1	0.090427
GTF3C4	3	0.019258	0.049768	0.924721	1242	1	-0.2287	0.85902	0.85901	1	16013	0	-0.2287
LOC402160	5	0.019263	0.062306	0.932204	1243	3	-0.63365	0.82907	0.84364	1	15617	1	-0.068387
ANKUB1	5	0.01927	0.062322	0.932204	1244	4	-0.58114	0.83501	0.84758	1	15687	1	-0.42372
GNA13	5	0.019279	0.062345	0.932204	1245	3	-0.91137	0.80998	0.83181	1	15396	1	-0.034962
CCDC43	5	0.019297	0.062396	0.932204	1246	4	-0.45923	0.44036	0.60282	1	11173	1	-0.32381
GATA3	5	0.019311	0.06244	0.932204	1247	3	-0.83092	0.24703	0.44101	0.998704	8243	2	0.67424
NMNAT1	4	0.019317	0.059347	0.932204	1248	3	-0.85873	0.65943	0.70764	1	13977	1	-0.65539
NBPF1	5	0.019321	0.062471	0.932204	1249	2	-0.19032	0.14876	0.30372	0.989459	5737	2	0.82016
LOC339862	5	0.019353	0.062556	0.932204	1250	2	-1.0553	0.05786	0.15948	0.956897	3109	3	0.64501
MPHOSPH8	10	0.019363	0.083168	0.947241	1251	7	-1.173	0.53251	0.77983	1	12468	2	0.49897
SNX4	5	0.01937	0.062599	0.932204	1252	2	-0.62002	0.42828	0.59311	1	11004	2	0.45791
MSS51	5	0.019375	0.062609	0.932204	1253	3	-1.1936	0.89406	0.89458	1	16564	1	-0.058569
DAG1	5	0.019395	0.062659	0.932204	1254	3	-1.1421	0.47836	0.6336	1	11673	1	-0.14605
OXER1	5	0.019401	0.062674	0.932204	1255	3	-1.0449	0.35053	0.53131	1	9889	2	0.53682
WIPF1	5	0.019409	0.062692	0.932204	1256	2	-1.341	0.014218	0.04897	0.871051	1041	2	0.29501
PCDH8	5	0.019419	0.06272	0.932204	1257	2	-0.74065	0.55065	0.69394	1	12734	2	0.31517
SPANXN4	5	0.019449	0.062803	0.932204	1258	3	-1.0416	0.55853	0.70065	1	12847	2	0.27589
C2CD4C	5	0.019457	0.062825	0.932204	1259	3	-1.5181	0.32829	0.5139	1	9571	1	-0.23968
HNRNPF	10	0.019457	0.083508	0.947241	1260	5	-1.6001	0.53582	0.78248	1	12510	3	0.49215
TRIM22	5	0.019468	0.062858	0.932204	1261	3	-0.55927	0.29937	0.49146	1	9155	1	-0.11617
TRIM58	5	0.01948	0.06289	0.932204	1262	3	-0.7171	0.26764	0.46703	0.9996	8708	2	0.60238
PIGG	5	0.019517	0.062997	0.932204	1263	2	-0.51344	0.24766	0.44183	0.998704	8256	2	0.36634
HOXB8	10	0.019526	0.083747	0.947241	1264	6	-1.8179	0.9427	0.971	1	17467	1	0.12568
CST8	5	0.019545	0.063063	0.932204	1265	4	-1.0212	0.80499	0.82881	1	15341	1	-0.2973
KL	5	0.019566	0.063125	0.932204	1266	3	-0.29821	0.096123	0.22484	0.987437	4285	2	0.24835
SRP54	5	0.019568	0.063128	0.932204	1267	3	-0.77587	0.97941	0.9795	1	18164	0	-0.13472
PRR15L	5	0.019584	0.06317	0.932204	1268	4	-1.0707	0.0020128	0.0088002	0.715131	230	1	-0.32313
MFAP2	5	0.019605	0.063224	0.932204	1269	4	-0.66984	0.77566	0.81258	1	15034	1	-0.41697
B3GAT3	5	0.019608	0.063235	0.932204	1270	3	-0.77697	0.65487	0.75954	1	13941	1	0.16437
PPY	5	0.019615	0.063251	0.932204	1271	1	-0.27571	0.33104	0.51608	1	9599	1	-0.072398
HDAC9	10	0.019624	0.084108	0.947241	1272	3	-1.1859	0.61258	0.82167	1	13602	2	0.75378
KIFAP3	5	0.019657	0.063352	0.932204	1273	4	-0.94883	0.96239	0.96258	1	17829	0	-0.44931
GTF2H2C	5	0.019681	0.063415	0.932204	1274	4	-1.1326	0.98897	0.98903	1	18346	0	-0.24975
MEGF9	5	0.019697	0.063458	0.932204	1275	4	-1.2988	0.245	0.43822	0.998704	8189	1	-0.25176
CNFN	5	0.019701	0.063468	0.932204	1276	4	-0.94454	0.7637	0.80638	1	14914	1	-0.55495
SPATA7	5	0.019769	0.06367	0.932204	1277	3	-1.3937	0.55037	0.6937	1	12730	2	0.32728
TSHZ3	5	0.019772	0.063674	0.932204	1278	4	-1.2932	0.99	0.99004	1	18374	0	-0.40758
VTA1	4	0.019777	0.060304	0.932204	1279	3	-0.75708	0.77687	0.78468	1	15051	1	-0.47463
BMX	5	0.0198	0.063756	0.932204	1280	4	-0.81598	0.97943	0.97953	1	18165	0	-0.32161
NDUFB11	5	0.019811	0.063788	0.932204	1281	1	0.37624	0.019281	0.062953	0.894568	1328	4	1.182
PIWIL1	5	0.019831	0.063847	0.932204	1282	4	-0.95502	0.98354	0.98363	1	18246	0	-0.24609
FAU	5	0.019855	0.063915	0.932204	1283	4	-0.5913	0.96914	0.96922	1	17958	0	-0.3038
EPS8L3	5	0.01986	0.063929	0.932204	1284	3	-0.69752	0.9098	0.91014	1	16848	0	0.08906
CAB39L	10	0.019865	0.084959	0.947241	1285	4	-0.977	0.036356	0.14011	0.945319	2176	4	1.2967
XRCC3	5	0.019866	0.063943	0.932204	1286	3	-0.7072	0.10322	0.23569	0.987437	4495	2	0.61439
TNK1	5	0.019909	0.064048	0.932204	1287	2	-0.75093	0.14595	0.29969	0.988021	5678	2	0.68425
CHRD	5	0.019958	0.064179	0.932204	1288	2	-0.51828	0.85157	0.85901	1	15905	1	0.17652
SLC22A11	5	0.019995	0.064279	0.932204	1289	4	-0.95632	0.95161	0.95182	1	17635	0	-0.52909
C17orf75	5	0.020007	0.064315	0.932204	1290	1	0.15062	0.038151	0.1119	0.922552	2260	3	1.3424
ABHD5	5	0.020051	0.064429	0.932204	1291	4	-0.71207	0.92007	0.92041	1	17048	0	-0.33798
BLVRB	5	0.020056	0.06444	0.932204	1292	3	-1.4662	0.07823	0.19698	0.973323	3775	2	0.6088
PPIE	5	0.020059	0.064455	0.932204	1293	3	-1.002	0.44074	0.60312	1	11180	2	0.36918
PATZ1	10	0.02006	0.085665	0.947241	1294	3	-1.0063	0.26753	0.54472	1	8707	3	0.4902
SCXB	2	0.020064	0.037099	0.901726	1295	2	-0.87891	0.97994	0.97999	1	18178	0	-1.1573
ZC3H12B	5	0.020067	0.064476	0.932204	1296	3	-0.63356	0.92856	0.92888	1	17192	0	-0.023425
FAM178B	5	0.02008	0.064509	0.932204	1297	4	-0.67652	0.94055	0.9408	1	17430	0	-0.3082
AVPR2	5	0.020092	0.064546	0.932204	1298	3	-0.95536	0.22926	0.41681	0.997753	7812	2	0.80238
SLITRK6	5	0.020096	0.064558	0.932204	1299	3	-0.8314	0.044138	0.12662	0.932054	2539	1	-0.15229
MMP14	5	0.020112	0.064601	0.932204	1300	3	-0.76276	0.70865	0.78101	1	14381	1	-0.14776
KCNJ1	5	0.020117	0.06461	0.932204	1301	3	-1.1594	0.40771	0.57674	1	10692	2	0.43609
RRP1B	4	0.020127	0.061065	0.932204	1302	3	-0.77519	0.34514	0.49245	1	9806	1	-0.68828
IDNK	5	0.020129	0.064645	0.932204	1303	3	-1.1687	0.60668	0.74228	1	13562	1	0.023026
KRTAP19-7	5	0.020138	0.064669	0.932204	1304	4	-0.65762	0.91877	0.91908	1	17024	0	-0.47558
GPR55	5	0.020172	0.064754	0.932204	1305	4	-0.7575	0.50655	0.6569	1	12082	1	-0.33203
APBA3	5	0.020181	0.064784	0.932204	1306	3	-0.90515	0.87961	0.88143	1	16311	1	-0.20395
TSPAN32	3	0.020182	0.052009	0.924721	1307	2	-1.0475	0.90273	0.90279	1	16721	0	-1.0475
ARFIP2	5	0.020202	0.06484	0.932204	1308	2	-0.56032	0.56389	0.70526	1	12925	2	0.26986
SLC7A1	5	0.020216	0.064872	0.932204	1309	4	-1.1555	0.39789	0.56885	1	10530	1	-0.43093
ADHFE1	5	0.020232	0.064909	0.932204	1310	3	-0.82429	0.041929	0.12125	0.928754	2441	2	1.1357
TSPAN33	5	0.02024	0.064928	0.932204	1311	3	-0.90572	0.13472	0.283	0.987437	5364	2	0.94008
SLC25A6	10	0.020244	0.086343	0.947241	1312	7	-1.0524	0.5901	0.81011	1	13324	2	0.79485
DPEP2	10	0.020263	0.086425	0.947241	1313	4	-1.0407	0.62631	0.82878	1	13729	3	0.36513
ZNF461	5	0.020269	0.065006	0.932204	1314	3	-1.1731	0.93387	0.93414	1	17290	0	-0.0072652
C6orf99	5	0.020277	0.065026	0.932204	1315	3	-0.70767	0.79759	0.8245	1	15263	1	0.00087259
FAM71B	5	0.020286	0.065054	0.932204	1316	2	-0.92842	0.69457	0.77511	1	14255	1	0.066354
DSC3	5	0.0203	0.065092	0.932204	1317	1	-0.019523	0.91972	0.92005	1	17042	0	0.17845
LMTK2	5	0.020385	0.06533	0.933328	1318	4	-0.9144	0.89089	0.89157	1	16498	1	-0.4134
NR3C1	5	0.020398	0.065373	0.933328	1319	3	-1.1396	0.46652	0.62394	1	11517	2	0.35062
ZNF567	5	0.020407	0.065392	0.933328	1320	4	-0.53794	0.87182	0.87481	1	16182	1	-0.26437
LRP5	5	0.020417	0.065421	0.933328	1321	3	-2.3374	0.93786	0.93811	1	17377	0	-0.27042
FXYD3	5	0.020447	0.065489	0.933575	1322	1	0.24892	0.049496	0.13952	0.945319	2753	4	0.83205
CFDP1	10	0.020474	0.087182	0.947241	1323	7	-1.1317	0.30955	0.59152	1	9299	1	-0.12707
BZW2	3	0.020492	0.052788	0.924721	1324	2	-1.6795	0.75773	0.75804	1	14851	0	-1.6795
TNFRSF21	5	0.020496	0.065617	0.93398	1325	2	-0.33719	0.0040393	0.017058	0.7714	418	3	1.7065
APC	10	0.020548	0.08743	0.947241	1326	1	0.079683	0.018786	0.081649	0.906341	1295	7	1.0748
TKTL1	5	0.020594	0.065876	0.935573	1327	2	-0.60302	0.93944	0.93969	1	17397	0	0.080804
CNTNAP3	5	0.020643	0.066017	0.935573	1328	1	-0.18548	0.52212	0.66985	1	12314	2	0.33043
CCDC42B	5	0.020678	0.066121	0.935573	1329	3	-1.3369	0.69624	0.77579	1	14270	1	0.22425
AMPD1	5	0.020692	0.066156	0.935573	1330	2	-0.33305	0.19953	0.37606	0.997329	7021	3	0.32709
LASP1	5	0.020693	0.06616	0.935573	1331	4	-0.84496	0.99263	0.99267	1	18432	0	-0.28179
TBC1D8B	5	0.020703	0.066179	0.935573	1332	2	-1.6979	0.086211	0.20949	0.978245	4010	3	1.0899
ZNF347	5	0.020719	0.066231	0.935573	1333	3	-1.156	0.7886	0.81953	1	15187	1	-0.13295
TNNI2	10	0.020721	0.088027	0.947241	1334	7	-1.2139	0.37317	0.64737	1	10192	2	0.758
INS-IGF2	7	0.020738	0.07599	0.947241	1335	4	-1.3985	0.30131	0.53096	1	9185	3	0.40632
EMILIN1	5	0.020744	0.066297	0.935573	1336	2	-1.3837	0.84686	0.85564	1	15833	1	0.021428
SLC35D2	5	0.020776	0.066383	0.935573	1337	4	-0.76803	0.97097	0.97108	1	18001	0	-0.34128
BCL9L	5	0.020789	0.066415	0.935573	1338	2	-0.73491	0.26865	0.4678	0.9996	8718	2	0.32413
DYTN	5	0.020813	0.066482	0.935573	1339	4	-0.66404	0.67873	0.76868	1	14123	1	-0.41739
XPA	5	0.020833	0.06654	0.935573	1340	4	-0.55406	0.84756	0.85612	1	15845	1	-0.39857
ATP2B1	5	0.020838	0.066551	0.935573	1341	3	-1.1839	0.56248	0.70403	1	12898	1	-0.068616
UBXN7	5	0.020847	0.066573	0.935573	1342	4	-1.5178	0.16076	0.32124	0.989459	6058	1	-0.43842
NLRP3	5	0.020867	0.066619	0.935573	1343	3	-0.79106	0.57021	0.71066	1	13024	2	0.29544
ACAA2	5	0.020887	0.06667	0.935573	1344	1	-0.090308	0.22733	0.41417	0.99739	7768	3	0.34204
FAIM2	5	0.020908	0.066723	0.935573	1345	3	-1.4896	0.90385	0.90421	1	16737	0	-0.28034
ZNF732	5	0.02093	0.066784	0.935573	1346	4	-0.61728	0.97557	0.9757	1	18088	0	-0.34962
SHD	5	0.020985	0.066938	0.935867	1347	4	-0.49304	0.29675	0.48946	1	9123	1	-0.26308
ZNF14	5	0.020999	0.066975	0.935867	1348	4	-0.66235	0.76	0.80452	1	14875	1	-0.52147
NFIA	5	0.0211	0.067257	0.935867	1349	4	-0.73955	0.49577	0.64792	1	11931	1	-0.37617
DUSP1	5	0.021103	0.067271	0.935867	1350	4	-0.71169	0.7885	0.81948	1	15186	1	-0.4062
HIST4H4	5	0.021119	0.067321	0.935867	1351	3	-1.5912	0.80237	0.82729	1	15312	1	0.074837
GRM5	10	0.021121	0.089497	0.947241	1352	6	-0.68436	0.97911	0.98236	1	18155	1	0.090074
MRPS17	5	0.021127	0.06735	0.935867	1353	4	-0.88512	0.14354	0.29615	0.987655	5606	1	-0.25721
WDR59	5	0.021156	0.067437	0.935867	1354	3	-1.1617	0.156	0.31441	0.989459	5917	2	0.73636
AKIP1	5	0.021158	0.06744	0.935867	1355	4	-0.71152	0.92292	0.92324	1	17097	0	-0.44572
CAPN10	5	0.021165	0.067456	0.935867	1356	4	-1.1959	0.847	0.85573	1	15835	1	-0.24129
MDM4	5	0.02117	0.067466	0.935867	1357	4	-0.66415	0.98673	0.98677	1	18310	0	-0.49969
CDC42BPG	5	0.021174	0.067477	0.935867	1358	3	-1.0647	0.83618	0.84839	1	15701	1	0.15142
AHCYL2	5	0.021189	0.067517	0.935867	1359	3	-1.3176	0.55271	0.6957	1	12761	2	0.44064
NUBP2	5	0.021248	0.067685	0.935867	1360	4	-0.52865	0.7789	0.8143	1	15077	1	-0.33433
INA	5	0.021265	0.067731	0.935867	1361	4	-0.62171	0.35828	0.53735	1	9974	1	-0.40805
HGSNAT	5	0.02128	0.067757	0.935867	1362	4	-1.0214	0.22566	0.41188	0.997329	7722	1	-0.34912
OR2M2	5	0.021294	0.067794	0.935867	1363	4	-0.51737	0.98037	0.98048	1	18190	0	-0.3665
EID3	5	0.0213	0.067809	0.935867	1364	4	-0.6324	0.36214	0.54043	1	10031	1	-0.26903
BCL7B	5	0.021339	0.06791	0.936567	1365	3	-1.052	0.27128	0.46982	0.9996	8746	1	-0.0030084
MIS18BP1	5	0.021376	0.067997	0.936646	1366	1	-0.066999	0.33569	0.51971	1	9678	2	0.606
CATSPERG	5	0.021384	0.068016	0.936646	1367	4	-0.6604	0.88428	0.88556	1	16387	1	-0.37384
ZNF839	5	0.021425	0.068137	0.936896	1368	3	-0.53392	0.90307	0.90341	1	16725	0	0.13723
HSF4	5	0.021437	0.068178	0.936896	1369	3	-1.2687	0.9698	0.96988	1	17972	0	-0.1889
GNLY	5	0.021439	0.068185	0.936896	1370	3	-1.2012	0.72694	0.78897	1	14574	1	-0.028972
PBOV1	5	0.021507	0.068362	0.938628	1371	4	-0.65339	0.87884	0.88078	1	16300	1	-0.38541
HK1	10	0.021523	0.09096	0.947241	1372	4	-1.4869	0.077788	0.24194	0.987437	3761	6	0.41626
PRPF39	5	0.021572	0.068553	0.939271	1373	2	-0.46316	0.49831	0.65003	1	11963	2	0.41352
HSPA2	5	0.021597	0.068619	0.939271	1374	2	-1.2115	0.1939	0.36814	0.997329	6871	2	0.38076
PFKFB2	5	0.021621	0.068683	0.939271	1375	3	-0.53471	0.76176	0.80541	1	14892	1	0.14299
SMEK1	5	0.021622	0.068687	0.939271	1376	2	-1.2702	0.76716	0.80813	1	14944	1	0.058711
ME2	5	0.021648	0.068747	0.939271	1377	4	-1.7207	0.34781	0.52918	1	9844	1	-0.36405
PCDHGA4	5	0.021659	0.068776	0.939271	1378	4	-0.5958	0.17825	0.34608	0.994347	6512	1	-0.41327
CHI3L2	10	0.021668	0.091448	0.947241	1379	6	-0.70448	0.99666	0.99664	1	18522	0	0.0097713
WTAP	5	0.021669	0.068804	0.939271	1380	2	-0.8653	0.50357	0.65447	1	12040	2	0.28525
TDRD1	5	0.021674	0.068816	0.939271	1381	4	-0.99073	0.24979	0.44462	0.998704	8301	1	-0.39308
LOC100507462	4	0.021686	0.064307	0.932204	1382	2	-0.80119	0.65495	0.70513	1	13942	1	-0.096426
TLR1	5	0.021693	0.068862	0.939271	1383	3	-0.88472	0.93986	0.94011	1	17410	0	0.032762
LOC100130357	5	0.021767	0.069068	0.941009	1384	2	-0.47618	0.23338	0.42239	0.998704	7907	3	0.44229
PARD6B	5	0.021783	0.069105	0.941009	1385	3	-0.88703	0.90783	0.90815	1	16815	0	-0.16681
PLEKHG2	5	0.021809	0.06917	0.941009	1386	4	-1.1722	0.7644	0.80674	1	14923	1	-0.36101
EXOC3L4	5	0.021831	0.069233	0.941009	1387	3	-1.155	0.9891	0.98914	1	18353	0	-0.29479
DNAJB4	5	0.021833	0.069242	0.941009	1388	4	-0.65521	0.98114	0.98127	1	18201	0	-0.29499
MFGE8	5	0.021865	0.069334	0.941238	1389	2	-0.381	0.85785	0.86368	1	16000	1	-0.085694
UBAP1	5	0.021877	0.069365	0.941238	1390	4	-0.7621	0.97444	0.97453	1	18069	0	-0.33622
TJP3	10	0.021906	0.092292	0.947241	1391	4	-2.505	0.44021	0.70424	1	11169	4	0.8488
CAMP	5	0.02191	0.069455	0.941238	1392	4	-0.89826	0.69225	0.77419	1	14236	1	-0.34992
CRYBB3	5	0.021914	0.06947	0.941238	1393	2	-0.57203	0.096842	0.22596	0.987437	4309	3	0.61662
BAZ1B	5	0.021939	0.069533	0.941238	1394	4	-1.0975	0.98944	0.98949	1	18358	0	-0.33907
LOC100129361	5	0.021948	0.069562	0.941238	1395	4	-1.0054	0.80564	0.82921	1	15351	1	-0.44072
ERLEC1	5	0.021969	0.069615	0.941266	1396	4	-0.75467	0.93155	0.93186	1	17253	0	-0.30713
H1FOO	5	0.022012	0.069731	0.941425	1397	2	-0.71955	0.30297	0.49419	1	9208	2	0.6647
PEX11B	5	0.022043	0.06982	0.941425	1398	4	-0.51193	0.87037	0.87359	1	16162	1	-0.38559
ZNF254	5	0.022059	0.069868	0.941425	1399	3	-1.3861	0.27759	0.47469	0.9996	8852	2	0.39195
OTOGL	5	0.02206	0.069874	0.941425	1400	1	-0.071882	0.8824	0.88389	1	16355	1	0.053114
DHRS1	5	0.022142	0.070066	0.941425	1401	4	-0.69509	0.11716	0.25684	0.987437	4889	1	-0.31492
ZNF578	5	0.022146	0.070077	0.941425	1402	3	-0.84439	0.15664	0.31532	0.989459	5931	2	0.39908
PDS5B	5	0.022159	0.070111	0.941425	1403	4	-0.97151	0.97355	0.97363	1	18045	0	-0.26072
U2AF2	5	0.022169	0.070132	0.941425	1404	4	-1.2895	0.16296	0.3244	0.989459	6117	1	-0.55123
NBPF11	10	0.022207	0.093319	0.947241	1405	6	-1.12	0.90249	0.95454	1	16719	2	0.21605
EIF4EBP2	5	0.022219	0.070263	0.942051	1406	4	-0.69727	0.90099	0.90134	1	16687	0	-0.46719
ATP2C1	5	0.022256	0.070356	0.942051	1407	3	-1.375	0.93972	0.93997	1	17406	0	-0.13476
OR10H4	5	0.022303	0.070489	0.942051	1408	4	-1.1158	0.43945	0.6021	1	11159	1	-0.44245
CECR1	10	0.022304	0.093661	0.947241	1409	5	-1.8192	0.23581	0.50257	1	7955	4	1.1369
MTG1	5	0.022305	0.070493	0.942051	1410	1	0.03629	0.042442	0.12248	0.928754	2464	3	1.1691
EXOSC10	5	0.02233	0.070562	0.942051	1411	3	-1.1577	0.57836	0.71763	1	13149	2	0.76319
TMEM179	5	0.022345	0.070596	0.942051	1412	4	-0.95356	0.59769	0.73449	1	13439	1	-0.39951
CSPG4	5	0.022354	0.070618	0.942051	1413	3	-1.6717	0.83712	0.849	1	15715	1	0.27228
EEF1A2	5	0.022354	0.070621	0.942051	1414	4	-0.51112	0.85643	0.86261	1	15980	1	-0.33435
NAV2	5	0.02236	0.070634	0.942051	1415	3	-0.78417	0.89135	0.89201	1	16507	1	0.072178
NPFF	5	0.022402	0.07074	0.942232	1416	2	-0.47607	0.77894	0.81432	1	15078	1	0.1815
FKBP1B	5	0.022424	0.070808	0.942232	1417	4	-0.45247	0.71313	0.78294	1	14427	1	-0.36033
C1QTNF5	10	0.022439	0.094153	0.947241	1418	7	-0.89491	0.93071	0.96844	1	17234	2	0.25126
LIMA1	10	0.022443	0.094166	0.947241	1419	7	-0.62663	0.61003	0.82035	1	13584	2	0.54897
SPTLC3	5	0.022449	0.070873	0.942232	1420	2	-1.0549	0.16493	0.32722	0.989459	6174	3	0.49384
IMPG1	5	0.022451	0.070882	0.942232	1421	1	-0.13862	0.29157	0.48541	1	9061	2	0.58978
MVP	5	0.022457	0.0709	0.942232	1422	3	-1.2926	0.47036	0.62707	1	11576	1	0.11529
CAMSAP3	5	0.0225	0.071011	0.943039	1423	3	-0.99626	0.65238	0.75863	1	13923	1	0.038506
LCN6	10	0.022507	0.094402	0.947241	1424	6	-1.5353	0.73388	0.88604	1	14635	3	0.28238
ARHGEF26	5	0.022551	0.071144	0.943316	1425	4	-0.89504	0.97847	0.97858	1	18143	0	-0.16912
MUTYH	5	0.022553	0.071152	0.943316	1426	4	-1.0156	0.76571	0.80738	1	14931	1	-0.3175
SPACA7	5	0.022565	0.071184	0.943316	1427	4	-0.80131	0.87245	0.87535	1	16190	1	-0.49806
CAND2	5	0.022636	0.07138	0.944352	1428	2	-1.2331	0.91359	0.91389	1	16923	0	0.02441
MGAT4C	5	0.022681	0.071483	0.944352	1429	4	-0.66229	0.60941	0.74347	1	13583	1	-0.28341
GLOD5	5	0.022685	0.071491	0.944352	1430	3	-0.73607	0.94222	0.94246	1	17458	0	0.071672
RELA	5	0.022695	0.071516	0.944352	1431	2	-1.0396	0.93261	0.9329	1	17273	0	0.12383
LHX4	5	0.022744	0.071641	0.944781	1432	1	0.53879	0.0037072	0.015718	0.762542	384	4	1.2365
VPS8	5	0.022748	0.07165	0.944781	1433	2	-1.3158	0.95984	0.96001	1	17790	0	-0.038241
SPRR2B	10	0.022765	0.095303	0.947241	1434	7	-0.68261	0.33209	0.61162	1	9617	2	0.80331
CAPN7	5	0.022782	0.071748	0.945111	1435	3	-1.0438	0.2009	0.37792	0.997329	7061	1	0.10993
GNG10	5	0.022793	0.071776	0.945111	1436	1	-0.018465	0.1213	0.26296	0.987437	4996	3	0.61131
GMPPA	5	0.02294	0.072204	0.947241	1437	2	-1.2072	0.15641	0.31499	0.989459	5926	2	1.1853
LRRC52	5	0.022988	0.07234	0.947241	1438	2	-1.1815	0.077235	0.19541	0.972064	3753	3	1.0104
SUPT20H	5	0.022988	0.072344	0.947241	1439	2	-0.23521	0.22416	0.40979	0.997329	7676	3	0.96234
PYDC2	5	0.023019	0.072429	0.947241	1440	4	-0.51345	0.79156	0.82117	1	15213	1	-0.40648
MAP1S	5	0.023037	0.072489	0.947241	1441	1	-0.11724	0.09512	0.22328	0.986719	4260	2	1.1066
TAB2	5	0.023052	0.072527	0.947241	1442	3	-0.66438	0.25299	0.44883	0.998704	8377	1	0.098605
PHTF1	5	0.023065	0.07256	0.947241	1443	3	-1.145	0.32436	0.5108	1	9520	2	0.3468
MAGEB10	5	0.023114	0.072687	0.947241	1444	4	-0.57947	0.62314	0.74815	1	13701	1	-0.28229
GOLT1B	5	0.023135	0.072734	0.947241	1445	1	-0.12859	0.34266	0.52513	1	9775	2	0.42496
TEX12	5	0.023142	0.072749	0.947241	1446	4	-0.6023	0.98874	0.98878	1	18342	0	-0.42528
MLANA	10	0.023171	0.096742	0.947241	1447	6	-1.0608	0.59395	0.81209	1	13380	3	0.54463
MRPL42	5	0.023232	0.07298	0.947241	1448	1	-0.024704	0.54544	0.68947	1	12661	2	0.35882
ZBTB7C	10	0.023233	0.096966	0.947241	1449	7	-0.96442	0.9936	0.99368	1	18454	0	-0.032351
PCDHGA5	5	0.023262	0.073059	0.947241	1450	4	-0.79188	0.62097	0.74741	1	13673	1	-0.31563
GGT2	10	0.023279	0.097125	0.947241	1451	2	-0.48438	0.21602	0.47557	0.9996	7446	4	0.65245
DNM1	5	0.023281	0.073115	0.947241	1452	3	-0.91093	0.53046	0.67686	1	12432	1	-0.001746
NLRP4	5	0.023312	0.073187	0.947241	1453	4	-0.69793	0.76222	0.80566	1	14897	1	-0.38051
KIAA1430	5	0.02333	0.07324	0.947241	1454	3	-0.60489	0.57136	0.71165	1	13045	2	0.31176
DTD2	5	0.023352	0.073299	0.947241	1455	4	-0.49815	0.98976	0.98981	1	18366	0	-0.39536
EHD1	5	0.023392	0.073396	0.947241	1456	3	-0.68574	0.88766	0.88862	1	16450	1	0.25241
ALDH3B2	5	0.023428	0.073487	0.947241	1457	2	-0.93939	0.079301	0.19866	0.973323	3812	2	0.85366
SCRIB	5	0.023476	0.073612	0.947241	1458	3	-0.72662	0.29246	0.48609	1	9070	1	-0.17514
PRR23B	5	0.023486	0.073641	0.947241	1459	4	-0.61803	0.91759	0.91788	1	17004	0	-0.49833
TRPC1	5	0.0235	0.073674	0.947241	1460	3	-1.216	0.92481	0.92515	1	17129	0	-0.16586
MT1A	5	0.023504	0.073681	0.947241	1461	3	-1.0033	0.30679	0.49715	1	9253	1	-0.091136
GPKOW	5	0.023523	0.073739	0.947241	1462	4	-0.95787	0.5433	0.68767	1	12631	1	-0.3519
PADI3	5	0.023525	0.073748	0.947241	1463	3	-0.52048	0.68361	0.77068	1	14164	1	-0.0709
CTC1	5	0.023558	0.073832	0.947241	1464	2	-1.324	0.75934	0.80419	1	14865	1	-0.0041608
FFAR2	5	0.02357	0.073872	0.947241	1465	4	-0.90548	0.98851	0.98854	1	18336	0	-0.4328
ACOT13	5	0.023576	0.07389	0.947241	1466	3	-0.69728	0.29962	0.49166	1	9159	2	0.57867
ARMCX3	5	0.023621	0.073986	0.947241	1467	4	-0.87791	0.28134	0.47762	0.999749	8915	1	-0.32208
TMEM180	5	0.023623	0.07399	0.947241	1468	1	-0.17302	0.28031	0.47678	0.999749	8901	1	0.030263
AMDHD1	5	0.023629	0.074003	0.947241	1469	4	-0.69987	0.97694	0.97706	1	18116	0	-0.39111
TNFRSF8	5	0.023631	0.074008	0.947241	1470	4	-0.93967	0.7547	0.80191	1	14815	1	-0.25455
UVRAG	5	0.023648	0.074061	0.947241	1471	4	-0.50767	0.60347	0.73953	1	13517	1	-0.321
EDA2R	5	0.023649	0.074063	0.947241	1472	3	-1.3363	0.39928	0.56997	1	10553	1	0.054222
SLC8A1	10	0.023658	0.098447	0.947241	1473	6	-0.95563	0.47909	0.73656	1	11681	3	0.83303
PABPC4L	5	0.023672	0.074116	0.947241	1474	3	-0.69085	0.8764	0.87868	1	16270	1	0.15742
HM13	5	0.023688	0.074164	0.947241	1475	4	-0.59589	0.97674	0.97685	1	18111	0	-0.28564
GNRHR	5	0.023697	0.074188	0.947241	1476	2	-0.91275	0.52453	0.67184	1	12343	2	0.2979
GUCA1B	5	0.02372	0.074236	0.947241	1477	3	-0.71749	0.72072	0.78624	1	14502	1	0.044204
NXF2	10	0.023751	0.09878	0.947241	1478	7	-0.98682	0.737	0.88777	1	14664	2	0.35664
2026-09-15	3	0.023758	0.0607	0.932204	1479	2	-0.55057	0.93143	0.93152	1	17249	0	-0.55057
LMOD2	5	0.023769	0.074373	0.947241	1480	2	-0.78374	0.20121	0.37838	0.997329	7070	3	0.50299
NPBWR2	5	0.023793	0.074433	0.947241	1481	3	-1.4143	0.9221	0.92242	1	17081	0	0.11738
CA8	5	0.023798	0.074445	0.947241	1482	4	-0.62522	0.94895	0.94923	1	17581	0	-0.2772
SLC2A14	5	0.023818	0.074494	0.947241	1483	3	-0.9374	0.97453	0.97463	1	18072	0	-0.21919
CDH22	5	0.02382	0.074501	0.947241	1484	4	-0.86302	0.91152	0.91185	1	16881	0	-0.43754
INF2	5	0.023867	0.074614	0.947241	1485	1	-0.21989	0.018812	0.061684	0.894568	1297	3	1.3445
SDC1	5	0.023871	0.074627	0.947241	1486	3	-0.86779	0.14797	0.30259	0.989438	5721	1	-0.19841
ATP6V1G2	5	0.023872	0.074628	0.947241	1487	2	-1.1729	0.19406	0.36837	0.997329	6879	3	0.5097
ISG20	5	0.023877	0.074639	0.947241	1488	4	-0.91982	0.53425	0.68004	1	12490	1	-0.37467
CYTIP	5	0.023916	0.074748	0.947241	1489	3	-0.91714	0.89922	0.89957	1	16653	1	-0.14026
LAMA3	5	0.023933	0.074795	0.947241	1490	4	-1.3346	0.97605	0.97619	1	18099	0	-0.24131
RB1CC1	10	0.02397	0.099565	0.947241	1491	6	-1.4114	0.65013	0.84112	1	13908	3	0.33042
CCNA1	5	0.023975	0.0749	0.947241	1492	3	-0.81454	0.21502	0.39732	0.997329	7424	2	0.47142
GRM2	5	0.023978	0.074906	0.947241	1493	4	-0.83032	0.57554	0.71523	1	13112	1	-0.45653
UBE2D3	5	0.024003	0.074973	0.947241	1494	2	-1.025	0.21752	0.40069	0.997329	7488	2	0.81639
BET1L	5	0.024013	0.074991	0.947241	1495	3	-0.27977	0.89441	0.89494	1	16570	1	0.11099
PGM3	5	0.024062	0.075127	0.947241	1496	2	-1.0325	0.7764	0.81299	1	15047	1	-0.0050253
HERC1	5	0.024064	0.07513	0.947241	1497	2	-1.0754	0.06407	0.17388	0.964764	3352	3	0.75838
ZC3H11A	5	0.024071	0.075153	0.947241	1498	3	-0.61243	0.86495	0.86922	1	16088	1	-0.14803
HDAC2	5	0.024099	0.075228	0.947241	1499	3	-1.1349	0.1827	0.35235	0.996175	6625	2	0.53123
AP1B1	5	0.024099	0.075231	0.947241	1500	3	-1.3691	0.68592	0.7716	1	14183	1	0.077307
ACAP1	5	0.024111	0.075258	0.947241	1501	2	-0.83128	0.21725	0.40033	0.997329	7479	3	0.96639
TBCE	5	0.024123	0.075287	0.947241	1502	4	-0.85414	0.30757	0.49773	1	9271	1	-0.42668
SHF	10	0.024128	0.10012	0.947241	1503	6	-1.0172	0.45737	0.71855	1	11407	4	0.61364
RASGRP2	10	0.024172	0.10028	0.947241	1504	6	-0.92191	0.11267	0.31876	0.989459	4766	2	2.0824
GPR101	5	0.024218	0.075554	0.947241	1505	4	-1.1102	0.98354	0.98362	1	18245	0	-0.48736
JMJD7	10	0.024253	0.10056	0.947241	1506	3	-1.3077	0.096627	0.28425	0.987437	4301	5	0.61299
C6orf58	5	0.024276	0.075702	0.947241	1507	4	-0.72423	0.59277	0.73015	1	13363	1	-0.2226
AKR1B10	5	0.024291	0.075745	0.947241	1508	3	-0.80845	0.059059	0.16224	0.95953	3159	1	0.11628
ZNF259	5	0.024306	0.075783	0.947241	1509	2	-0.57293	0.62159	0.74761	1	13680	1	0.21402
GPR153	5	0.024323	0.075822	0.947241	1510	3	-1.2601	0.96757	0.96771	1	17927	0	-0.52378
RALY	5	0.024354	0.075908	0.947241	1511	2	-0.93962	0.54104	0.68577	1	12587	1	0.057657
OR5AU1	5	0.024355	0.075909	0.947241	1512	4	-0.65548	0.93835	0.93861	1	17383	0	-0.40831
PIAS2	9	0.024392	0.095938	0.947241	1513	4	-1.0775	0.90583	0.95317	1	16783	1	0.090787
SPTBN1	5	0.024403	0.076043	0.947241	1514	2	-1.5146	0.40409	0.57385	1	10625	2	0.55957
RNF19B	5	0.024419	0.076087	0.947241	1515	4	-0.53596	0.36698	0.54421	1	10103	1	-0.32624
CA14	5	0.024435	0.076125	0.947241	1516	4	-0.70532	0.51223	0.66162	1	12163	1	-0.32656
MTMR7	5	0.02446	0.076184	0.947241	1517	3	-1.1655	0.41807	0.58494	1	10841	2	0.36639
FAM189A1	5	0.024501	0.076297	0.947241	1518	2	-0.61619	0.56914	0.70977	1	13006	2	0.44035
NPAS4	5	0.024509	0.076319	0.947241	1519	4	-0.82353	0.46628	0.62374	1	11510	1	-0.33213
SULT1A4	5	0.024525	0.076359	0.947241	1520	4	-0.45336	0.42513	0.59053	1	10957	1	-0.2705
HSPB1	10	0.024547	0.10159	0.947241	1521	5	-1.9487	0.81817	0.9228	1	15490	2	0.39326
N4BP1	5	0.02455	0.076425	0.947241	1522	3	-0.96172	0.25468	0.45106	0.998704	8418	1	0.20324
TIFA	5	0.024598	0.076554	0.947241	1523	3	-1.2267	0.95521	0.95541	1	17702	0	-0.044041
GOLGA1	5	0.024604	0.076572	0.947241	1524	3	-0.71205	0.96493	0.96512	1	17874	0	-0.24247
TSPYL1	5	0.024609	0.076583	0.947241	1525	3	-1.0855	0.96564	0.96582	1	17889	0	-0.15208
BACH2	5	0.024646	0.076673	0.947241	1526	3	-0.66824	0.20427	0.3826	0.997329	7154	2	0.23375
DYNLRB1	10	0.024651	0.10194	0.947241	1527	3	-1.2677	0.019634	0.084624	0.906341	1343	5	0.99428
2026-03-02	10	0.024671	0.10201	0.947241	1528	5	-1.1603	0.71901	0.8778	1	14479	2	0.62271
FAM181A	10	0.024671	0.10201	0.947241	1529	6	-0.64706	0.99344	0.99351	1	18448	0	0.095272
EIF3G	5	0.024696	0.076807	0.947241	1530	2	-0.94994	0.72655	0.7888	1	14562	1	0.16329
SH2D2A	10	0.024709	0.10215	0.947241	1531	4	-1.6365	0.35365	0.63049	1	9930	4	0.89096
PIK3R6	5	0.024731	0.076894	0.947241	1532	4	-0.55742	0.59241	0.72983	1	13360	1	-0.28137
NFE2L2	10	0.02474	0.10225	0.947241	1533	5	-0.9943	0.48455	0.74098	1	11760	4	0.64574
KIAA1324L	5	0.024745	0.076934	0.947241	1534	3	-0.65086	0.72676	0.78889	1	14569	1	0.016503
PTPN7	5	0.024753	0.076952	0.947241	1535	3	-1.2345	0.66351	0.76277	1	14016	1	0.32284
SPTB	5	0.02476	0.076969	0.947241	1536	4	-0.97254	0.98219	0.98228	1	18221	0	-0.32214
S1PR1	5	0.024781	0.077024	0.947241	1537	3	-0.83583	0.19222	0.36578	0.997329	6837	1	-0.29771
KRT3	5	0.024792	0.07705	0.947241	1538	4	-0.58777	0.97239	0.97247	1	18022	0	-0.34476
UGT1A3	5	0.024793	0.077055	0.947241	1539	3	-0.42805	0.35211	0.53253	1	9907	2	0.40023
DLC1	5	0.024891	0.077326	0.947241	1540	1	-0.23771	0.053206	0.14845	0.945551	2925	2	1.2269
AQP5	5	0.024954	0.077476	0.947241	1541	4	-0.87264	0.80463	0.8286	1	15336	1	-0.41167
GINS3	5	0.025009	0.077625	0.947241	1542	3	-0.96932	0.20914	0.38936	0.997329	7286	2	0.34032
OCRL	5	0.025029	0.077679	0.947241	1543	2	-1.1999	0.6319	0.75124	1	13763	1	0.12973
DENND6A	5	0.025037	0.077705	0.947241	1544	3	-0.61108	0.26508	0.46503	0.999528	8671	1	0.114
NDUFA12	5	0.025039	0.077708	0.947241	1545	4	-0.63722	0.84562	0.85478	1	15823	1	-0.29243
FAM20A	5	0.025098	0.077849	0.947241	1546	3	-0.75388	0.8404	0.85116	1	15756	1	0.17335
AMPD3	5	0.025109	0.077878	0.947241	1547	2	-0.80799	0.44764	0.60869	1	11280	2	0.36449
EFCAB5	5	0.025135	0.077952	0.947241	1548	1	-0.061903	0.19214	0.36566	0.997329	6836	1	0.15129
MCF2	5	0.02515	0.077989	0.947241	1549	4	-0.88672	0.9891	0.98915	1	18354	0	-0.45671
ANTXR2	5	0.025183	0.078077	0.947241	1550	1	-0.26507	0.16695	0.33005	0.990181	6225	2	0.52844
TET1	5	0.025198	0.078117	0.947241	1551	4	-0.55274	0.25193	0.44745	0.998704	8351	1	-0.30042
ATAD2	5	0.025229	0.078193	0.947241	1552	4	-0.97618	0.97082	0.97091	1	17998	0	-0.44139
ITGA6	5	0.025243	0.078226	0.947241	1553	2	-0.89386	0.52957	0.67613	1	12419	1	-0.12637
METTL20	5	0.025303	0.078393	0.947241	1554	4	-1.0438	0.94133	0.94159	1	17444	0	-0.39892
SLC2A2	5	0.02533	0.078465	0.947241	1555	3	-0.92516	0.91289	0.91319	1	16901	0	-0.15131
KIF3C	5	0.025372	0.078585	0.947241	1556	4	-0.57389	0.19398	0.36826	0.997329	6875	1	-0.3622
ING3	5	0.025378	0.078603	0.947241	1557	2	-1.3975	0.73294	0.79161	1	14623	1	0.00010326
MRPS18A	5	0.025379	0.078606	0.947241	1558	4	-1.3262	0.94774	0.94798	1	17553	0	-0.38563
PTMA	5	0.025387	0.078636	0.947241	1559	3	-1.007	0.73081	0.79067	1	14604	1	-0.16953
ZNF654	5	0.025388	0.078639	0.947241	1560	4	-0.57238	0.75418	0.80166	1	14810	1	-0.29864
BCL3	5	0.025396	0.078659	0.947241	1561	3	-1.3684	0.49663	0.64863	1	11942	1	-0.0023499
FAM150A	5	0.025427	0.078742	0.947241	1562	3	-0.89581	0.86464	0.86896	1	16083	1	-0.26089
CRYBG3	5	0.025441	0.078776	0.947241	1563	4	-0.84574	0.65794	0.76069	1	13967	1	-0.40628
DRD3	5	0.02545	0.078799	0.947241	1564	4	-1.4128	0.14573	0.29936	0.987655	5674	1	-0.29617
UBAP2	5	0.025451	0.078805	0.947241	1565	4	-0.80642	0.74005	0.79486	1	14694	1	-0.31744
NR2F6	5	0.025476	0.078876	0.947241	1566	3	-0.62576	0.7452	0.79733	1	14739	1	-0.1773
CITED4	5	0.025484	0.078909	0.947241	1567	3	-0.74608	0.87672	0.87894	1	16274	1	0.038601
RHOV	5	0.025486	0.078913	0.947241	1568	2	-1.3644	0.03478	0.10338	0.917877	2104	3	1.3793
SOX30	10	0.025539	0.10498	0.947241	1569	4	-1.3903	0.22496	0.48791	1	7701	5	0.53649
TGFBI	10	0.025578	0.10514	0.947241	1570	5	-1.0768	0.97055	0.97866	1	17991	1	0.31411
PDCL2	5	0.025579	0.079166	0.947241	1571	4	-0.84077	0.36359	0.54159	1	10052	1	-0.6135
CSNK1E	5	0.025603	0.079224	0.947241	1572	2	-1.2092	0.55667	0.6991	1	12819	2	0.34049
ANXA8	5	0.025609	0.07924	0.947241	1573	4	-0.7746	0.025476	0.079369	0.9044	1648	1	-0.27819
EML2	10	0.025632	0.10531	0.947241	1574	4	-1.8999	0.2271	0.49081	1	7762	3	0.6902
SLC44A3	5	0.025639	0.079315	0.947241	1575	2	-0.96536	0.56534	0.7065	1	12947	1	0.16246
USB1	5	0.025659	0.079369	0.947241	1576	4	-0.80268	0.86594	0.87002	1	16102	1	-0.30587
MEI1	5	0.025719	0.079542	0.947241	1577	4	-0.94429	0.93346	0.93373	1	17283	0	-0.40941
KBTBD6	5	0.025758	0.079639	0.947241	1578	4	-0.7182	0.36536	0.54298	1	10083	1	-0.32961
STAP2	5	0.025768	0.079657	0.947241	1579	2	-0.52135	0.19381	0.36801	0.997329	6869	2	0.45303
SERPINB3	5	0.025817	0.079772	0.947241	1580	3	-0.21202	0.57468	0.71448	1	13100	2	0.23935
NPIPB8	5	0.025874	0.079912	0.947241	1581	4	-1.2449	0.99336	0.99336	1	18445	0	-0.27743
ZNF789	5	0.025897	0.079971	0.947241	1582	3	-0.85136	0.18735	0.35896	0.997329	6726	1	0.014888
ASPA	5	0.025901	0.079982	0.947241	1583	3	-1.0898	0.82837	0.84317	1	15608	1	-0.017641
KLF17	5	0.025945	0.080101	0.947241	1584	4	-0.59534	0.73913	0.79444	1	14682	1	-0.38457
DCDC1	5	0.02601	0.080272	0.947241	1585	4	-1.1766	0.29344	0.48686	1	9079	1	-0.23116
MFHAS1	5	0.026042	0.08036	0.947241	1586	4	-0.65594	0.98445	0.98454	1	18259	0	-0.35393
FAM134C	5	0.026062	0.08041	0.947241	1587	4	-0.56671	0.75454	0.80183	1	14814	1	-0.27412
PNLIP	5	0.026064	0.080418	0.947241	1588	4	-0.80483	0.70563	0.77976	1	14353	1	-0.26433
SHISA8	5	0.026082	0.080467	0.947241	1589	2	-1.142	0.87174	0.87476	1	16181	1	0.13262
CRISP3	5	0.026088	0.080483	0.947241	1590	4	-1.1501	0.95069	0.95091	1	17611	0	-0.44798
ADGB	5	0.026109	0.080536	0.947241	1591	2	-0.61767	0.93469	0.93498	1	17309	0	0.0090797
TRIM27	5	0.026139	0.080614	0.947241	1592	4	-0.6549	0.52588	0.67304	1	12364	1	-0.57317
ALDH5A1	5	0.026158	0.080663	0.947241	1593	2	-1.0336	0.54223	0.68676	1	12616	2	0.24203
LARP1	5	0.026255	0.080932	0.947241	1594	2	-0.92066	0.70208	0.77824	1	14325	1	0.056584
RTN4RL2	5	0.026255	0.080933	0.947241	1595	3	-1.225	0.25271	0.44848	0.998704	8368	1	0.05452
IFT81	5	0.026281	0.081009	0.947241	1596	3	-1.3543	0.81651	0.83585	1	15474	1	0.096266
SF3B1	5	0.026304	0.081066	0.947241	1597	2	-0.99107	0.43987	0.60242	1	11166	2	0.38897
MRPL12	5	0.026374	0.081262	0.947241	1598	2	-1.1199	0.4874	0.64106	1	11807	2	0.21873
YY2	5	0.026391	0.081308	0.947241	1599	4	-0.70728	0.89542	0.8959	1	16592	1	-0.29744
C7orf43	5	0.02641	0.081362	0.947241	1600	3	-0.85852	0.39673	0.56791	1	10515	1	0.15051
C4B_2	3	0.026456	0.067115	0.935867	1601	2	-0.69132	0.4714	0.53699	1	11588	1	-0.69132
SOX4	10	0.026481	0.10822	0.947241	1602	6	-1.0331	0.1528	0.38391	0.997329	5836	4	1.3046
TWSG1	5	0.026483	0.081553	0.947241	1603	3	-1.1093	0.11455	0.25294	0.987437	4811	1	0.099986
TTPA	5	0.026507	0.081619	0.947241	1604	3	-1.231	0.91284	0.91314	1	16900	0	0.14783
EPHB4	5	0.026513	0.081632	0.947241	1605	4	-0.61871	0.88398	0.88531	1	16381	1	-0.31031
ZFP36L1	10	0.026545	0.10843	0.947241	1606	5	-1.3593	0.065213	0.21261	0.978884	3398	2	1.5136
NTHL1	5	0.026547	0.08173	0.947241	1607	2	-0.87163	0.0080824	0.031492	0.840627	711	3	1.9037
RPS19BP1	5	0.02657	0.081789	0.947241	1608	4	-0.60166	0.18134	0.3505	0.99527	6594	1	-0.44063
ZDHHC4	5	0.026575	0.081802	0.947241	1609	2	-1.1732	0.82998	0.84422	1	15631	1	0.20335
OR10G8	5	0.026593	0.081847	0.947241	1610	4	-1.2919	0.44283	0.60479	1	11209	1	-0.32411
SGCB	5	0.026596	0.081856	0.947241	1611	1	-0.22099	0.050234	0.14132	0.945551	2787	3	0.85945
MOG	5	0.026612	0.081907	0.947241	1612	2	-1.2245	0.40961	0.57828	1	10725	2	0.40603
ZNF385D	5	0.026638	0.081984	0.947241	1613	3	-1.6167	0.086957	0.21064	0.978245	4034	1	0.011385
LOC100996693	5	0.026644	0.081999	0.947241	1614	3	-0.63318	0.20547	0.38427	0.997329	7187	1	-0.018291
FBXL2	5	0.026662	0.082047	0.947241	1615	4	-0.7295	0.2072	0.38669	0.997329	7233	1	-0.3682
BNC2	5	0.026677	0.082085	0.947241	1616	4	-0.7227	0.95135	0.95157	1	17631	0	-0.23795
KCNH8	5	0.026694	0.08214	0.947241	1617	4	-2.2387	0.64397	0.75558	1	13857	1	-0.37681
LECT1	5	0.026742	0.082287	0.947241	1618	1	-0.12298	0.11586	0.25491	0.987437	4852	3	0.63716
LUZP6	5	0.026757	0.082324	0.947241	1619	4	-0.84665	0.96571	0.96588	1	17892	0	-0.28525
GZMH	5	0.026774	0.08237	0.947241	1620	3	-0.82888	0.39856	0.5694	1	10544	1	-0.062756
CPS1	5	0.026786	0.082398	0.947241	1621	2	-0.8773	0.92133	0.92167	1	17070	0	0.086015
TTK	5	0.026814	0.082479	0.947241	1622	3	-1.337	0.52629	0.67335	1	12372	1	-0.12042
CD276	5	0.026888	0.082676	0.947241	1623	3	-1.9171	0.58174	0.72056	1	13198	1	0.22201
MX1	5	0.026906	0.08272	0.947241	1624	3	-0.89063	0.94394	0.94419	1	17481	0	-0.047029
KIAA1217	7	0.026924	0.093945	0.947241	1625	5	-0.5598	0.94291	0.94547	1	17469	1	-0.073059
RPL27	5	0.026939	0.082808	0.947241	1626	4	-0.82048	0.66336	0.76272	1	14012	1	-0.44869
SLC22A5	5	0.02697	0.082882	0.947241	1627	2	-0.99633	0.2813	0.47759	0.999749	8913	1	0.15083
GAB2	5	0.026985	0.082929	0.947241	1628	4	-0.92415	0.96905	0.96914	1	17956	0	-0.44084
SLC35B1	5	0.027009	0.082999	0.947241	1629	3	-0.84662	0.86451	0.86885	1	16082	1	-0.1371
TRIML2	5	0.027058	0.08313	0.947241	1630	3	-0.59165	0.88626	0.88734	1	16423	1	-0.2526
MAMDC4	5	0.027102	0.083244	0.947241	1631	3	-1.1865	0.63754	0.75329	1	13810	1	-0.011605
NUP210	5	0.027131	0.083331	0.947241	1632	1	-0.18528	0.40764	0.57669	1	10691	2	0.1769
RPGRIP1	10	0.027157	0.11053	0.947241	1633	4	-1.3737	0.23205	0.49751	1	7872	4	1.3068
SNAI2	5	0.027164	0.083418	0.947241	1634	2	-0.95684	0.88474	0.88597	1	16397	1	0.08182
LIME1	10	0.027167	0.11056	0.947241	1635	5	-1.3619	0.50936	0.76127	1	12123	4	0.46328
TTC36	5	0.02718	0.083451	0.947241	1636	3	-0.88707	0.35122	0.53185	1	9896	2	0.84721
RUSC2	10	0.027195	0.11065	0.947241	1637	3	-1.5379	0.035572	0.13806	0.945319	2142	4	1.8792
PHC2	5	0.027276	0.0837	0.947241	1638	4	-0.70707	0.3707	0.54719	1	10162	1	-0.35815
CCNYL1	5	0.027277	0.083701	0.947241	1639	3	-0.69103	0.058822	0.16167	0.959376	3150	1	0.06115
ACY3	10	0.027279	0.11094	0.947241	1640	6	-1.4862	0.66624	0.84964	1	14032	2	0.66877
RBMY1A1	5	0.027293	0.083735	0.947241	1641	4	-0.64185	0.9686	0.96874	1	17947	0	-0.47508
DOLK	5	0.027294	0.083736	0.947241	1642	3	-1.0922	0.07356	0.18961	0.968739	3643	2	1.8391
NYX	5	0.027303	0.083752	0.947241	1643	2	-1.7331	0.55779	0.70004	1	12839	2	0.20184
RS1	5	0.027326	0.083818	0.947241	1644	3	-0.85111	0.448	0.60899	1	11286	2	0.41511
ETV3L	5	0.027423	0.084068	0.947241	1645	2	-0.89266	0.49205	0.64488	1	11876	1	-0.042392
CABS1	5	0.027425	0.084072	0.947241	1646	4	-0.67324	0.40057	0.57098	1	10568	1	-0.46496
IL3RA	5	0.027439	0.084108	0.947241	1647	4	-0.53618	0.64379	0.75552	1	13855	1	-0.3021
CTBP2	5	0.027463	0.084161	0.947241	1648	4	-0.76768	0.8827	0.88417	1	16359	1	-0.4013
FCHO1	5	0.027471	0.084179	0.947241	1649	3	-0.73005	0.66494	0.76329	1	14024	1	-0.20843
VIPR2	5	0.027472	0.08418	0.947241	1650	2	-0.39952	0.070664	0.18501	0.968592	3553	3	1.6437
RBMS3	5	0.027525	0.084332	0.947241	1651	4	-0.75607	0.68675	0.77193	1	14190	1	-0.30336
LCLAT1	5	0.027554	0.084409	0.947241	1652	3	-1.3582	0.96362	0.96381	1	17854	0	0.025508
PDCD5	5	0.027569	0.084448	0.947241	1653	1	0.26722	0.047676	0.13515	0.941922	2670	4	0.64823
PRAF2	10	0.027577	0.11195	0.947241	1654	4	-2.0467	0.27907	0.55966	1	8889	3	0.8315
ABHD14B	10	0.027586	0.11198	0.947241	1655	5	-0.75862	0.088395	0.26598	0.987437	4069	5	1.1948
GGCT	5	0.027595	0.084515	0.947241	1656	4	-0.6743	0.8751	0.87759	1	16237	1	-0.48174
CDK19	5	0.027616	0.084567	0.947241	1657	4	-0.66075	0.76835	0.80873	1	14957	1	-0.44874
NME5	5	0.027618	0.084572	0.947241	1658	3	-0.69915	0.42678	0.59188	1	10982	2	0.41694
ADAMTS16	10	0.027652	0.1122	0.947241	1659	3	-1.9629	0.45331	0.7151	1	11356	3	0.63283
SRR	3	0.027659	0.069899	0.941425	1660	1	0.4223	0.20766	0.32369	0.989459	7243	2	0.4223
WHAMM	5	0.027694	0.084763	0.947241	1661	4	-1.0791	0.99134	0.99141	1	18401	0	-0.35772
CEP290	4	0.0277	0.076733	0.947241	1662	3	-0.64696	0.56121	0.65702	1	12876	1	-0.42922
ARPC5	5	0.027715	0.084825	0.947241	1663	3	-0.80549	0.24456	0.43767	0.998704	8176	2	0.30315
RNF11	5	0.027763	0.084945	0.947241	1664	2	-0.44003	0.71781	0.78496	1	14468	1	0.10883
TASP1	5	0.02778	0.084981	0.947241	1665	4	-0.46685	0.95298	0.95318	1	17662	0	-0.37482
DAB2	5	0.027804	0.085039	0.947241	1666	3	-0.99845	0.19582	0.3708	0.997329	6921	1	0.2344
SMARCAL1	5	0.027812	0.085066	0.947241	1667	3	-0.39479	0.97436	0.97444	1	18067	0	-0.15393
RASD1	5	0.027834	0.085121	0.947241	1668	3	-0.97807	0.55742	0.69972	1	12835	2	0.29884
ACSBG1	5	0.02784	0.085143	0.947241	1669	4	-0.89187	0.59625	0.7332	1	13416	1	-0.23704
TMEM44	5	0.027861	0.085185	0.947241	1670	2	-0.42841	0.88872	0.88959	1	16464	1	0.07916
GLI4	5	0.027871	0.08521	0.947241	1671	4	-0.65056	0.27379	0.4718	0.9996	8785	1	-0.6044
SDC3	5	0.027871	0.08521	0.947241	1672	2	-1.1225	0.085349	0.20813	0.978245	3986	2	1.0628
CCDC153	9	0.027894	0.10674	0.947241	1673	3	-1.3846	0.0075877	0.037047	0.854139	677	4	1.4627
ACBD5	5	0.027909	0.085312	0.947241	1674	3	-1.0448	0.24038	0.43198	0.998704	8068	2	1.08
TRAF2	10	0.027943	0.11323	0.947241	1675	6	-1.6675	0.039037	0.14714	0.945551	2311	3	1.7932
OR2F2	5	0.027952	0.085421	0.947241	1676	4	-0.71005	0.52063	0.66859	1	12281	1	-0.59644
CYP4V2	5	0.027958	0.085435	0.947241	1677	1	-0.083061	0.020349	0.065811	0.894568	1385	1	0.10448
HPD	5	0.028007	0.085564	0.947241	1678	2	-0.81111	0.56139	0.7031	1	12880	2	0.32623
COL26A1	5	0.028055	0.08569	0.947241	1679	3	-1.3129	0.24639	0.44011	0.998704	8225	1	-0.30861
EIF4A2	10	0.028078	0.11367	0.947241	1680	5	-1.3488	0.26278	0.53855	1	8618	3	0.26709
TDRP	5	0.028093	0.085791	0.947241	1681	3	-0.63696	0.2229	0.40806	0.997329	7638	2	0.29496
RPS6KA6	5	0.028129	0.085894	0.947241	1682	3	-1.2888	0.38055	0.55495	1	10287	2	0.53715
FOXD2	5	0.028152	0.085966	0.947241	1683	2	-1.1847	0.4883	0.6418	1	11823	2	0.35069
LILRA1	5	0.028153	0.085968	0.947241	1684	4	-0.72489	0.62564	0.74903	1	13723	1	-0.3794
GRHL3	5	0.02816	0.085995	0.947241	1685	4	-0.72965	0.26869	0.46783	0.9996	8720	1	-0.46714
MRPS28	5	0.028181	0.086035	0.947241	1686	4	-0.36991	0.83864	0.84998	1	15737	1	-0.30547
C5orf47	5	0.028201	0.086091	0.947241	1687	1	0.77813	0.0016535	0.0072767	0.688219	200	4	1.7066
CCR2	5	0.028228	0.08616	0.947241	1688	2	-0.93988	0.96397	0.96416	1	17859	0	0.021826
CD3EAP	5	0.028229	0.086162	0.947241	1689	3	-0.81421	0.48084	0.63562	1	11711	2	0.42645
SEC31A	10	0.028233	0.11416	0.947241	1690	2	-1.698	0.73076	0.88435	1	14603	3	0.35419
PITPNM2	10	0.028234	0.11417	0.947241	1691	4	-1.3549	0.34144	0.61983	1	9756	3	1.0583
NSUN4	5	0.02825	0.086217	0.947241	1692	2	-0.63382	0.58709	0.72519	1	13278	1	0.12215
GRXCR1	5	0.028344	0.086456	0.947241	1693	4	-0.76899	0.97128	0.97137	1	18008	0	-0.48808
POLR2F	5	0.028348	0.086464	0.947241	1694	4	-0.88937	0.98994	0.98998	1	18372	0	-0.43702
FAM53C	5	0.02835	0.086468	0.947241	1695	3	-1.2235	0.66326	0.76268	1	14011	1	-0.017297
SOWAHB	5	0.028383	0.086553	0.947241	1696	4	-0.61143	0.60906	0.74335	1	13580	1	-0.47482
C15orf38	5	0.028388	0.086563	0.947241	1697	2	-1.2131	0.14564	0.29922	0.987655	5670	3	0.69302
SIRPB1	5	0.02842	0.086659	0.947241	1698	3	-0.76246	0.46121	0.61965	1	11442	1	-0.030181
RNF14	5	0.028436	0.086698	0.947241	1699	4	-0.92887	0.98163	0.98173	1	18211	0	-0.23115
ZNF713	5	0.028444	0.086719	0.947241	1700	2	-0.97424	0.30797	0.49802	1	9277	1	-0.0093665
MAP7D2	5	0.028444	0.086719	0.947241	1701	2	-1.1141	0.53775	0.68301	1	12540	2	0.34318
ITSN2	5	0.028446	0.086722	0.947241	1702	3	-1.4541	0.88175	0.88333	1	16343	1	-0.14919
SLC5A7	5	0.028447	0.086727	0.947241	1703	4	-0.74329	0.91281	0.9131	1	16899	0	-0.57141
SLC15A1	5	0.028454	0.086741	0.947241	1704	3	-1.1261	0.97451	0.97461	1	18071	0	-0.1846
CALN1	10	0.028465	0.115	0.947241	1705	5	-1.6092	0.84786	0.93275	1	15851	2	0.26237
OR52B2	5	0.028493	0.086822	0.947241	1706	1	-0.022991	0.4259	0.59119	1	10968	2	0.44368
DDX24	5	0.028541	0.086951	0.947241	1707	1	0.34624	0.024499	0.076802	0.900841	1596	4	1.5508
TNNI1	10	0.028543	0.11527	0.947241	1708	6	-1.6115	0.75378	0.89722	1	14807	1	0.024172
GNL2	5	0.028558	0.086987	0.947241	1709	2	-0.90158	0.014397	0.049466	0.871051	1049	3	2.3395
FAM175B	5	0.02859	0.087084	0.947241	1710	3	-0.93732	0.38736	0.56036	1	10380	2	0.33217
CEMP1	5	0.028596	0.087092	0.947241	1711	3	-1.9732	0.87952	0.88136	1	16308	1	-0.45052
PLSCR3	10	0.028624	0.11553	0.947241	1712	7	-0.53168	0.99949	0.99949	1	18603	0	-0.15903
NRM	5	0.028665	0.087285	0.947241	1713	4	-0.84542	0.97412	0.9742	1	18061	0	-0.45394
ZNF786	5	0.028687	0.087342	0.947241	1714	3	-0.75104	0.76319	0.80615	1	14909	1	0.033425
KLHL13	5	0.028757	0.087524	0.947241	1715	3	-0.95295	0.51605	0.66477	1	12222	2	0.23419
COL4A5	5	0.028784	0.087597	0.947241	1716	2	-0.3475	0.32233	0.50919	1	9495	2	0.34281
CRABP1	5	0.02879	0.08761	0.947241	1717	3	-1.4086	0.24389	0.43674	0.998704	8158	2	0.35313
HRH3	5	0.02879	0.087611	0.947241	1718	4	-0.70087	0.97098	0.97109	1	18003	0	-0.31731
MYB	5	0.028794	0.087618	0.947241	1719	2	-1.1536	0.6413	0.7546	1	13833	1	0.093199
TFF2	5	0.028842	0.087734	0.947241	1720	3	-1.2311	0.97373	0.97381	1	18055	0	-0.35226
CPSF3L	5	0.028851	0.087762	0.947241	1721	4	-0.64601	0.95122	0.95144	1	17627	0	-0.26648
BRPF1	5	0.02887	0.087822	0.947241	1722	2	-1.1298	0.92309	0.92341	1	17099	0	0.17396
PRDM13	5	0.028907	0.087914	0.947241	1723	3	-0.88833	0.051074	0.14333	0.945551	2826	2	1.21
CALML6	5	0.028908	0.087917	0.947241	1724	2	-0.88138	0.054027	0.1504	0.947106	2963	3	0.58579
TRABD	10	0.028922	0.11651	0.947241	1725	6	-1.2413	0.92447	0.96519	1	17125	2	0.18355
FARSA	5	0.028922	0.087961	0.947241	1726	4	-0.94071	0.97422	0.97429	1	18063	0	-0.36568
ZNF750	5	0.028928	0.087979	0.947241	1727	3	-0.93849	0.81202	0.83308	1	15419	1	0.079633
IL7R	5	0.028937	0.088004	0.947241	1728	4	-1.0147	0.26729	0.46678	0.9996	8704	1	-0.26075
OR4N2	5	0.028977	0.088104	0.947241	1729	4	-1.0042	0.98126	0.98138	1	18204	0	-0.32039
KRI1	5	0.028981	0.088111	0.947241	1730	4	-0.52494	0.59304	0.73038	1	13366	1	-0.32749
BCL11A	5	0.029009	0.088184	0.947241	1731	4	-0.97136	0.20563	0.38449	0.997329	7192	1	-0.37523
GLB1L3	5	0.029013	0.088193	0.947241	1732	4	-0.93933	0.80857	0.83099	1	15383	1	-0.25153
UAP1L1	5	0.029027	0.088228	0.947241	1733	1	-0.16163	0.036968	0.10896	0.919035	2209	3	0.72874
MEGF6	5	0.029032	0.088242	0.947241	1734	3	-1.073	0.034408	0.10248	0.917877	2084	1	-0.057153
CNN3	5	0.029055	0.088295	0.947241	1735	3	-0.79881	0.40577	0.57518	1	10655	2	0.25111
NOP9	4	0.029068	0.079548	0.947241	1736	3	-0.92478	0.64231	0.69814	1	13840	1	-0.59033
C15orf62	5	0.029071	0.088336	0.947241	1737	4	-0.77512	0.99065	0.99069	1	18390	0	-0.40732
C15orf41	5	0.029076	0.088349	0.947241	1738	3	-0.61259	0.97714	0.97725	1	18117	0	-0.29752
COPS8	5	0.029082	0.088362	0.947241	1739	4	-1.0781	0.86514	0.86937	1	16091	1	-0.19922
SLC12A4	10	0.029093	0.11711	0.947241	1740	4	-1.5167	0.1847	0.43128	0.998704	6673	5	0.59206
MAGEA10	5	0.029122	0.088457	0.947241	1741	3	-0.59357	0.4899	0.64307	1	11845	1	-0.0039119
CCSAP	5	0.029124	0.088462	0.947241	1742	2	-0.3091	0.094947	0.22301	0.986694	4255	3	0.83218
ELMO1	5	0.02914	0.088501	0.947241	1743	4	-0.87	0.96235	0.96254	1	17828	0	-0.32316
ZNF57	5	0.029201	0.088646	0.947241	1744	4	-0.81804	0.1636	0.32532	0.989459	6131	1	-0.40595
EIF5AL1	5	0.029219	0.088694	0.947241	1745	4	-1.2323	0.80997	0.8318	1	15395	1	-0.25763
AIMP1	5	0.029221	0.088698	0.947241	1746	2	-0.45238	0.31643	0.50468	1	9399	2	0.58298
CNTD2	10	0.029265	0.11769	0.947241	1747	7	-0.67419	0.87527	0.94312	1	16242	2	0.33487
OR4C3	5	0.02927	0.088824	0.947241	1748	4	-0.46081	0.99364	0.99363	1	18456	0	-0.41857
AGXT	5	0.029274	0.088835	0.947241	1749	4	-0.48451	0.51049	0.66017	1	12140	1	-0.30973
RNPEPL1	5	0.029318	0.088944	0.947241	1750	3	-1.4659	0.081211	0.20168	0.974753	3863	2	0.87737
RPL6	5	0.029319	0.088944	0.947241	1751	1	-0.0035038	0.15049	0.30631	0.989459	5784	3	0.5577
FSTL3	10	0.029329	0.11791	0.947241	1752	5	-1.6729	0.50188	0.75523	1	12019	3	0.55903
ATF7	5	0.029367	0.089065	0.947241	1753	1	-0.26601	0.27074	0.46942	0.9996	8740	1	0.12032
CHCHD10	5	0.029397	0.089136	0.947241	1754	4	-0.89664	0.76581	0.80743	1	14933	1	-0.57963
FILIP1	5	0.029399	0.089138	0.947241	1755	3	-1.0282	0.93209	0.93238	1	17265	0	-0.31542
CSTF3	5	0.029414	0.089182	0.947241	1756	3	-0.97642	0.34788	0.52924	1	9846	1	0.27342
CYLD	5	0.029416	0.089185	0.947241	1757	4	-0.81485	0.33341	0.51793	1	9640	1	-0.32704
KRTAP24-1	5	0.029492	0.089377	0.947241	1758	4	-0.9844	0.87838	0.88036	1	16289	1	-0.27901
GPC1	5	0.029513	0.089436	0.947241	1759	3	-1.0276	0.36515	0.54282	1	10080	1	0.16818
YWHAZ	5	0.029523	0.089458	0.947241	1760	4	-1.3519	0.97537	0.97549	1	18086	0	-0.26565
RBAK	9	0.029527	0.11166	0.947241	1761	6	-0.77193	0.91036	0.95412	1	16858	1	0.14783
RIPK4	5	0.029543	0.089512	0.947241	1762	3	-0.78765	0.20613	0.38517	0.997329	7205	2	0.56901
C4orf48	5	0.029561	0.089558	0.947241	1763	2	-0.38988	0.71755	0.78484	1	14465	1	-0.13327
SMPDL3B	5	0.029577	0.089602	0.947241	1764	2	-0.89211	0.877	0.87917	1	16278	1	-0.0040686
OR2AE1	5	0.029602	0.089661	0.947241	1765	4	-0.48158	0.68053	0.76943	1	14134	1	-0.3511
GTPBP10	5	0.02961	0.089679	0.947241	1766	2	-0.36773	0.96947	0.96954	1	17967	0	-0.010454
MFSD11	5	0.029659	0.089807	0.947241	1767	3	-0.86658	0.98124	0.98137	1	18203	0	-0.11518
MMP9	5	0.029664	0.089816	0.947241	1768	2	-1.0208	0.27863	0.47549	0.9996	8877	2	0.84088
OPN4	5	0.029707	0.089933	0.947241	1769	2	-0.82598	0.52916	0.67577	1	12413	1	-0.047659
ST3GAL4	5	0.029745	0.090021	0.947241	1770	4	-0.69385	0.66268	0.76245	1	14007	1	-0.37558
PPP2CA	5	0.029756	0.090049	0.947241	1771	2	-0.32992	0.9164	0.91668	1	16985	0	0.046348
GCM2	5	0.029761	0.090063	0.947241	1772	3	-1.2379	0.48517	0.63923	1	11769	2	0.42511
DLGAP3	5	0.029804	0.090173	0.947241	1773	1	0.017682	0.1213	0.26296	0.987437	4995	3	0.58464
ZNF485	5	0.029818	0.090212	0.947241	1774	4	-0.69016	0.81328	0.83384	1	15442	1	-0.26785
LAMC1	5	0.02987	0.090339	0.947241	1775	4	-0.92068	0.92221	0.92253	1	17084	0	-0.32143
CD14	5	0.029885	0.090382	0.947241	1776	4	-0.92448	0.95824	0.95843	1	17756	0	-0.42689
FN1	5	0.029895	0.090417	0.947241	1777	4	-1.2702	0.99117	0.99123	1	18397	0	-0.37575
KDELR3	5	0.029904	0.090443	0.947241	1778	3	-1.3832	0.29911	0.49126	1	9153	1	0.04984
ASPDH	5	0.02995	0.090552	0.947241	1779	2	-0.29262	0.84914	0.85725	1	15867	1	0.18117
PADI1	5	0.029972	0.090616	0.947241	1780	4	-1.7485	0.39451	0.56611	1	10477	1	-0.27927
GIMAP5	5	0.029981	0.090642	0.947241	1781	3	-1.3491	0.27905	0.47581	0.9996	8887	1	-0.19908
C10orf120	5	0.029998	0.090683	0.947241	1782	3	-0.45297	0.83222	0.84573	1	15661	1	-0.15882
ADCK2	5	0.030047	0.090802	0.947241	1783	1	0.35431	0.023767	0.074887	0.900841	1553	4	0.63602
GABRA4	5	0.030049	0.090809	0.947241	1784	3	-0.73901	0.030969	0.093678	0.913483	1926	2	0.46288
PDIA4	5	0.030054	0.090821	0.947241	1785	4	-0.67608	0.75929	0.80416	1	14864	1	-0.27275
DACH1	5	0.030059	0.090836	0.947241	1786	3	-1.1868	0.34919	0.53024	1	9867	1	-0.13994
CSPG5	5	0.030065	0.090859	0.947241	1787	4	-0.76117	0.16248	0.32375	0.989459	6106	1	-0.28349
SIDT1	5	0.030073	0.090882	0.947241	1788	3	-1.2355	0.095297	0.22358	0.987371	4264	1	0.020475
NRG2	5	0.030095	0.090936	0.947241	1789	1	0.058789	0.44837	0.60929	1	11289	2	0.41708
CCDC159	5	0.030107	0.090977	0.947241	1790	2	-0.84208	0.48418	0.63841	1	11751	2	0.33821
ROCK1	5	0.030114	0.090995	0.947241	1791	4	-0.72101	0.99151	0.99156	1	18405	0	-0.58254
PTPN13	5	0.030117	0.091001	0.947241	1792	4	-0.74719	0.50575	0.65627	1	12068	1	-0.25993
DTNA	5	0.030128	0.091037	0.947241	1793	4	-0.49716	0.99029	0.99031	1	18378	0	-0.32127
ZADH2	5	0.030144	0.091084	0.947241	1794	1	-0.1511	0.052646	0.14707	0.945551	2899	1	0.10649
PATE1	5	0.030156	0.091115	0.947241	1795	3	-0.76322	0.6012	0.73753	1	13484	2	0.29441
CXorf38	5	0.030177	0.091168	0.947241	1796	3	-0.75184	0.21756	0.40074	0.997329	7489	2	0.66292
NMD3	5	0.030241	0.091336	0.947241	1797	1	0.4098	0.017195	0.057262	0.885807	1215	4	0.63345
ZFP1	5	0.030251	0.091359	0.947241	1798	3	-1.0425	0.79908	0.82538	1	15281	1	-0.024385
CCDC88A	5	0.030256	0.091373	0.947241	1799	3	-0.80432	0.21809	0.40152	0.997329	7507	1	0.36305
GRID2IP	10	0.030268	0.12045	0.947241	1800	2	-1.6352	0.0094337	0.04659	0.871051	783	4	1.959
ARHGEF10L	5	0.030272	0.091412	0.947241	1801	3	-1.0267	0.17362	0.33958	0.993334	6384	2	0.7305
CASP5	5	0.030293	0.09147	0.947241	1802	4	-0.92828	0.47251	0.62883	1	11606	1	-0.21148
CXCR5	5	0.030299	0.091482	0.947241	1803	4	-0.70549	0.63042	0.75071	1	13756	1	-0.36756
SMCO1	5	0.030362	0.09164	0.947241	1804	4	-0.61146	0.99245	0.99249	1	18428	0	-0.30997
OR2T2	5	0.030366	0.091647	0.947241	1805	3	-0.8395	0.50796	0.65809	1	12105	1	-0.10695
CXorf36	5	0.030397	0.091722	0.947241	1806	3	-0.81249	0.47949	0.63452	1	11690	2	0.40835
SYCP2L	5	0.030403	0.091733	0.947241	1807	4	-0.65864	0.81026	0.83198	1	15399	1	-0.29063
HRK	5	0.030417	0.091771	0.947241	1808	2	-1.5492	0.72108	0.7864	1	14505	1	0.17536
FAM53A	5	0.030482	0.091954	0.947241	1809	3	-0.82383	0.55075	0.69403	1	12738	1	0.067428
CAPN2	5	0.030484	0.091962	0.947241	1810	3	-0.82828	0.9051	0.90547	1	16771	0	0.16288
DNMT3B	10	0.030516	0.12112	0.947241	1811	4	-1.4441	0.20169	0.45553	0.998704	7080	4	0.90412
JHDM1D	5	0.030532	0.09209	0.947241	1812	3	-1.2696	0.46371	0.62164	1	11474	2	0.70051
POP5	5	0.030581	0.092235	0.947241	1813	3	-1.0157	0.95631	0.95655	1	17725	0	-0.13197
LDHB	5	0.030583	0.09224	0.947241	1814	2	-1.2799	0.52929	0.67589	1	12415	1	0.1954
HNRNPK	5	0.030677	0.092488	0.947241	1815	4	-0.97127	0.8241	0.84042	1	15554	1	-0.31356
ECT2	5	0.030708	0.09257	0.947241	1816	3	-1.0498	0.75803	0.80354	1	14853	1	0.11662
TMEM55B	5	0.030726	0.092617	0.947241	1817	1	0.18202	0.16015	0.3204	0.989459	6045	3	0.40947
CLPB	5	0.030744	0.092656	0.947241	1818	4	-0.48383	0.61628	0.74582	1	13631	1	-0.24013
SLX4	5	0.030748	0.092667	0.947241	1819	4	-1.0442	0.30842	0.49837	1	9287	1	-0.33631
IRAK2	5	0.030775	0.092745	0.947241	1820	2	-0.35033	0.51726	0.66575	1	12235	2	0.27096
C5orf64	5	0.030797	0.092797	0.947241	1821	2	-1.175	0.74628	0.79784	1	14748	1	-0.15168
TBX5	10	0.030806	0.1219	0.947241	1822	6	-1.1734	0.49893	0.75279	1	11975	3	0.62758
FMNL1	5	0.030823	0.092863	0.947241	1823	3	-1.4214	0.90004	0.90037	1	16667	0	-0.040865
BAG1	5	0.030825	0.092867	0.947241	1824	3	-1.3619	0.91821	0.91851	1	17014	0	0.056365
MED6	5	0.030827	0.092873	0.947241	1825	3	-1.3065	0.37841	0.55327	1	10262	2	0.47635
CCDC58	5	0.030842	0.092918	0.947241	1826	4	-0.63769	0.66921	0.76491	1	14057	1	-0.35953
PRSS1	10	0.030848	0.12201	0.947241	1827	3	-1.6845	0.085876	0.2603	0.987437	3999	4	1.07
POTEI	5	0.030872	0.093003	0.947241	1828	3	-1.0668	0.89336	0.89392	1	16549	1	-0.14358
GPX6	5	0.030891	0.09306	0.947241	1829	4	-0.70955	0.94743	0.94766	1	17548	0	-0.38274
C9orf89	5	0.03092	0.09313	0.947241	1830	2	-0.41944	0.1883	0.36032	0.997329	6749	3	1.0128
PRAP1	5	0.030954	0.093229	0.947241	1831	3	-1.4276	0.28363	0.47936	0.999749	8953	1	0.10173
TWIST2	5	0.031	0.093337	0.947241	1832	4	-0.71611	0.81075	0.83227	1	15404	1	-0.30328
DHRS4L2	5	0.031032	0.093425	0.947241	1833	2	-1.4638	0.41106	0.57943	1	10745	2	0.67515
TPPP2	10	0.031043	0.12254	0.947241	1834	4	-1.6848	0.57902	0.80447	1	13160	3	0.51374
GFAP	10	0.031059	0.12258	0.947241	1835	5	-1.477	0.26123	0.53651	1	8589	4	0.71193
TMEFF2	5	0.031066	0.093511	0.947241	1836	1	-0.059602	0.59901	0.73563	1	13463	1	0.15275
ESCO2	5	0.031163	0.093743	0.947241	1837	2	-0.384	0.48072	0.63553	1	11708	2	0.35527
BHLHE41	5	0.031199	0.093836	0.947241	1838	3	-1.115	0.94642	0.94665	1	17527	0	-0.027103
LYZL2	5	0.031208	0.093862	0.947241	1839	4	-0.69301	0.97435	0.97444	1	18066	0	-0.3107
CCDC38	5	0.031211	0.093867	0.947241	1840	2	-0.26114	0.88453	0.88579	1	16393	1	0.21567
CYTH1	5	0.031213	0.093873	0.947241	1841	3	-1.0055	0.80846	0.83092	1	15381	1	0.09733
FAM216B	5	0.031228	0.093912	0.947241	1842	2	-1.2909	0.78558	0.81789	1	15151	1	-0.065782
SHMT1	5	0.03126	0.093993	0.947241	1843	2	-0.27781	0.42019	0.58658	1	10886	1	0.019194
LMAN1L	5	0.031281	0.094038	0.947241	1844	4	-0.49997	0.79488	0.82299	1	15240	1	-0.40841
DCAF8L2	5	0.031292	0.094075	0.947241	1845	4	-0.72282	0.54857	0.69216	1	12710	1	-0.3176
HMMR	5	0.031308	0.094116	0.947241	1846	4	-0.51315	0.94042	0.94066	1	17428	0	-0.27699
RHPN2	5	0.031317	0.094138	0.947241	1847	2	-1.6286	0.92699	0.9273	1	17163	0	-0.061739
HIST1H3B	5	0.031378	0.0943	0.947241	1848	3	-1.0164	0.84333	0.85316	1	15796	1	0.10293
BLK	5	0.031465	0.094509	0.947241	1849	3	-1.1119	0.98962	0.98967	1	18361	0	-0.26095
FGF4	5	0.031467	0.09452	0.947241	1850	4	-1.574	0.9295	0.9298	1	17211	0	-0.38719
HEATR4	5	0.031485	0.094553	0.947241	1851	3	-0.8672	0.70919	0.78124	1	14388	1	-0.046233
VWDE	5	0.031502	0.094604	0.947241	1852	2	-0.95177	0.21785	0.40115	0.997329	7499	3	0.70807
SLC22A9	5	0.031509	0.094622	0.947241	1853	4	-0.40397	0.99192	0.99196	1	18416	0	-0.23098
PCDHA8	5	0.031523	0.094655	0.947241	1854	3	-1.006	0.071547	0.1864	0.968739	3582	2	0.65427
GABRE	5	0.031536	0.094681	0.947241	1855	4	-0.81483	0.8378	0.84944	1	15723	1	-0.37056
RNF10	5	0.031544	0.094711	0.947241	1856	2	-1.1436	0.86097	0.86606	1	16041	1	-0.089232
TSSK4	5	0.031586	0.094828	0.947241	1857	4	-0.41259	0.28815	0.48278	0.999799	9022	1	-0.39279
ACTA2	10	0.031622	0.12414	0.950838	1858	2	-0.25496	0.11574	0.32517	0.989459	4846	5	1.1793
TMPRSS6	5	0.031623	0.094916	0.947241	1859	2	-1.5735	0.4472	0.60834	1	11275	2	0.37747
FGD1	5	0.031648	0.094991	0.947241	1860	2	-0.8018	0.92261	0.92293	1	17090	0	0.13561
FGF23	5	0.031651	0.094997	0.947241	1861	4	-0.45169	0.61503	0.74541	1	13620	1	-0.33234
SMC2	5	0.031696	0.095112	0.947241	1862	2	-0.69244	0.22918	0.4167	0.997753	7810	2	0.88807
INSM2	5	0.031716	0.09516	0.947241	1863	4	-0.6235	0.91056	0.91088	1	16865	0	-0.32775
SOX5	10	0.031728	0.12442	0.950838	1864	5	-0.8532	0.73336	0.88577	1	14628	2	0.51903
LRP12	5	0.031735	0.095209	0.947241	1865	4	-0.59934	0.46574	0.62329	1	11498	1	-0.27325
FAM200A	10	0.031747	0.12448	0.950838	1866	4	-1.0836	0.77563	0.90952	1	15033	3	0.36093
FAM168B	5	0.031749	0.095245	0.947241	1867	3	-0.97036	0.6181	0.74645	1	13646	1	-0.037464
MUC21	5	0.031774	0.095314	0.947241	1868	4	-0.60076	0.20144	0.37872	0.997329	7076	1	-0.31229
MYO18A	5	0.031778	0.095327	0.947241	1869	4	-0.7341	0.9508	0.95103	1	17612	0	-0.31239
RPS6KB1	5	0.031797	0.095389	0.947241	1870	4	-0.62405	0.90484	0.90519	1	16765	0	-0.33241
XKR3	5	0.031801	0.095403	0.947241	1871	4	-0.83633	0.95788	0.95806	1	17747	0	-0.25593
LARP6	5	0.031803	0.095406	0.947241	1872	4	-0.73202	0.055358	0.15365	0.949476	3018	1	-0.29013
ITGAD	5	0.031842	0.095508	0.947241	1873	2	-0.72285	0.16008	0.3203	0.989459	6042	3	1.2586
CDCP2	5	0.031855	0.095545	0.947241	1874	4	-1.0806	0.98249	0.98256	1	18225	0	-0.34812
DNAH3	5	0.031862	0.095569	0.947241	1875	4	-1.0105	0.9418	0.94206	1	17449	0	-0.39688
GAN	5	0.031938	0.095759	0.947241	1876	2	-0.27418	0.14464	0.29774	0.987655	5636	2	0.56245
PRICKLE1	5	0.031959	0.095813	0.947241	1877	2	-0.83881	0.038993	0.11398	0.923178	2308	2	0.27128
ZNF510	5	0.031987	0.095886	0.947241	1878	2	-0.50411	0.70934	0.78131	1	14391	1	0.37438
ETV7	5	0.032019	0.095965	0.947241	1879	2	-0.87905	0.32164	0.50865	1	9481	2	0.45871
TFPI	5	0.032035	0.096015	0.947241	1880	3	-0.51309	0.60121	0.73753	1	13485	1	-0.17095
C3orf33	5	0.032049	0.096047	0.947241	1881	2	-0.77906	0.13524	0.28376	0.987437	5379	3	0.83312
DUSP13	5	0.032069	0.096093	0.947241	1882	2	-1.0175	0.26752	0.46694	0.9996	8706	2	0.62064
HUNK	5	0.032106	0.096186	0.947241	1883	4	-0.69349	0.64111	0.75454	1	13830	1	-0.53789
PDS5A	5	0.03216	0.096321	0.947241	1884	3	-1.3423	0.32234	0.50919	1	9496	2	0.47978
COL1A1	5	0.032181	0.096377	0.947241	1885	3	-1.0394	0.37733	0.55244	1	10242	2	0.32394
OR5A2	5	0.032187	0.0964	0.947241	1886	4	-0.42616	0.86667	0.87061	1	16115	1	-0.33972
MRPL43	4	0.032191	0.085955	0.947241	1887	3	-0.78625	0.6885	0.7246	1	14202	1	-0.60425
FBLN7	5	0.032229	0.096498	0.947241	1888	2	-0.78866	0.28711	0.48201	0.999749	9003	2	0.64419
IL13	9	0.032259	0.11982	0.947241	1889	5	-1.0088	0.16273	0.3906	0.997329	6113	3	1.2096
TBC1D24	5	0.032278	0.096619	0.947241	1890	2	-1.1032	0.47576	0.63142	1	11642	2	0.43636
CCNE1	5	0.032288	0.09665	0.947241	1891	4	-0.89568	0.98081	0.98094	1	18197	0	-0.2705
C15orf39	5	0.0323	0.096683	0.947241	1892	4	-0.86988	0.98976	0.98981	1	18367	0	-0.31829
NOVA2	5	0.032311	0.096708	0.947241	1893	4	-0.6263	0.98453	0.98461	1	18260	0	-0.27731
GPHA2	5	0.032326	0.096739	0.947241	1894	3	-0.62851	0.30697	0.49729	1	9256	1	0.12845
SWAP70	5	0.032338	0.096763	0.947241	1895	4	-0.92601	0.95248	0.95268	1	17650	0	-0.29317
PCED1A	5	0.032375	0.096865	0.947241	1896	1	0.19923	0.1824	0.35192	0.996175	6614	2	0.82175
CHMP2B	5	0.032381	0.096881	0.947241	1897	4	-0.60924	0.88874	0.88961	1	16465	1	-0.36972
SIGLEC12	5	0.032423	0.096989	0.947241	1898	2	-0.67072	0.34321	0.52557	1	9778	1	0.15297
PLEKHA1	5	0.032471	0.097116	0.947241	1899	2	-0.63464	0.65752	0.76051	1	13963	1	0.16377
PTCHD4	5	0.032479	0.097134	0.947241	1900	4	-0.79102	0.15077	0.30673	0.989459	5790	1	-0.30906
XAGE2	5	0.032497	0.097191	0.947241	1901	3	-1.3177	0.90847	0.9088	1	16825	0	0.18931
RNF4	5	0.032502	0.097201	0.947241	1902	4	-0.97425	0.96779	0.96794	1	17931	0	-0.25374
RPS9	5	0.032557	0.097354	0.947241	1903	4	-0.75413	0.95555	0.95578	1	17715	0	-0.24423
SNAPC5	5	0.032568	0.097392	0.947241	1904	2	-0.74868	0.58351	0.72206	1	13226	2	0.1609
SYT11	5	0.032587	0.097439	0.947241	1905	3	-1.1223	0.37088	0.54734	1	10164	2	0.82057
MOGS	5	0.0326	0.097474	0.947241	1906	4	-0.43269	0.86443	0.86878	1	16081	1	-0.25909
FAM135A	5	0.032631	0.097548	0.947241	1907	4	-1.4899	0.91509	0.91536	1	16955	0	-0.37883
WDR13	5	0.032665	0.097639	0.947241	1908	1	0.063055	0.027452	0.084595	0.906341	1737	3	0.9595
CACNG5	5	0.032682	0.097688	0.947241	1909	4	-1.0997	0.72349	0.78746	1	14531	1	-0.26217
NIT2	5	0.032688	0.097707	0.947241	1910	3	-0.91545	0.79763	0.82453	1	15264	1	-0.01196
TRPV6	5	0.032694	0.097731	0.947241	1911	4	-1.1977	0.51004	0.65979	1	12136	1	-0.42454
WDPCP	5	0.032728	0.097818	0.947241	1912	4	-0.94177	0.82499	0.84099	1	15566	1	-0.3241
PEF1	5	0.032769	0.097934	0.947241	1913	4	-0.8553	0.81909	0.83738	1	15506	1	-0.4667
C16orf52	5	0.032816	0.098064	0.947241	1914	3	-0.62826	0.72222	0.7869	1	14520	1	-0.0966
ZNF181	5	0.032818	0.098069	0.947241	1915	3	-1.1106	0.35013	0.53101	1	9880	2	0.50583
IRF9	5	0.032828	0.098091	0.947241	1916	2	-1.4488	0.36033	0.53898	1	10002	2	0.5538
METTL7A	5	0.032838	0.09812	0.947241	1917	3	-1.2395	0.26896	0.46805	0.9996	8725	2	0.49819
APOBEC2	5	0.032848	0.098147	0.947241	1918	3	-1.1968	0.79816	0.82486	1	15269	1	0.25658
ZNF714	5	0.032859	0.098166	0.947241	1919	3	-0.97076	0.86076	0.8659	1	16036	1	0.10483
FAM127C	5	0.032875	0.098209	0.947241	1920	4	-0.47382	0.18553	0.35639	0.996804	6694	1	-0.30739
SERPINB13	5	0.032891	0.098254	0.947241	1921	4	-0.75443	0.89028	0.89102	1	16488	1	-0.34188
OR2T34	2	0.0329	0.059933	0.932204	1922	2	-0.91033	0.9587	0.95876	1	17768	0	-2.0355
PDZK1	5	0.032907	0.098302	0.947241	1923	3	-0.68842	0.99114	0.99119	1	18396	0	-0.25171
PLA2R1	5	0.032928	0.098354	0.947241	1924	4	-1.9578	0.76818	0.80864	1	14955	1	-0.18656
NKX2-1	5	0.032939	0.098376	0.947241	1925	2	-0.88965	0.1771	0.34447	0.994294	6475	3	0.31779
KRTAP6-1	5	0.032956	0.098414	0.947241	1926	2	-0.63881	0.055691	0.15442	0.949796	3032	3	0.98588
SCG2	5	0.032977	0.098484	0.947241	1927	4	-0.77086	0.93514	0.93542	1	17317	0	-0.35271
NELFB	5	0.033004	0.098557	0.947241	1928	2	-0.92814	0.1889	0.36115	0.997329	6765	2	0.92421
NUP153	5	0.033019	0.098587	0.947241	1929	2	-0.90597	0.07972	0.19931	0.974341	3822	2	0.76757
RNF123	2	0.033021	0.060136	0.932204	1930	2	-0.62426	0.96698	0.96709	1	17918	0	-1.4765
JMJD6	5	0.033039	0.098634	0.947241	1931	3	-1.7507	0.39736	0.56843	1	10525	1	0.080158
AVL9	5	0.033053	0.098674	0.947241	1932	1	0.26964	0.061218	0.16731	0.96129	3248	4	1.0816
BROX	4	0.033065	0.087755	0.947241	1933	2	-0.49266	0.46555	0.61279	1	11494	2	0.19042
SMG5	5	0.033101	0.098812	0.947241	1934	3	-0.93827	0.66172	0.7621	1	13993	1	-0.37511
KCNMB3	5	0.03311	0.098839	0.947241	1935	3	-1.692	0.96505	0.96524	1	17878	0	-0.18358
RAB25	4	0.033119	0.08787	0.947241	1936	3	-0.99959	0.86477	0.86472	1	16084	0	-0.4624
MGMT	5	0.03312	0.098859	0.947241	1937	4	-0.94219	0.98966	0.98972	1	18363	0	-0.27425
PRAMEF10	5	0.033132	0.098892	0.947241	1938	4	-0.79063	0.93434	0.9346	1	17302	0	-0.40149
CR1L	5	0.033135	0.09891	0.947241	1939	3	-0.95191	0.77082	0.81001	1	14984	1	-0.1339
OR4C11	5	0.033159	0.098966	0.947241	1940	4	-0.53003	0.7262	0.78864	1	14560	1	-0.32261
TRHDE	5	0.033169	0.098985	0.947241	1941	3	-0.85261	0.12143	0.26315	0.987437	4999	2	0.3138
FBXO33	5	0.033202	0.099074	0.947241	1942	3	-0.97477	0.41661	0.58378	1	10822	2	0.50989
PPP1R18	10	0.033229	0.12848	0.951185	1943	6	-0.79294	0.23268	0.49838	1	7890	2	0.95947
KCNK13	5	0.033231	0.09914	0.947241	1944	4	-0.6643	0.07239	0.18774	0.968739	3611	1	-0.32427
SUZ12	5	0.033239	0.099161	0.947241	1945	4	-0.43921	0.76209	0.80559	1	14895	1	-0.29161
MMACHC	5	0.033242	0.099177	0.947241	1946	4	-0.79659	0.9459	0.94615	1	17518	0	-0.3
TAS2R30	5	0.03327	0.09925	0.947241	1947	4	-0.79681	0.98746	0.9875	1	18319	0	-0.38895
UBQLN1	5	0.03329	0.099296	0.947241	1948	3	-1.1179	0.66209	0.76224	1	13997	1	-0.085335
EIF2AK3	5	0.033295	0.099308	0.947241	1949	2	-0.92625	0.054924	0.15257	0.948163	3001	2	0.98126
ZBTB16	5	0.033302	0.099326	0.947241	1950	4	-0.68068	0.86627	0.87029	1	16108	1	-0.26996
SMO	5	0.033332	0.099399	0.947241	1951	3	-1.0885	0.077437	0.19573	0.972988	3757	1	0.13891
NFKBIE	5	0.033413	0.099624	0.947241	1952	2	-0.84733	0.46445	0.62223	1	11481	2	0.31271
MED12	5	0.033429	0.099656	0.947241	1953	4	-0.35664	0.80939	0.83146	1	15389	1	-0.3242
SCN7A	5	0.033446	0.099696	0.947241	1954	3	-0.87469	0.5908	0.72842	1	13336	2	0.29884
FAM83H	5	0.033488	0.099801	0.947241	1955	2	-0.979	0.43439	0.59801	1	11097	2	0.46546
FKBP8	5	0.033489	0.099804	0.947241	1956	4	-0.9842	0.96611	0.96628	1	17903	0	-0.46611
CHRND	5	0.033546	0.099945	0.947241	1957	3	-0.6562	0.53754	0.68282	1	12536	1	-0.23474
BIRC7	5	0.033585	0.10003	0.947241	1958	2	-0.61938	0.17074	0.33547	0.992911	6310	2	0.52505
RTKN2	5	0.033596	0.10006	0.947241	1959	3	-0.73893	0.89185	0.89246	1	16519	1	0.032364
FAM111A	10	0.033629	0.12955	0.951185	1960	5	-1.6669	0.21157	0.46938	0.9996	7343	3	0.36708
LHX1	5	0.033633	0.10015	0.947241	1961	2	-0.65276	0.98559	0.98567	1	18286	0	-0.26917
GCKR	5	0.033682	0.10028	0.947241	1962	3	-0.76925	0.9622	0.96238	1	17825	0	-0.066807
AMY1A	5	0.033696	0.10031	0.947241	1963	3	-0.63605	0.42917	0.59381	1	11018	1	0.12395
ARG2	5	0.033709	0.10034	0.947241	1964	4	-0.42052	0.82942	0.84386	1	15621	1	-0.24229
SPDYE4	5	0.03373	0.10038	0.947241	1965	2	-0.37354	0.51558	0.66438	1	12212	1	0.33038
IL17B	5	0.033737	0.1004	0.947241	1966	4	-0.54345	0.82691	0.84222	1	15589	1	-0.35106
FOXC1	5	0.033741	0.10041	0.947241	1967	4	-0.79837	0.98882	0.98886	1	18343	0	-0.37605
SLC31A1	1	0.033767	0.0337	0.892527	1968	1	0	0.96623	0.96652	1	17907	0	0
PFN3	5	0.033788	0.10052	0.947241	1969	2	-1.2596	0.89775	0.89812	1	16629	1	0.12101
BCORL1	5	0.033808	0.10058	0.947241	1970	2	-1.2192	0.43663	0.59979	1	11123	2	0.41498
GRIK3	5	0.033825	0.10062	0.947241	1971	3	-0.7718	0.94952	0.94974	1	17592	0	-0.18965
SOAT1	5	0.033836	0.10065	0.947241	1972	3	-1.0747	0.31023	0.4998	1	9310	2	0.39905
IRF5	10	0.03385	0.13015	0.951185	1973	4	-1.0604	0.63454	0.83311	1	13783	3	0.58329
EIF2B1	5	0.033875	0.10075	0.947241	1974	3	-0.56465	0.54594	0.6899	1	12672	2	0.39009
TFEB	10	0.033939	0.13038	0.951185	1975	4	-0.89458	0.078508	0.24363	0.987437	3789	5	0.76583
CCDC108	5	0.033954	0.10094	0.947241	1976	4	-0.84794	0.81071	0.83225	1	15403	1	-0.36488
SPDYE2B	5	0.033961	0.10096	0.947241	1977	3	-1.0706	0.58016	0.7192	1	13176	1	0.21548
ZNF749	5	0.033981	0.10102	0.947241	1978	3	-1.6627	0.13441	0.28255	0.987437	5354	1	-0.086707
ZNF98	5	0.034012	0.1011	0.947241	1979	3	-0.94397	0.92337	0.92369	1	17104	0	-0.029157
HOXD8	5	0.034021	0.10113	0.947241	1980	1	0.30307	0.026696	0.082619	0.906341	1705	4	0.87034
AKAP13	5	0.034032	0.10115	0.947241	1981	3	-1.059	0.078183	0.1969	0.973323	3772	1	0.11362
GIT1	5	0.034069	0.10124	0.947241	1982	1	0.49373	0.049266	0.13896	0.945319	2744	4	0.77275
SLC22A7	5	0.034117	0.10135	0.947241	1983	3	-0.90134	0.27682	0.47412	0.9996	8839	1	0.044
EPPIN	5	0.034128	0.10137	0.947241	1984	3	-0.73394	0.986	0.98607	1	18298	0	-0.13249
NTMT1	5	0.034131	0.10138	0.947241	1985	4	-0.83887	0.91151	0.91184	1	16880	0	-0.27071
ASXL3	5	0.034134	0.10138	0.947241	1986	2	-1.1832	0.68089	0.76957	1	14137	1	-0.08828
OR5AN1	5	0.034151	0.10143	0.947241	1987	3	-0.92084	0.93122	0.93152	1	17244	0	-0.21925
RMDN3	5	0.034155	0.10144	0.947241	1988	2	-1.4297	0.2198	0.40379	0.997329	7547	2	0.35077
COPS4	5	0.034166	0.10147	0.947241	1989	3	-1.5317	0.88323	0.88463	1	16369	1	0.095023
SAC3D1	5	0.034208	0.10159	0.947241	1990	4	-0.91885	0.48781	0.64138	1	11815	1	-0.31175
PSG4	5	0.034214	0.10161	0.947241	1991	1	-0.31422	0.3718	0.54808	1	10175	1	-0.007039
FIP1L1	5	0.034274	0.10176	0.947241	1992	3	-0.67474	0.905	0.90535	1	16768	0	-0.011065
SPNS2	5	0.034285	0.1018	0.947241	1993	4	-0.7484	0.99194	0.99197	1	18418	0	-0.46166
TCF7	5	0.034286	0.1018	0.947241	1994	3	-0.71792	0.95749	0.95769	1	17737	0	-0.027271
KRT83	5	0.034311	0.10186	0.947241	1995	2	-0.63484	0.56787	0.70868	1	12988	2	0.26416
AQP3	10	0.034327	0.13144	0.951185	1996	4	-0.94856	0.20694	0.46292	0.999528	7225	4	1.0643
NKD2	5	0.034359	0.10199	0.947241	1997	3	-0.93697	0.63388	0.75198	1	13778	1	0.16923
STOML1	5	0.034379	0.10204	0.947241	1998	4	-0.96685	0.68417	0.77089	1	14170	1	-0.51446
SNED1	5	0.034408	0.10212	0.947241	1999	2	-0.28758	0.40606	0.57541	1	10664	2	0.34802
SHROOM4	5	0.034415	0.10214	0.947241	2000	4	-0.67357	0.084457	0.20667	0.976076	3967	1	-0.3066
CNOT6	5	0.034421	0.10215	0.947241	2001	3	-1.1051	0.31108	0.50049	1	9324	2	0.48765
LHX8	5	0.034456	0.10223	0.947241	2002	2	-0.26844	0.17493	0.34144	0.993334	6422	2	0.40389
TRANK1	5	0.034462	0.10225	0.947241	2003	2	-0.98456	0.35649	0.53595	1	9952	2	0.36665
PDLIM3	5	0.034472	0.10227	0.947241	2004	4	-0.56521	0.97351	0.97358	1	18044	0	-0.48788
TIMP3	5	0.034496	0.10235	0.947241	2005	4	-0.53378	0.98163	0.98172	1	18210	0	-0.3248
SRY	5	0.034504	0.10236	0.947241	2006	2	-0.90042	0.059344	0.16292	0.95953	3172	3	1.0029
SEC22B	5	0.034505	0.10236	0.947241	2007	4	-0.55402	0.98151	0.98161	1	18208	0	-0.28666
TMEM235	5	0.034553	0.10247	0.947241	2008	1	-0.42889	0.18608	0.35717	0.997329	6704	2	0.57901
SORT1	5	0.034585	0.10256	0.947241	2009	2	-1.0752	0.38868	0.56139	1	10396	2	0.53355
SELPLG	5	0.034591	0.10258	0.947241	2010	3	-0.83749	0.95573	0.95595	1	17718	0	-0.1551
TMEM131	4	0.034591	0.090865	0.947241	2011	2	-1.1656	0.857	0.85694	1	15992	0	0.098344
FPR3	5	0.034623	0.10266	0.947241	2012	4	-0.80594	0.79344	0.82218	1	15230	1	-0.32158
LOC100652758	5	0.034631	0.10268	0.947241	2013	4	-0.85592	0.88816	0.88907	1	16453	1	-0.25899
ARL13B	5	0.034649	0.10272	0.947241	2014	2	-0.38112	0.44643	0.60771	1	11265	1	0.06255
CYP46A1	5	0.034688	0.10281	0.947241	2015	3	-1.3499	0.12282	0.26518	0.987437	5027	2	0.50425
PIGR	5	0.03471	0.10286	0.947241	2016	3	-1.1786	0.3773	0.55241	1	10241	1	0.06947
FERMT2	5	0.034716	0.10287	0.947241	2017	4	-0.91699	0.98402	0.98411	1	18258	0	-0.32453
NHSL2	5	0.034718	0.10288	0.947241	2018	2	-0.89957	0.26718	0.46669	0.9996	8701	1	0.1011
GVQW1	5	0.034729	0.1029	0.947241	2019	2	-1.3341	0.78202	0.81596	1	15113	1	0.13235
PRPF8	5	0.034746	0.10293	0.947241	2020	3	-0.7496	0.92652	0.92682	1	17155	0	0.10131
TMEM192	5	0.03477	0.10299	0.947241	2021	3	-1.0102	0.83171	0.84539	1	15652	1	-0.10606
IVNS1ABP	5	0.034796	0.10306	0.947241	2022	4	-0.58119	0.1467	0.30075	0.988455	5693	1	-0.28806
CLN8	5	0.034843	0.10319	0.947241	2023	1	-0.064713	0.059003	0.16211	0.95953	3157	3	1.1126
GET4	5	0.034883	0.10329	0.947241	2024	2	-1.344	0.084274	0.20639	0.97575	3963	2	1.0989
HMX2	5	0.034891	0.10331	0.947241	2025	2	-1.0908	0.32818	0.51382	1	9570	2	0.47431
SLC15A2	5	0.034939	0.10343	0.947241	2026	3	-0.42283	0.19866	0.37481	0.997329	6999	2	0.32783
SIRT4	5	0.034963	0.10348	0.947241	2027	4	-0.69615	0.89361	0.89415	1	16555	1	-0.42785
OR7D4	5	0.034987	0.10354	0.947241	2028	4	-0.8572	0.68123	0.76971	1	14140	1	-0.27668
MRPS31	5	0.034988	0.10355	0.947241	2029	3	-0.52327	0.43789	0.60083	1	11139	1	0.035752
VSIG8	5	0.035028	0.10364	0.947241	2030	3	-1.7327	0.94497	0.94521	1	17495	0	-0.042772
SKA2	4	0.03503	0.091751	0.947241	2031	2	-1.1847	0.30944	0.45688	0.998704	9298	2	0.37019
SPG11	5	0.035059	0.10371	0.947241	2032	2	-1.0182	0.55144	0.69464	1	12745	2	0.26526
SLC20A2	5	0.035079	0.10377	0.947241	2033	2	-1.4934	0.10903	0.2446	0.987437	4657	3	0.579
GGNBP2	5	0.035084	0.10379	0.947241	2034	2	-0.45969	0.29041	0.48452	1	9045	2	0.6734
2026-09-03	5	0.0351	0.10383	0.947241	2035	3	-1.0126	0.26337	0.46278	0.999528	8633	2	0.88152
WDFY1	5	0.035133	0.10392	0.947241	2036	2	-0.56646	0.10399	0.23687	0.987437	4516	3	1.0114
DGKE	1	0.03516	0.035094	0.898724	2037	1	0	0.96484	0.96511	1	17872	0	0
TTC38	5	0.035181	0.10404	0.947241	2038	1	-0.025074	0.20613	0.38517	0.997329	7206	2	0.71505
MBIP	5	0.035184	0.10404	0.947241	2039	4	-0.93382	0.7482	0.79878	1	14769	1	-0.24772
POLR2D	10	0.035261	0.13397	0.952959	2040	4	-1.2041	0.077114	0.24045	0.987437	3752	4	1.0046
FAM21A	5	0.035292	0.10433	0.947241	2041	4	-0.78253	0.99318	0.99318	1	18441	0	-0.51271
FAM21C	5	0.035293	0.10433	0.947241	2042	3	-0.83842	0.6436	0.75545	1	13849	1	0.018338
IL10RA	5	0.035342	0.10445	0.947241	2043	4	-0.3921	0.1204	0.26165	0.987437	4968	1	-0.24373
NANOS3	5	0.035374	0.10453	0.947241	2044	2	-0.62363	0.78188	0.81588	1	15108	1	0.16825
CSF1R	5	0.035388	0.10457	0.947241	2045	4	-0.70029	0.97769	0.97781	1	18126	0	-0.29048
RPL7	5	0.035419	0.10464	0.947241	2046	3	-0.6597	0.80263	0.82745	1	15318	1	0.030821
METTL10	5	0.035462	0.10476	0.947241	2047	4	-0.64826	0.87956	0.88139	1	16309	1	-0.41675
TSSC4	5	0.035462	0.10476	0.947241	2048	2	-1.1618	0.18342	0.35339	0.996175	6639	2	0.67427
OR4K2	5	0.035466	0.10477	0.947241	2049	4	-0.76557	0.98893	0.98898	1	18345	0	-0.26587
ABCA6	5	0.035482	0.10481	0.947241	2050	3	-0.59773	0.22683	0.41347	0.99739	7756	1	0.025768
CSNK1A1L	5	0.035488	0.10482	0.947241	2051	3	-0.85745	0.9585	0.95869	1	17762	0	-0.0645
TACO1	5	0.035511	0.10488	0.947241	2052	3	-1.022	0.13164	0.27845	0.987437	5274	2	0.90182
ZBTB21	5	0.035519	0.10491	0.947241	2053	3	-0.53303	0.40387	0.57364	1	10619	1	0.0052925
FLII	5	0.035568	0.10503	0.947241	2054	1	-0.060817	0.42982	0.59433	1	11031	2	0.32659
ADNP	5	0.035616	0.10515	0.947241	2055	1	-0.12487	0.036147	0.10687	0.919035	2167	2	0.98577
PMCH	5	0.035649	0.10523	0.947241	2056	4	-0.6011	0.88549	0.88665	1	16409	1	-0.38876
PI4KA	5	0.035673	0.10529	0.947241	2057	3	-0.65646	0.65739	0.76046	1	13962	1	-0.12694
CCL3L1	5	0.035695	0.10536	0.947241	2058	4	-0.45284	0.97962	0.97972	1	18170	0	-0.22069
C4orf26	5	0.035761	0.10553	0.947241	2059	2	-0.78344	0.50894	0.65887	1	12115	1	0.025831
MUCL1	5	0.035775	0.10556	0.947241	2060	4	-0.61333	0.98598	0.98605	1	18297	0	-0.44119
WRAP73	5	0.035782	0.10558	0.947241	2061	3	-1.0062	0.31616	0.50449	1	9395	2	0.31868
LRP2BP	3	0.035805	0.088516	0.947241	2062	2	-0.73242	0.94528	0.94543	1	17507	0	-0.73242
DPYSL5	5	0.035809	0.10566	0.947241	2063	2	-0.36831	0.025243	0.078722	0.901504	1637	3	1.1526
NOLC1	5	0.035906	0.1059	0.947241	2064	2	-0.56093	0.45887	0.61777	1	11420	1	0.068962
HPX	5	0.035908	0.10591	0.947241	2065	4	-0.5678	0.89408	0.8946	1	16565	1	-0.21634
KIAA1551	5	0.03592	0.10594	0.947241	2066	2	-1.5927	0.36634	0.54371	1	10094	2	0.42704
CAPZB	4	0.035933	0.093579	0.947241	2067	1	0.092665	0.09816	0.21219	0.978884	4343	2	0.64107
IMPDH2	5	0.035962	0.10604	0.947241	2068	3	-1.2145	0.33287	0.51749	1	9632	2	0.39453
TCTEX1D2	5	0.035975	0.10608	0.947241	2069	4	-1.404	0.99312	0.99311	1	18438	0	-0.28073
C20orf78	5	0.036003	0.10615	0.947241	2070	3	-0.3356	0.9518	0.952	1	17638	0	0.027902
ZNF470	5	0.036009	0.10617	0.947241	2071	4	-0.77394	0.95086	0.95109	1	17614	0	-0.25268
SRMS	5	0.036032	0.10624	0.947241	2072	3	-0.62342	0.61011	0.74371	1	13585	1	0.017149
DPH2	5	0.036035	0.10625	0.947241	2073	3	-1.2518	0.87941	0.88128	1	16307	1	0.18041
ZNF283	5	0.036067	0.10632	0.947241	2074	3	-0.82584	0.71013	0.78164	1	14400	1	0.1548
SMARCA2	5	0.036072	0.10634	0.947241	2075	4	-0.94408	0.90018	0.90052	1	16670	0	-0.25026
C19orf71	5	0.036098	0.1064	0.947241	2076	2	-1.2374	0.4305	0.59488	1	11042	2	0.44482
HMSD	5	0.036101	0.10641	0.947241	2077	4	-0.38251	0.10462	0.23785	0.987437	4541	1	-0.27178
WSCD2	5	0.036136	0.10651	0.947241	2078	3	-1.037	0.86997	0.87327	1	16157	1	-0.0059579
KIN	3	0.036157	0.089334	0.947241	2079	2	-0.40335	0.90397	0.904	1	16741	0	-0.40335
MAD1L1	5	0.036196	0.10665	0.947241	2080	1	0.35525	0.0077214	0.030452	0.83916	687	4	1.2336
PHACTR3	5	0.036213	0.10669	0.947241	2081	2	-1.0602	0.55312	0.69606	1	12765	2	0.28119
RYR3	5	0.036229	0.10674	0.947241	2082	4	-0.97696	0.2014	0.37866	0.997329	7075	1	-0.23293
SF3A1	10	0.03625	0.13662	0.952959	2083	2	-0.19671	0.078417	0.24342	0.987437	3783	6	1.0835
HRCT1	5	0.036253	0.10679	0.947241	2084	3	-0.78211	0.26613	0.46587	0.9996	8686	1	0.10045
TSPAN19	5	0.03627	0.10683	0.947241	2085	3	-1.0861	0.26409	0.46373	0.999528	8648	2	0.79423
RBPMS2	5	0.036282	0.10686	0.947241	2086	3	-0.67369	0.10125	0.23276	0.987437	4435	2	0.72506
B3GNT8	5	0.036292	0.10688	0.947241	2087	3	-0.97245	0.30737	0.49759	1	9267	2	0.76413
LIFR	5	0.036318	0.10695	0.947241	2088	2	-1.7773	0.40018	0.57066	1	10561	2	0.42733
FRYL	5	0.036341	0.107	0.947241	2089	1	0.12764	0.43023	0.59466	1	11036	2	0.35513
TFDP2	10	0.036351	0.1369	0.952959	2090	4	-1.3461	0.1593	0.39367	0.997329	6023	4	1.6705
SDR16C5	5	0.036354	0.10705	0.947241	2091	4	-0.79459	0.98568	0.98576	1	18290	0	-0.30402
TYMP	5	0.036404	0.10717	0.947241	2092	3	-0.90029	0.23625	0.42639	0.998704	7966	2	0.54444
F2RL1	5	0.036437	0.10727	0.947241	2093	1	0.53017	0.020113	0.065184	0.894568	1375	4	1.2359
KIAA1841	12	0.036441	0.14579	0.952959	2094	6	-0.46772	0.27439	0.57439	1	8799	3	1.0225
DNAH7	5	0.036444	0.10728	0.947241	2095	3	-1.237	0.53855	0.68366	1	12551	2	0.28393
NARS2	5	0.03648	0.10737	0.947241	2096	3	-1.3689	0.7696	0.80938	1	14972	1	0.095259
ERCC6L	5	0.036493	0.1074	0.947241	2097	4	-0.44785	0.96957	0.96965	1	17969	0	-0.28434
TBC1D7	5	0.036538	0.10753	0.947241	2098	2	-1.4845	0.44096	0.60329	1	11185	2	0.45992
OR1L8	5	0.036544	0.10754	0.947241	2099	4	-0.51086	0.31858	0.50634	1	9437	1	-0.38526
HIST1H4A	5	0.036559	0.10757	0.947241	2100	3	-0.71818	0.01937	0.063199	0.894568	1331	1	0.17982
TSPAN31	5	0.036562	0.10758	0.947241	2101	4	-0.56499	0.95228	0.95248	1	17647	0	-0.22768
ATP5L2	5	0.03658	0.10763	0.947241	2102	3	-1.0943	0.55349	0.69638	1	12773	2	0.58406
FRG1	5	0.036595	0.10768	0.947241	2103	4	-1.0437	0.93287	0.93315	1	17280	0	-0.3105
USP3	5	0.036627	0.10775	0.947241	2104	3	-0.72833	0.93679	0.93707	1	17352	0	0.1849
FGR	5	0.03663	0.10776	0.947241	2105	3	-0.61076	0.88382	0.88516	1	16377	1	-0.020953
XBP1	5	0.036667	0.10785	0.947241	2106	4	-0.71307	0.94269	0.94292	1	17465	0	-0.27208
C16orf95	5	0.036674	0.10787	0.947241	2107	3	-0.80101	0.88882	0.88967	1	16467	1	-0.13469
DMRTA2	5	0.036717	0.108	0.947241	2108	2	-0.99707	0.017067	0.056909	0.882238	1211	3	1.107
GPR156	5	0.036727	0.10802	0.947241	2109	3	-0.76171	0.19331	0.36731	0.997329	6862	1	0.32952
DNAL1	5	0.036775	0.10815	0.947241	2110	3	-0.74766	0.81374	0.83411	1	15448	1	-0.22815
PAQR3	5	0.036815	0.10826	0.947241	2111	3	-1.5441	0.92314	0.92346	1	17100	0	0.12305
HAPLN2	5	0.036821	0.10827	0.947241	2112	3	-1.0456	0.60522	0.74104	1	13538	1	-0.0722
MBP	5	0.036833	0.10831	0.947241	2113	3	-1.2425	0.65432	0.75935	1	13936	1	0.027774
RSPH3	5	0.036874	0.10841	0.947241	2114	3	-0.87628	0.71357	0.78314	1	14428	1	0.1739
LPP	10	0.036929	0.13842	0.952959	2115	6	-0.90316	0.49365	0.74844	1	11901	1	0.17212
ANXA5	5	0.036961	0.10862	0.947241	2116	4	-0.46414	0.88461	0.88586	1	16395	1	-0.22481
FCGR2C	5	0.036968	0.10863	0.947241	2117	2	-0.82087	0.041741	0.12077	0.928754	2435	2	1.2398
GCNT4	5	0.036974	0.10865	0.947241	2118	3	-1.2887	0.98892	0.98896	1	18344	0	-0.24054
SSTR4	5	0.036987	0.10868	0.947241	2119	4	-1.1071	0.86242	0.86719	1	16055	1	-0.34746
C1orf94	10	0.036998	0.13861	0.952959	2120	5	-1.5916	0.61181	0.82126	1	13596	3	0.80607
BRAT1	5	0.037016	0.10875	0.947241	2121	1	-0.43134	0.36394	0.54184	1	10060	1	0.06663
SLC13A2	5	0.037021	0.10876	0.947241	2122	4	-0.65831	0.99217	0.99221	1	18421	0	-0.20174
KRTAP26-1	5	0.03703	0.10878	0.947241	2123	4	-0.88601	0.29212	0.48581	1	9067	1	-0.3749
CHGB	5	0.037051	0.10883	0.947241	2124	4	-0.51742	0.92282	0.92314	1	17094	0	-0.27485
KCNU1	5	0.037055	0.10884	0.947241	2125	4	-0.69542	0.97728	0.97739	1	18120	0	-0.28249
CHST13	5	0.037068	0.10887	0.947241	2126	4	-0.49492	0.96788	0.96802	1	17932	0	-0.29372
ASAP1	5	0.037076	0.1089	0.947241	2127	2	-1.0163	0.18989	0.36256	0.997329	6795	3	0.44902
IPO4	5	0.037108	0.10897	0.947241	2128	3	-1.6763	0.65163	0.75835	1	13918	1	0.19383
ARL8B	5	0.037113	0.10897	0.947241	2129	2	-0.52296	0.46644	0.62389	1	11513	2	0.4981
LDLRAD4	5	0.037127	0.10901	0.947241	2130	3	-0.76163	0.88127	0.8829	1	16332	1	-0.20739
ZBTB32	5	0.037149	0.10907	0.947241	2131	4	-0.57501	0.91568	0.91593	1	16969	0	-0.28751
FAM25D	5	0.037161	0.1091	0.947241	2132	1	-0.31159	0.98644	0.9865	1	18304	0	-0.17815
SYT8	5	0.037171	0.10913	0.947241	2133	3	-1.4053	0.46977	0.62656	1	11564	1	0.138
SLC5A1	5	0.037204	0.10921	0.947241	2134	3	-0.85369	0.20422	0.38254	0.997329	7152	1	-0.073266
JRKL	3	0.037215	0.0917	0.947241	2135	3	-0.37975	0.96279	0.96303	1	17834	0	-0.37975
ANKIB1	5	0.037227	0.10927	0.947241	2136	4	-0.60032	0.25397	0.45011	0.998704	8399	1	-0.2796
NONO	5	0.037305	0.10944	0.947241	2137	3	-0.72139	0.55336	0.69627	1	12770	1	0.11134
WNT5A	5	0.037312	0.10946	0.947241	2138	4	-0.77246	0.97372	0.9738	1	18054	0	-0.35594
REXO1	5	0.037343	0.10954	0.947241	2139	4	-0.49731	0.72957	0.79013	1	14594	1	-0.29971
ATP6V0D2	5	0.037373	0.10961	0.947241	2140	4	-0.54052	0.98485	0.98493	1	18266	0	-0.26622
ZNF207	10	0.037408	0.13973	0.952959	2141	6	-0.98416	0.21012	0.46734	0.9996	7313	3	0.93651
ERLIN2	5	0.037426	0.10976	0.947241	2142	3	-1.6505	0.4403	0.60278	1	11172	1	0.023314
IGFL3	5	0.037437	0.10978	0.947241	2143	4	-0.59529	0.99196	0.992	1	18419	0	-0.32634
NODAL	5	0.037467	0.10986	0.947241	2144	4	-0.71706	0.44276	0.60473	1	11208	1	-0.35388
COPG2	5	0.037489	0.10991	0.947241	2145	4	-0.60529	0.96548	0.96566	1	17885	0	-0.36902
FBXL5	6	0.037497	0.11661	0.947241	2146	4	-0.46877	0.90876	0.9129	1	16827	1	0.16383
SRA1	5	0.037499	0.10994	0.947241	2147	2	-0.39677	0.20206	0.3796	0.997329	7087	3	0.78525
STAT5B	5	0.037502	0.10995	0.947241	2148	4	-0.59828	0.22477	0.41061	0.997329	7693	1	-0.37889
PLA2G2E	5	0.037511	0.10997	0.947241	2149	2	-0.58171	0.29765	0.49016	1	9140	1	-0.069002
AMICA1	5	0.037543	0.11005	0.947241	2150	2	-1.2239	0.083194	0.20474	0.974753	3927	3	0.61861
KIAA1024	5	0.037547	0.11006	0.947241	2151	1	0.49035	0.025537	0.079536	0.904928	1649	4	1.0907
SPAG11A	5	0.037549	0.11006	0.947241	2152	4	-1.1278	0.92936	0.92966	1	17208	0	-0.32091
DNAJC1	5	0.037575	0.11013	0.947241	2153	3	-1.1473	0.55467	0.6974	1	12790	2	0.24341
CXXC1	5	0.037595	0.11017	0.947241	2154	2	-0.84116	0.41415	0.5818	1	10786	2	0.38885
TLDC1	5	0.037628	0.11026	0.947241	2155	2	-1.2782	0.41379	0.58154	1	10781	2	0.30766
PLEKHG3	5	0.037632	0.11027	0.947241	2156	3	-1.2948	0.90313	0.90347	1	16728	0	-0.012037
ZNF28	5	0.037666	0.11037	0.947241	2157	4	-0.49386	0.44251	0.60453	1	11205	1	-0.22359
HERPUD2	5	0.037692	0.11044	0.947241	2158	2	-0.35248	0.050501	0.14193	0.945551	2799	1	0.08465
ZFYVE9	5	0.03774	0.11056	0.947241	2159	1	0.44008	0.0193	0.063007	0.894568	1329	4	0.71026
ALPK1	5	0.037748	0.11057	0.947241	2160	4	-0.60358	0.95899	0.95916	1	17773	0	-0.26192
SLC1A4	5	0.037763	0.11061	0.947241	2161	3	-1.1345	0.2162	0.39888	0.997329	7452	2	0.9564
QARS	5	0.037792	0.11068	0.947241	2162	4	-0.65977	0.9367	0.93698	1	17349	0	-0.35993
ERN1	5	0.037796	0.11069	0.947241	2163	4	-1.6807	0.98695	0.987	1	18315	0	-0.51833
PCDHGA7	5	0.03783	0.11079	0.947241	2164	2	-1.3122	0.95183	0.95204	1	17640	0	-0.020132
QRICH2	5	0.037837	0.11081	0.947241	2165	1	-0.16223	0.24316	0.43574	0.998704	8129	3	0.37419
ACTR10	5	0.037857	0.11086	0.947241	2166	4	-0.58909	0.11568	0.25463	0.987437	4845	1	-0.23984
VANGL1	5	0.037885	0.11092	0.947241	2167	1	-0.083578	0.26437	0.46412	0.999528	8652	3	0.61114
C1orf127	5	0.037896	0.11095	0.947241	2168	4	-0.79928	0.84703	0.85575	1	15836	1	-0.41938
NAP1L2	5	0.037909	0.11099	0.947241	2169	4	-0.88439	0.87647	0.87873	1	16271	1	-0.3113
ONECUT1	5	0.037916	0.11101	0.947241	2170	3	-1.144	0.09466	0.22257	0.986434	4248	2	0.849
THEM5	5	0.037969	0.11113	0.947241	2171	2	-0.98714	0.55862	0.70074	1	12850	2	0.33473
DPH6	5	0.037972	0.11114	0.947241	2172	3	-0.6361	0.092554	0.21934	0.98465	4187	2	0.73723
PON1	5	0.03798	0.11115	0.947241	2173	2	-1.075	0.445	0.60658	1	11245	1	0.21116
TTC9C	4	0.037986	0.097691	0.947241	2174	3	-0.96352	0.78129	0.78821	1	15104	1	-0.38242
GCNT1	5	0.03799	0.11119	0.947241	2175	3	-0.86343	0.31591	0.50428	1	9391	2	0.52966
SOX12	5	0.038023	0.11127	0.947241	2176	3	-1.0632	0.84222	0.85242	1	15779	1	0.034638
TOR3A	5	0.038076	0.1114	0.947241	2177	3	-0.80149	0.36747	0.54459	1	10113	1	-0.17465
POMC	5	0.038078	0.11141	0.947241	2178	2	-0.39602	0.52815	0.67493	1	12400	2	0.39673
BOD1L1	10	0.03811	0.14156	0.952959	2179	4	-1.4492	0.74695	0.89337	1	14755	3	0.31172
HELQ	5	0.038119	0.11151	0.947241	2180	3	-0.67745	0.82736	0.84251	1	15593	1	-0.081982
MYOZ1	5	0.038162	0.11161	0.947241	2181	2	-1.114	0.47412	0.63012	1	11628	2	0.32536
STAT4	5	0.038172	0.11164	0.947241	2182	3	-1.0911	0.68726	0.77215	1	14195	1	-0.018944
PDE10A	5	0.038174	0.11164	0.947241	2183	3	-1.2268	0.68887	0.77278	1	14206	1	-0.038273
ALG11	5	0.038175	0.11164	0.947241	2184	4	-0.29235	0.99358	0.99357	1	18452	0	-0.17514
SAE1	5	0.038182	0.11166	0.947241	2185	3	-0.54707	0.75279	0.80098	1	14799	1	-0.12835
ATCAY	5	0.038194	0.1117	0.947241	2186	3	-0.70767	0.84027	0.85107	1	15751	1	0.10082
CD300A	5	0.038204	0.11173	0.947241	2187	2	-0.73401	0.58589	0.72413	1	13268	2	0.37031
FOXA3	5	0.038215	0.11176	0.947241	2188	3	-0.8669	0.71614	0.78423	1	14453	1	-0.12879
BTF3	5	0.038258	0.11185	0.947241	2189	4	-0.88122	0.95554	0.95577	1	17713	0	-0.37236
P4HA1	5	0.038258	0.11185	0.947241	2190	3	-1.9866	0.88627	0.88735	1	16424	1	0.051305
DNASE1L3	5	0.03827	0.11188	0.947241	2191	1	0.16239	0.099545	0.23013	0.987437	4389	2	0.77637
CPED1	5	0.038306	0.11197	0.947241	2192	4	-0.46625	0.98901	0.98906	1	18349	0	-0.34815
FAM64A	5	0.038309	0.11197	0.947241	2193	3	-0.67346	0.46984	0.62663	1	11567	2	0.30841
STPG1	5	0.03831	0.11198	0.947241	2194	4	-0.65487	0.75538	0.80222	1	14822	1	-0.28968
QRSL1	5	0.038315	0.11199	0.947241	2195	3	-0.92152	0.94396	0.94421	1	17482	0	-0.089759
CALY	10	0.038395	0.14235	0.952959	2196	6	-1.2613	0.50642	0.75892	1	12078	2	0.52083
ZNF226	10	0.038396	0.14235	0.952959	2197	6	-0.83604	0.90812	0.9571	1	16818	2	0.20769
COL18A1	5	0.03844	0.11231	0.947241	2198	4	-0.99004	0.68521	0.7713	1	14175	1	-0.3744
BNIPL	5	0.038464	0.11236	0.947241	2199	4	-0.53633	0.19	0.3627	0.997329	6797	1	-0.264
FAM19A3	5	0.038507	0.11247	0.947241	2200	3	-0.69399	0.70186	0.77814	1	14323	1	0.023276
ADH5	5	0.038587	0.11266	0.947241	2201	4	-0.55259	0.67464	0.76707	1	14095	1	-0.34895
TBC1D15	5	0.038591	0.11267	0.947241	2202	2	-0.90992	0.4192	0.58581	1	10862	2	0.33824
CDH20	5	0.03861	0.11271	0.947241	2203	3	-0.87514	0.36864	0.54552	1	10130	1	0.16665
EEF1A1	5	0.038653	0.11281	0.947241	2204	3	-0.84588	0.22318	0.40843	0.997329	7644	2	0.36297
IFNA2	5	0.038653	0.11281	0.947241	2205	4	-0.84087	0.62152	0.74759	1	13679	1	-0.4277
OR2T29	5	0.038677	0.11287	0.947241	2206	4	-1.1516	0.95274	0.95295	1	17655	0	-0.33613
C2orf66	5	0.038707	0.11295	0.947241	2207	3	-0.63087	0.35948	0.53828	1	9991	2	0.44001
ADSS	5	0.03871	0.11295	0.947241	2208	4	-0.74846	0.79652	0.82391	1	15251	1	-0.27022
ULK1	5	0.038752	0.11306	0.947241	2209	2	-1.4863	0.39227	0.56427	1	10441	1	0.1287
ANKDD1B	5	0.038752	0.11306	0.947241	2210	2	-1.068	0.010201	0.037605	0.854139	831	2	1.9798
RBMXL2	5	0.038816	0.11323	0.947241	2211	4	-0.54398	0.26807	0.46736	0.9996	8713	1	-0.22811
LEF1	10	0.03882	0.14348	0.952959	2212	5	-0.60892	0.44226	0.70592	1	11200	2	0.55709
CAMSAP1	5	0.038828	0.11326	0.947241	2213	2	-0.97886	0.20137	0.37861	0.997329	7073	3	0.57188
DUSP21	5	0.038856	0.11333	0.947241	2214	4	-0.52919	0.45612	0.61559	1	11393	1	-0.40477
EVX1	5	0.038869	0.11336	0.947241	2215	4	-0.92442	0.51421	0.66326	1	12192	1	-0.27041
C3orf52	5	0.038897	0.11343	0.947241	2216	3	-1.1739	0.42398	0.58968	1	10942	1	-0.23191
SLC6A16	5	0.038905	0.11345	0.947241	2217	4	-0.38063	0.84288	0.85287	1	15789	1	-0.27833
ZBTB20	10	0.038941	0.1438	0.952959	2218	1	0.029525	0.016165	0.072158	0.900841	1154	5	1.1709
AFMID	5	0.038945	0.11356	0.947241	2219	2	-0.72741	0.057874	0.15951	0.956897	3111	2	0.71571
IFIT3	5	0.038967	0.11361	0.947241	2220	4	-0.75695	0.99262	0.99266	1	18430	0	-0.23279
HCST	5	0.038979	0.11364	0.947241	2221	3	-0.90246	0.7047	0.77935	1	14346	1	-0.020858
DDAH1	5	0.038993	0.11367	0.947241	2222	4	-0.78327	0.40505	0.5746	1	10645	1	-0.34931
CYP4Z1	5	0.038993	0.11368	0.947241	2223	3	-0.48532	0.60833	0.7431	1	13571	1	0.026808
OR2T33	5	0.039042	0.11379	0.947241	2224	2	-0.46836	0.21137	0.39242	0.997329	7338	3	0.44177
CRISPLD1	5	0.039046	0.1138	0.947241	2225	4	-0.73261	0.97928	0.97939	1	18163	0	-0.29406
DOC2A	10	0.039057	0.14412	0.952959	2226	6	-1.1764	0.57341	0.80158	1	13081	1	0.17964
PDE7A	5	0.039082	0.1139	0.947241	2227	4	-0.63918	0.93478	0.93508	1	17310	0	-0.23923
STAT2	5	0.03909	0.11391	0.947241	2228	2	-0.6589	0.25194	0.44748	0.998704	8352	3	0.36583
CIB2	5	0.039108	0.11396	0.947241	2229	4	-0.79918	0.96491	0.96511	1	17873	0	-0.3209
PKD2L1	5	0.03912	0.11399	0.947241	2230	3	-1.0622	0.5666	0.7076	1	12971	2	0.29862
RUVBL2	3	0.039129	0.096024	0.947241	2231	3	-0.44165	0.96087	0.96116	1	17809	0	-0.44165
PNPLA6	5	0.039141	0.11404	0.947241	2232	3	-1.1273	0.89977	0.90012	1	16661	1	0.032529
SURF2	5	0.039144	0.11405	0.947241	2233	4	-0.64129	0.98661	0.98666	1	18308	0	-0.2612
UTP3	5	0.039163	0.11408	0.947241	2234	3	-0.78763	0.73692	0.79344	1	14662	1	0.13357
ZNF831	5	0.039175	0.11412	0.947241	2235	4	-0.69612	0.932	0.93229	1	17264	0	-0.38397
PDIA3	5	0.03922	0.11424	0.947241	2236	4	-0.53388	0.90989	0.91021	1	16850	0	-0.29425
RTCB	5	0.039309	0.11445	0.947241	2237	4	-0.62575	0.97883	0.97893	1	18151	0	-0.44152
AP4M1	5	0.039347	0.11455	0.947241	2238	2	-0.70935	0.88656	0.88763	1	16429	1	0.013463
FOXI1	5	0.039427	0.11476	0.947241	2239	2	-0.30791	0.84356	0.85332	1	15798	1	0.18811
C22orf15	5	0.039438	0.11478	0.947241	2240	4	-0.65276	0.97927	0.97938	1	18162	0	-0.25275
ZNF816	10	0.039443	0.1451	0.952959	2241	5	-0.60335	0.68268	0.85829	1	14155	2	0.4839
NACC1	5	0.039445	0.1148	0.947241	2242	3	-0.96489	0.44546	0.60694	1	11251	2	0.35389
MAGT1	5	0.039496	0.11492	0.947241	2243	4	-0.8814	0.60847	0.74315	1	13574	1	-0.38734
CD55	5	0.039505	0.11494	0.947241	2244	4	-0.83105	0.74202	0.79579	1	14716	1	-0.34703
TEX15	5	0.039519	0.11497	0.947241	2245	4	-0.66908	0.8731	0.8759	1	16200	1	-0.36651
TENC1	5	0.039524	0.11499	0.947241	2246	3	-1.0316	0.023769	0.074896	0.900841	1554	1	-0.11136
GRIA1	5	0.039553	0.11506	0.947241	2247	2	-1.1632	0.80495	0.82879	1	15339	1	0.022487
MAFB	5	0.039571	0.1151	0.947241	2248	1	0.022472	0.24635	0.44006	0.998704	8222	2	0.6476
FGD4	5	0.03962	0.11523	0.947241	2249	2	-0.58197	0.32101	0.50817	1	9467	1	0.15214
GDF5	5	0.039651	0.11531	0.947241	2250	3	-0.75837	0.70591	0.77986	1	14354	1	0.11682
MPLKIP	1	0.039676	0.039569	0.909066	2251	1	0	0.96032	0.9606	1	17798	0	0
C11orf96	5	0.039725	0.11548	0.947241	2252	4	-0.74083	0.71043	0.78177	1	14403	1	-0.41579
C9orf139	5	0.039749	0.11555	0.947241	2253	2	-0.76916	0.80306	0.82769	1	15323	1	-0.12233
COMTD1	5	0.039782	0.11562	0.947241	2254	3	-0.68107	0.40216	0.57224	1	10593	1	0.16646
FMR1NB	5	0.039812	0.11571	0.947241	2255	2	-0.66859	0.57995	0.71903	1	13169	2	0.26773
PACRGL	5	0.039856	0.11582	0.947241	2256	3	-0.52212	0.13778	0.28757	0.987655	5450	2	0.73778
2026-03-01	5	0.039896	0.11593	0.947241	2257	4	-0.54164	0.89686	0.89727	1	16612	1	-0.29822
TRIM11	5	0.039927	0.11601	0.947241	2258	4	-0.48864	0.04969	0.13999	0.945319	2763	1	-0.23157
ZCCHC5	5	0.03995	0.11606	0.947241	2259	4	-0.88738	0.89413	0.89465	1	16567	1	-0.24078
CEP128	5	0.039957	0.11607	0.947241	2260	3	-0.75316	0.83234	0.84581	1	15665	1	0.085072
KRT73	5	0.039995	0.11618	0.947241	2261	4	-0.52712	0.7852	0.81769	1	15147	1	-0.37854
CUL9	10	0.040041	0.14668	0.952959	2262	4	-1.4485	0.075401	0.23644	0.987437	3701	4	1.2384
MB	5	0.040049	0.11632	0.947241	2263	4	-0.69876	0.96203	0.96221	1	17821	0	-0.55662
ZBTB7B	4	0.040051	0.10184	0.947241	2264	3	-0.98437	0.036166	0.095499	0.914991	2170	1	-0.61711
TAS2R5	5	0.040066	0.11636	0.947241	2265	2	-0.76054	0.76744	0.80828	1	14948	1	0.015613
AGBL5	10	0.040072	0.14677	0.952959	2266	6	-1.0628	0.99151	0.99156	1	18404	0	0.007974
TXNL4A	5	0.040098	0.11644	0.947241	2267	2	-1.0924	0.13995	0.29081	0.987655	5510	3	0.82655
BAALC	5	0.040115	0.11648	0.947241	2268	3	-1.2248	0.40999	0.57859	1	10730	2	0.35403
GAL	5	0.04014	0.11654	0.947241	2269	3	-0.95693	0.84442	0.85391	1	15809	1	-0.086228
PCBD2	5	0.040197	0.11669	0.947241	2270	3	-1.3664	0.53339	0.67933	1	12481	2	0.34116
CACNG2	5	0.040197	0.11669	0.947241	2271	3	-0.54397	0.6297	0.75046	1	13752	1	-0.17344
LOC729574	10	0.040228	0.14721	0.952959	2272	6	-0.94618	0.68031	0.85705	1	14133	2	0.28338
MRPL21	4	0.04024	0.1022	0.947241	2273	3	-0.54218	0.95803	0.95813	1	17751	0	-0.42667
SLFN5	5	0.040275	0.11687	0.947241	2274	4	-0.59413	0.76429	0.80668	1	14922	1	-0.30972
OFCC1	5	0.040284	0.11689	0.947241	2275	4	-0.42253	0.88086	0.88254	1	16323	1	-0.35167
MED28	5	0.040293	0.11691	0.947241	2276	4	-0.44484	0.54309	0.68752	1	12629	1	-0.33203
ST3GAL5	5	0.040294	0.11691	0.947241	2277	3	-1.2701	0.7143	0.78343	1	14436	1	0.091765
KCTD2	1	0.040313	0.040215	0.913152	2278	1	0	0.95969	0.95998	1	17783	0	0
PLEKHG5	10	0.040315	0.14743	0.952959	2279	5	-1.2044	0.24879	0.52021	1	8275	4	0.83251
HIST1H4D	5	0.040342	0.11703	0.947241	2280	2	-0.5429	0.67809	0.76842	1	14117	1	0.06215
KRTAP5-9	4	0.040393	0.10252	0.947241	2281	2	-0.90021	0.39829	0.54544	1	10540	2	0.29106
TMEM182	9	0.040394	0.14358	0.952959	2282	3	-0.37616	0.76202	0.8883	1	14893	2	0.46479
CLTB	5	0.040402	0.11718	0.947241	2283	4	-0.8889	0.64627	0.7564	1	13874	1	-0.3365
MYOF	5	0.040425	0.11724	0.947241	2284	4	-0.83725	0.8405	0.85123	1	15758	1	-0.30485
C9orf135	5	0.040438	0.11727	0.947241	2285	1	0.12157	0.061209	0.16729	0.96129	3247	3	0.90711
HOXA6	5	0.040449	0.11729	0.947241	2286	3	-1.4244	0.11892	0.25945	0.987437	4929	1	-0.093355
AMACR	5	0.040457	0.11731	0.947241	2287	4	-0.39463	0.3917	0.56379	1	10432	1	-0.17042
CLIC1	5	0.040486	0.11739	0.947241	2288	1	0.31817	0.00038418	0.0017464	0.438614	75	4	2.3376
FCGBP	5	0.040493	0.1174	0.947241	2289	4	-0.45496	0.11734	0.25709	0.987437	4894	1	-0.2204
GPR98	5	0.040529	0.11749	0.947241	2290	4	-0.90497	0.73484	0.79247	1	14643	1	-0.31914
TEX36	5	0.040534	0.11751	0.947241	2291	3	-0.57899	0.09914	0.22949	0.987437	4377	2	0.98598
PLD5	5	0.040581	0.11763	0.947241	2292	3	-1.065	0.085523	0.20839	0.978245	3991	1	-0.30518
ARHGAP22	5	0.040582	0.11763	0.947241	2293	3	-0.70095	0.21885	0.40252	0.997329	7526	2	0.73917
STK36	2	0.040656	0.073319	0.947241	2294	2	-0.65021	0.95934	0.95944	1	17779	0	-0.86539
ZFY	5	0.040679	0.11785	0.947241	2295	2	-0.45667	0.066002	0.17767	0.966794	3418	3	1.2795
TSPAN18	5	0.040713	0.11794	0.947241	2296	2	-1.204	0.6829	0.77039	1	14158	1	0.02272
CD180	5	0.040735	0.11799	0.947241	2297	4	-0.43575	0.98402	0.9841	1	18257	0	-0.2559
LRRN3	5	0.040735	0.11799	0.947241	2298	4	-0.99952	0.95999	0.96017	1	17792	0	-0.40113
IQCG	10	0.040738	0.14859	0.953502	2299	6	-0.44468	0.0061009	0.032636	0.8469	584	3	0.73868
MOSPD2	4	0.040762	0.10328	0.947241	2300	3	-0.80876	0.93947	0.93959	1	17400	0	-0.42926
KIAA1462	5	0.040767	0.11807	0.947241	2301	3	-0.62628	0.030775	0.093161	0.913483	1913	2	0.85723
NR2E3	5	0.040775	0.11809	0.947241	2302	2	-0.92445	0.90998	0.9103	1	16854	0	-0.076893
REM2	5	0.04078	0.1181	0.947241	2303	4	-0.431	0.30031	0.49218	1	9172	1	-0.2775
GFI1B	5	0.04079	0.11812	0.947241	2304	3	-1.0035	0.3621	0.54041	1	10030	1	0.047792
AKT1S1	5	0.040801	0.11815	0.947241	2305	3	-0.88168	0.854	0.8608	1	15940	1	0.17669
CARF	5	0.040811	0.11817	0.947241	2306	3	-0.63595	0.97329	0.97335	1	18038	0	-0.13939
MME	5	0.040812	0.11817	0.947241	2307	3	-1.2761	0.65692	0.76029	1	13955	1	0.049395
OR10A4	5	0.040817	0.11818	0.947241	2308	4	-0.37723	0.94871	0.94897	1	17577	0	-0.27396
RNF103	5	0.040845	0.11827	0.947241	2309	2	-1.1608	0.48673	0.64049	1	11795	1	0.17542
RFX6	5	0.040871	0.11833	0.947241	2310	2	-0.39037	0.037127	0.10934	0.919035	2218	3	0.87425
ZNF202	5	0.040874	0.11833	0.947241	2311	3	-0.80713	0.97117	0.97127	1	18006	0	-0.1905
ZNF611	5	0.04089	0.11837	0.947241	2312	4	-0.89618	0.88857	0.88943	1	16460	1	-0.35475
CYP4F11	5	0.040892	0.11837	0.947241	2313	3	-1.2732	0.50513	0.65577	1	12054	2	0.27996
STAC2	5	0.0409	0.11839	0.947241	2314	2	-1.2436	0.55125	0.69447	1	12743	2	0.33082
KLK11	10	0.040903	0.14902	0.953502	2315	3	-1.7974	0.010324	0.050033	0.871051	840	5	2.3747
OR8I2	5	0.040919	0.11844	0.947241	2316	1	-0.21683	0.19504	0.36971	0.997329	6899	3	0.3481
AKAP7	5	0.040936	0.11849	0.947241	2317	4	-0.87463	0.3425	0.525	1	9772	1	-0.2171
TAS2R7	5	0.040942	0.1185	0.947241	2318	4	-0.53066	0.85859	0.86423	1	16012	1	-0.20202
PRY	5	0.040949	0.11852	0.947241	2319	3	-0.44284	0.94026	0.94053	1	17421	0	-0.024218
LHFPL5	5	0.040955	0.11854	0.947241	2320	3	-1.0243	0.49709	0.64903	1	11951	1	0.14824
BCAS3	5	0.041015	0.11868	0.947241	2321	3	-0.72582	0.37968	0.55428	1	10282	1	-0.16461
CCL5	5	0.041043	0.11875	0.947241	2322	4	-0.94992	0.97027	0.97036	1	17985	0	-0.19592
CDKN2AIP	5	0.041046	0.11876	0.947241	2323	4	-0.47722	0.91557	0.91583	1	16966	0	-0.25814
ZNF668	5	0.041049	0.11877	0.947241	2324	3	-0.91938	0.14094	0.29227	0.987655	5539	2	0.51341
ACE	10	0.041051	0.14941	0.953502	2325	3	-1.5702	0.17802	0.4215	0.998704	6503	3	0.4011
ATG12	1	0.041059	0.040932	0.913206	2326	1	0	0.95894	0.95926	1	17772	0	0
PPP1R14C	5	0.041063	0.1188	0.947241	2327	2	-0.86429	0.49536	0.64759	1	11927	1	0.16196
C2CD2	5	0.041076	0.11883	0.947241	2328	2	-1.4324	0.028048	0.086124	0.906341	1775	3	1.0738
SGPP1	5	0.041078	0.11883	0.947241	2329	4	-0.69701	0.87615	0.87847	1	16263	1	-0.50284
PDZD2	5	0.041111	0.11891	0.947241	2330	3	-0.81584	0.72255	0.78705	1	14522	1	0.058606
RNASE11	5	0.041133	0.11896	0.947241	2331	4	-1.3013	0.95527	0.95547	1	17704	0	-0.28758
MAPKBP1	5	0.041156	0.11903	0.947241	2332	4	-0.38069	0.98552	0.9856	1	18285	0	-0.25304
SSSCA1	5	0.041168	0.11905	0.947241	2333	3	-1.3263	0.60028	0.73673	1	13477	1	0.1341
SI	5	0.04117	0.11906	0.947241	2334	4	-0.604	0.78453	0.81734	1	15142	1	-0.28985
CLPSL2	5	0.041181	0.11909	0.947241	2335	3	-0.71686	0.10216	0.23414	0.987437	4467	1	0.0090681
OR4C45	5	0.041198	0.11914	0.947241	2336	4	-0.62101	0.82385	0.84027	1	15550	1	-0.35848
OR2S2	5	0.041198	0.11914	0.947241	2337	2	-1.0933	0.88434	0.88562	1	16389	1	0.073683
FIG4	3	0.041207	0.10067	0.947241	2338	2	-0.70694	0.4097	0.50072	1	10726	1	-0.70694
ATP5H	5	0.041208	0.11916	0.947241	2339	2	-0.21229	0.42257	0.58852	1	10923	2	0.48713
MEPCE	5	0.041216	0.11918	0.947241	2340	4	-0.42393	0.41852	0.58529	1	10848	1	-0.19339
PSMD2	5	0.041225	0.11921	0.947241	2341	4	-0.86218	0.91099	0.9113	1	16873	0	-0.56547
HLA-DQA2	5	0.041231	0.11922	0.947241	2342	2	-1.0869	0.1835	0.3535	0.996175	6640	3	0.73837
CCDC24	5	0.041244	0.11925	0.947241	2343	3	-0.75784	0.86087	0.86598	1	16038	1	-0.1761
C7orf73	5	0.041244	0.11925	0.947241	2344	4	-0.42369	0.99172	0.99177	1	18408	0	-0.32326
MDM2	5	0.041253	0.11928	0.947241	2345	3	-1.2557	0.40317	0.57305	1	10606	2	0.41072
MYH9	5	0.041256	0.11929	0.947241	2346	3	-0.9343	0.91302	0.91331	1	16909	0	0.028587
P2RY1	5	0.041287	0.11936	0.947241	2347	3	-0.93121	0.91166	0.91197	1	16884	0	-0.16152
METTL23	2	0.041308	0.07443	0.947241	2348	2	-0.49324	0.95869	0.95876	1	17767	0	-0.83262
THG1L	5	0.04132	0.11946	0.947241	2349	2	-0.96052	0.78824	0.81935	1	15179	1	0.19449
SLC45A4	5	0.041342	0.11952	0.947241	2350	3	-0.92096	0.50852	0.65854	1	12112	1	-0.17057
TRIM52	5	0.041375	0.1196	0.947241	2351	2	-1.0894	0.2577	0.4551	0.998704	8503	2	0.33745
APC2	10	0.041379	0.15027	0.954244	2352	6	-0.83702	0.67535	0.85444	1	14098	1	0.10621
AEN	5	0.0414	0.11967	0.947241	2353	3	-0.69193	0.92983	0.93015	1	17216	0	0.038695
CHST3	5	0.04141	0.11969	0.947241	2354	4	-1.3383	0.55303	0.69597	1	12764	1	-0.26896
RCOR2	5	0.041496	0.11991	0.947241	2355	2	-0.8321	0.98293	0.98301	1	18235	0	-0.17325
C17orf99	5	0.041527	0.11999	0.947241	2356	3	-0.71995	0.3976	0.56861	1	10527	1	-0.22597
KDM4E	5	0.041584	0.12012	0.947241	2357	3	-0.84593	0.34155	0.52428	1	9758	2	0.49715
SYN2	5	0.041592	0.12014	0.947241	2358	3	-1.1182	0.28777	0.4825	0.999749	9014	2	0.32897
C11orf80	5	0.041596	0.12015	0.947241	2359	3	-0.82363	0.88369	0.88503	1	16375	1	-0.22725
DEF6	5	0.041615	0.1202	0.947241	2360	3	-1.019	0.3715	0.54784	1	10171	2	0.61818
NUDT16L1	5	0.041627	0.12023	0.947241	2361	4	-0.46678	0.984	0.98408	1	18256	0	-0.30159
RAPGEFL1	5	0.041672	0.12033	0.947241	2362	3	-1.1103	0.38425	0.55792	1	10342	1	-0.2092
ZNF821	5	0.041688	0.12037	0.947241	2363	3	-0.8615	0.10635	0.24048	0.987437	4596	2	0.98454
MYL6B	5	0.041697	0.12038	0.947241	2364	3	-0.75478	0.90816	0.90849	1	16820	0	-0.19378
FANCG	5	0.041708	0.12041	0.947241	2365	3	-1.2082	0.28989	0.48412	1	9042	1	0.087672
KLRK1	5	0.041717	0.12044	0.947241	2366	4	-0.77746	0.95829	0.95848	1	17757	0	-0.1862
ZNF319	10	0.041748	0.15123	0.954244	2367	5	-1.5907	0.0021947	0.012953	0.742559	246	5	2.7837
BOLA3	5	0.041752	0.12054	0.947241	2368	2	-1.0053	0.68885	0.77277	1	14205	1	-0.038493
PROL1	5	0.041767	0.12057	0.947241	2369	4	-0.6699	0.68198	0.77001	1	14147	1	-0.27423
PXN	5	0.041799	0.12065	0.947241	2370	4	-0.77107	0.86379	0.86825	1	16075	1	-0.29142
OR51M1	5	0.041805	0.12066	0.947241	2371	3	-0.77847	0.93748	0.93774	1	17367	0	0.095802
ING1	10	0.041817	0.15142	0.954244	2372	5	-1.8143	0.031235	0.12423	0.928771	1937	5	1.1747
ELMOD1	5	0.041833	0.12075	0.947241	2373	2	-0.40034	0.6013	0.73763	1	13487	1	0.15885
DSG2	5	0.041846	0.12079	0.947241	2374	4	-0.41568	0.90678	0.9071	1	16802	0	-0.26842
MYOZ2	5	0.041853	0.12081	0.947241	2375	2	-1.0334	0.055881	0.15485	0.949956	3042	2	0.63184
RANBP6	5	0.041874	0.12085	0.947241	2376	4	-0.6267	0.36151	0.53994	1	10021	1	-0.25689
EBLN1	5	0.041878	0.12087	0.947241	2377	4	-0.53728	0.96716	0.96732	1	17920	0	-0.23214
ZNF761	5	0.041883	0.12088	0.947241	2378	4	-0.8967	0.52585	0.67301	1	12363	1	-0.28647
RCAN1	5	0.041907	0.12093	0.947241	2379	3	-1.5623	0.90476	0.90513	1	16762	0	0.14332
ZSWIM4	5	0.041925	0.12097	0.947241	2380	4	-0.60363	0.057448	0.15854	0.954782	3099	1	-0.21371
DPP8	5	0.041929	0.12099	0.947241	2381	2	-0.77695	0.45291	0.61296	1	11350	1	0.11468
PPP2R5E	5	0.041942	0.12102	0.947241	2382	3	-0.81767	0.69465	0.77515	1	14257	1	-0.021647
TBRG4	5	0.041971	0.12108	0.947241	2383	4	-0.31506	0.1748	0.34126	0.993334	6418	1	-0.21818
PPP1R14D	5	0.041995	0.12113	0.947241	2384	4	-0.77848	0.54741	0.69113	1	12690	1	-0.25382
SCAND3	5	0.041997	0.12114	0.947241	2385	3	-1.0883	0.5124	0.66176	1	12167	2	0.38987
OR6C1	5	0.042025	0.1212	0.947241	2386	3	-0.59567	0.74448	0.79698	1	14734	1	-0.078016
WNT2	5	0.042053	0.12128	0.947241	2387	3	-0.96653	0.63219	0.75134	1	13765	1	0.095861
ZNF512	5	0.042064	0.1213	0.947241	2388	2	-1.3237	0.51589	0.66464	1	12217	1	0.045868
PEX11A	5	0.042073	0.12132	0.947241	2389	2	-0.61276	0.48938	0.64265	1	11840	2	0.46724
ACTR1B	5	0.042083	0.12135	0.947241	2390	4	-0.37696	0.29464	0.48785	1	9097	1	-0.23273
GPR110	5	0.042087	0.12136	0.947241	2391	4	-1.0584	0.65114	0.75818	1	13916	1	-0.17649
CAPRIN1	5	0.042102	0.1214	0.947241	2392	4	-0.70773	0.9758	0.97593	1	18093	0	-0.26347
TNFAIP8L2	5	0.04212	0.12144	0.947241	2393	3	-0.7502	0.11932	0.26005	0.987437	4938	1	-0.0010997
OR10A3	5	0.042121	0.12144	0.947241	2394	1	0.50203	0.040438	0.11756	0.925174	2368	4	0.94204
COLEC11	10	0.042122	0.15219	0.954244	2395	6	-1.1853	0.60847	0.81955	1	13575	3	0.49889
DLGAP2	5	0.042123	0.12144	0.947241	2396	3	-1.0069	0.92602	0.92633	1	17153	0	-0.13389
LCMT2	5	0.042158	0.12153	0.947241	2397	4	-0.84279	0.14644	0.30038	0.988021	5688	1	-0.26101
TTC5	5	0.042167	0.12155	0.947241	2398	3	-0.70429	0.56781	0.70863	1	12987	2	0.22096
CCDC33	10	0.0422	0.15238	0.954244	2399	3	-0.63534	0.30628	0.58859	1	9249	4	0.6205
ZMAT4	5	0.042221	0.12168	0.947241	2400	3	-0.98098	0.82007	0.83797	1	15514	1	-0.0063179
C11orf83	5	0.042224	0.12169	0.947241	2401	4	-0.59308	0.93142	0.93172	1	17247	0	-0.26246
HAMP	5	0.042252	0.12177	0.947241	2402	4	-0.90243	0.70511	0.77954	1	14349	1	-0.3348
DNTT	5	0.042265	0.1218	0.947241	2403	2	-1.3181	0.43666	0.59982	1	11125	1	0.20079
2026-09-14	5	0.042269	0.12181	0.947241	2404	3	-1.2969	0.73649	0.79325	1	14660	1	0.0813
DEFB115	5	0.042271	0.12181	0.947241	2405	4	-0.48354	0.89581	0.89629	1	16599	1	-0.21246
CDCA4	5	0.042299	0.12189	0.947241	2406	3	-0.91354	0.083437	0.20511	0.974753	3935	2	0.38248
LCE1C	5	0.042361	0.12203	0.947241	2407	3	-0.78311	0.0037	0.015688	0.762542	382	1	0.02835
SH3GL1	5	0.042409	0.12214	0.947241	2408	3	-0.81352	0.26119	0.45978	0.998704	8588	2	0.61697
OPHN1	5	0.042457	0.12227	0.947241	2409	1	-0.21064	0.4498	0.61044	1	11309	1	0.19899
TMEM71	5	0.042473	0.12231	0.947241	2410	3	-0.8777	0.91136	0.91169	1	16878	0	0.19847
SCRT1	5	0.042478	0.12233	0.947241	2411	2	-1.0285	0.56345	0.70487	1	12916	2	0.2065
TYW1B	5	0.042505	0.12239	0.947241	2412	4	-0.37922	0.85519	0.86166	1	15962	1	-0.21455
PSD4	5	0.042505	0.12239	0.947241	2413	3	-1.3128	0.84083	0.85146	1	15762	1	-0.29378
TAGLN3	5	0.042511	0.12241	0.947241	2414	4	-1.1121	0.95418	0.95439	1	17688	0	-0.17994
C19orf55	5	0.042518	0.12242	0.947241	2415	3	-0.94304	0.47733	0.63272	1	11658	2	0.2292
RTTN	5	0.042534	0.12246	0.947241	2416	2	-1.0287	0.13609	0.28503	0.987437	5401	3	0.59368
TK2	5	0.042553	0.1225	0.947241	2417	3	-0.7369	0.79921	0.82544	1	15283	1	-0.010175
ZFP36L2	5	0.042571	0.12255	0.947241	2418	4	-0.62257	0.88138	0.88301	1	16335	1	-0.2765
PKIB	10	0.042576	0.1534	0.954244	2419	5	-0.70162	0.61305	0.82189	1	13607	3	0.34607
MTRNR2L4	5	0.04259	0.12259	0.947241	2420	4	-0.70925	0.5805	0.71948	1	13182	1	-0.25588
PIGY	5	0.042601	0.12262	0.947241	2421	1	-0.18047	0.033931	0.10125	0.91785	2062	3	1.0813
INPPL1	5	0.042612	0.12265	0.947241	2422	2	-1.2574	0.60576	0.7415	1	13545	1	-0.11033
PKD1L3	5	0.042614	0.12265	0.947241	2423	4	-0.5761	0.95419	0.95439	1	17689	0	-0.39237
IFITM1	5	0.042633	0.12269	0.947241	2424	4	-0.51026	0.70808	0.78077	1	14376	1	-0.24486
RNF208	5	0.042637	0.12271	0.947241	2425	4	-0.48685	0.86913	0.87259	1	16147	1	-0.3478
OR2T8	5	0.042646	0.12273	0.947241	2426	3	-0.80381	0.93712	0.93737	1	17358	0	-0.20956
RERG	5	0.042723	0.1229	0.947997	2427	3	-0.7154	0.22432	0.41002	0.997329	7681	2	0.91824
OR1G1	5	0.042732	0.12293	0.947997	2428	4	-0.31635	0.99333	0.99332	1	18443	0	-0.2727
SLAMF7	5	0.042842	0.1232	0.949719	2429	2	-0.43006	0.2298	0.41756	0.997753	7825	3	0.57168
TCF23	5	0.042878	0.12329	0.950034	2430	4	-0.3694	0.51764	0.66606	1	12240	1	-0.29654
ZNF382	5	0.04291	0.12338	0.950231	2431	3	-0.75353	0.20327	0.38125	0.997329	7120	2	0.48189
CASP6	5	0.042927	0.12342	0.950231	2432	2	-0.90564	0.099607	0.23022	0.987437	4392	2	1.3712
SLCO4C1	5	0.042955	0.12347	0.950244	2433	3	-1.107	0.87299	0.87582	1	16198	1	0.19022
HSF2BP	10	0.042965	0.15442	0.954244	2434	3	-1.1045	0.08331	0.25454	0.987437	3932	6	1.284
CNDP2	10	0.042989	0.15448	0.954244	2435	4	-0.7977	0.011135	0.053209	0.874773	878	5	0.70537
PTTG2	5	0.043006	0.12359	0.950783	2436	2	-1.1978	0.71621	0.78427	1	14454	1	0.18018
MYBPC2	5	0.043051	0.12371	0.950838	2437	3	-0.89228	0.97296	0.97302	1	18032	0	-0.05598
TMEM88	5	0.043082	0.12379	0.950838	2438	2	-0.57457	0.43152	0.59574	1	11056	2	0.4204
UPK1A	5	0.043178	0.12402	0.950838	2439	2	-0.35749	0.01973	0.064146	0.894568	1352	3	0.99308
RPL23	5	0.043186	0.12405	0.950838	2440	4	-0.95066	0.46448	0.62226	1	11482	1	-0.28409
CHCHD6	5	0.043197	0.12407	0.950838	2441	2	-1.1993	0.95089	0.95111	1	17615	0	0.048195
SLCO1B3	5	0.04322	0.12413	0.950838	2442	3	-0.95899	0.80371	0.82806	1	15328	1	-0.10163
STX5	5	0.043226	0.12415	0.950838	2443	3	-0.7793	0.78927	0.81992	1	15191	1	0.083269
ALX1	5	0.043265	0.12424	0.950838	2444	2	-0.69999	0.98848	0.98851	1	18335	0	-0.14439
DNALI1	5	0.043267	0.12425	0.950838	2445	4	-0.69806	0.70361	0.77888	1	14337	1	-0.26632
KAT8	10	0.04328	0.15524	0.954244	2446	5	-1.0926	0.36661	0.64176	1	10097	3	0.58365
ABLIM2	5	0.04331	0.12435	0.950838	2447	3	-1.01	0.15905	0.3188	0.989459	6015	2	0.92609
CPT1B	5	0.043322	0.12438	0.950838	2448	1	0.17704	0.25664	0.45367	0.998704	8470	3	0.6604
MTIF2	5	0.04337	0.1245	0.950838	2449	4	-0.80473	0.62106	0.74743	1	13674	1	-0.24881
FAM24A	5	0.043372	0.1245	0.950838	2450	4	-0.45067	0.86807	0.87174	1	16134	1	-0.26215
MROH6	10	0.043375	0.15549	0.954244	2451	4	-1.282	0.23099	0.49609	1	7849	3	0.86269
HERC6	5	0.043381	0.12452	0.950838	2452	3	-1.0162	0.54499	0.68909	1	12654	2	0.24976
ELF3	5	0.043415	0.12461	0.950838	2453	4	-1.2552	0.95645	0.95667	1	17727	0	-0.31555
NADSYN1	5	0.043423	0.12462	0.950838	2454	2	-0.85539	0.55033	0.69366	1	12729	1	0.19044
FAM160B1	5	0.043506	0.12485	0.951185	2455	4	-0.90567	0.014169	0.048826	0.871051	1036	1	-0.30245
DEFB129	5	0.04351	0.12486	0.951185	2456	3	-1.3563	0.38076	0.55511	1	10289	2	0.39298
CLDN25	5	0.043562	0.12497	0.951185	2457	2	-0.30105	0.27475	0.47254	0.9996	8803	2	0.32776
BTG3	5	0.043604	0.12508	0.951185	2458	3	-0.88181	0.0032536	0.013941	0.753049	344	2	0.40782
SAR1B	5	0.04361	0.1251	0.951185	2459	2	-0.76451	0.26893	0.46802	0.9996	8723	2	0.83915
TLR5	5	0.043616	0.12512	0.951185	2460	4	-0.53966	0.65231	0.75861	1	13921	1	-0.25275
OR6M1	5	0.043626	0.12514	0.951185	2461	4	-0.45839	0.82604	0.84167	1	15580	1	-0.21349
TMEM248	5	0.043661	0.12524	0.951185	2462	2	-1.0663	0.44003	0.60255	1	11168	2	0.46386
AGTR1	5	0.043698	0.12532	0.951185	2463	3	-0.73044	0.16884	0.33283	0.991658	6267	2	0.74942
CLP1	5	0.043706	0.12534	0.951185	2464	1	-0.18014	0.11696	0.25654	0.987437	4884	3	0.58802
ZNF678	5	0.043731	0.12541	0.951185	2465	3	-0.48272	0.012151	0.043179	0.857697	942	2	0.50502
ITCH	5	0.043754	0.12547	0.951185	2466	2	-0.36279	0.58436	0.72281	1	13241	1	-0.18368
KLK2	5	0.043764	0.12549	0.951185	2467	3	-0.85651	0.31163	0.50093	1	9330	1	-0.046869
PLXNB1	4	0.043768	0.10927	0.947241	2468	2	-0.83345	0.32105	0.46841	0.9996	9469	2	0.5091
USP54	10	0.043773	0.15652	0.954244	2469	6	-0.83463	0.68009	0.85692	1	14132	3	0.58863
CYP2C8	5	0.043802	0.12559	0.951185	2470	2	-0.43047	0.88897	0.88983	1	16470	1	0.14669
C6orf222	5	0.04385	0.12569	0.951185	2471	1	0.047467	0.20541	0.38419	0.997329	7182	2	0.678
NUDT9	5	0.043861	0.12572	0.951185	2472	4	-0.61083	0.94796	0.94821	1	17562	0	-0.23911
BRDT	5	0.043894	0.12579	0.951185	2473	4	-0.81262	0.88415	0.88544	1	16384	1	-0.17647
MRGPRX3	5	0.043898	0.1258	0.951185	2474	3	-1.084	0.70032	0.7775	1	14311	1	-0.23974
SNX7	5	0.043926	0.12588	0.951185	2475	3	-0.69804	0.88451	0.88578	1	16392	1	0.055936
RNF17	5	0.043933	0.12589	0.951185	2476	4	-1.2271	0.81794	0.83669	1	15486	1	-0.25477
NKX2-2	5	0.043946	0.12592	0.951185	2477	1	-0.18449	0.15729	0.31629	0.989459	5953	2	0.8224
CIT	5	0.04399	0.12603	0.951185	2478	3	-0.86954	0.45151	0.61182	1	11325	2	0.65864
HHLA2	5	0.044005	0.12607	0.951185	2479	3	-0.78427	0.46153	0.61991	1	11445	2	0.49321
PIGS	10	0.044011	0.15714	0.954244	2480	5	-1.2249	0.53513	0.78192	1	12499	2	0.70919
CCR8	5	0.044058	0.1262	0.951185	2481	2	-0.96387	0.021132	0.067923	0.900841	1423	2	0.43497
TBX22	5	0.044063	0.1262	0.951185	2482	4	-0.82015	0.30701	0.49732	1	9257	1	-0.24704
HRSP12	5	0.04409	0.12626	0.951185	2483	1	-0.026954	0.22573	0.41197	0.997329	7725	2	0.52462
MIPEP	5	0.044138	0.12639	0.951185	2484	1	0.11815	0.14121	0.29266	0.987655	5546	3	0.38676
DNAJB6	5	0.04414	0.1264	0.951185	2485	4	-0.7327	0.94526	0.94551	1	17506	0	-0.28567
FAM65B	10	0.044147	0.1575	0.954244	2486	5	-1.0531	0.11883	0.33157	0.990989	4927	4	1.3796
LRRC30	5	0.044159	0.12644	0.951185	2487	4	-0.48608	0.96652	0.96669	1	17912	0	-0.3525
DUPD1	5	0.044172	0.12647	0.951185	2488	3	-1.0252	0.22472	0.41055	0.997329	7689	2	0.58519
NTN5	5	0.044186	0.1265	0.951185	2489	2	-0.55749	0.50587	0.65636	1	12071	1	-0.027594
PARP3	5	0.044194	0.12653	0.951185	2490	3	-0.7612	0.82948	0.84389	1	15623	1	-0.078016
C11orf91	5	0.044217	0.12658	0.951185	2491	3	-1.2844	0.044617	0.1278	0.934823	2553	2	0.89004
FBXO42	5	0.044227	0.12661	0.951185	2492	3	-0.83336	0.53708	0.68244	1	12531	2	0.24032
ATP6V1E1	5	0.044234	0.12663	0.951185	2493	1	-0.06982	0.77188	0.81058	1	14998	1	0.076218
SIX4	5	0.044266	0.12671	0.951185	2494	4	-0.90049	0.9818	0.9819	1	18217	0	-0.23946
CSAG1	5	0.044271	0.12672	0.951185	2495	4	-0.35274	0.98833	0.98837	1	18329	0	-0.22395
SLC34A3	5	0.044282	0.12675	0.951185	2496	2	-0.47848	0.18045	0.3492	0.995137	6569	2	0.51788
TMX1	5	0.044319	0.12683	0.951185	2497	3	-0.85371	0.47804	0.63334	1	11669	2	0.33793
ARPC1A	5	0.04432	0.12684	0.951185	2498	3	-1.0274	0.29291	0.48644	1	9072	1	-0.11532
GUCY1A3	5	0.04433	0.12687	0.951185	2499	2	-0.19852	0.25952	0.45755	0.998704	8545	3	0.57814
VGLL3	5	0.044371	0.12698	0.951185	2500	3	-0.88311	0.83753	0.84925	1	15719	1	0.23986
GLTSCR1	5	0.044387	0.12702	0.951185	2501	4	-1.0826	0.073607	0.18969	0.968739	3646	1	-0.62085
IRF2	5	0.044434	0.12714	0.951185	2502	3	-1.3771	0.8931	0.89367	1	16539	1	0.34053
ADAM32	5	0.044445	0.12717	0.951185	2503	2	-0.7714	0.024355	0.076422	0.900841	1589	2	1.3598
ASNA1	5	0.044455	0.12719	0.951185	2504	4	-0.51012	0.97349	0.97356	1	18043	0	-0.20125
CCDC169	5	0.044473	0.12723	0.951185	2505	1	0.3282	0.043693	0.12554	0.931929	2517	4	0.56048
HS1BP3	5	0.044508	0.12733	0.951185	2506	4	-0.40242	0.98542	0.98551	1	18284	0	-0.20152
LIPC	10	0.044526	0.15848	0.954244	2507	6	-0.93729	0.13431	0.35558	0.996275	5351	4	1.1849
HOXA7	5	0.044569	0.12747	0.951185	2508	3	-0.61326	0.88391	0.88525	1	16380	1	0.098462
HRAS	10	0.044589	0.15863	0.954244	2509	2	-0.30488	0.019735	0.084987	0.906341	1353	5	1.9944
ZFAND2A	5	0.044594	0.12753	0.951185	2510	2	-1.0738	0.13528	0.28382	0.987437	5382	3	0.60127
CDX4	5	0.044617	0.12758	0.951185	2511	2	-0.27044	0.056688	0.15676	0.953289	3070	1	0.24752
MNDA	5	0.044621	0.12759	0.951185	2512	3	-0.58751	0.24174	0.43385	0.998704	8094	1	-0.19545
NAALAD2	5	0.044628	0.1276	0.951185	2513	2	-1.1224	0.87518	0.87766	1	16240	1	0.046586
SDHAF2	4	0.044687	0.11106	0.947241	2514	3	-0.5244	0.75429	0.76788	1	14811	1	-0.39461
G3BP2	5	0.044737	0.12788	0.951185	2515	4	-0.58483	0.56096	0.70274	1	12872	1	-0.25606
CREB3L3	5	0.044752	0.12791	0.951185	2516	3	-0.66794	0.4945	0.64688	1	11914	1	0.2459
OR8D2	5	0.044771	0.12796	0.951185	2517	4	-0.64476	0.81678	0.83602	1	15477	1	-0.25668
DEPTOR	5	0.044809	0.12805	0.951185	2518	3	-0.91019	0.38671	0.55984	1	10370	2	0.32545
C2orf57	5	0.044857	0.12817	0.951185	2519	2	-0.58788	0.41068	0.57913	1	10743	2	0.4394
PF4	5	0.044893	0.12826	0.951185	2520	4	-0.67523	0.97719	0.9773	1	18118	0	-0.21761
ELOVL2	5	0.044942	0.12838	0.951185	2521	4	-0.51748	0.94007	0.94033	1	17415	0	-0.28747
FOXQ1	5	0.044957	0.12842	0.951185	2522	3	-1.1559	0.26603	0.46577	0.9996	8685	2	0.64039
PRMT1	5	0.045001	0.12852	0.951185	2523	4	-0.4559	0.99181	0.99184	1	18413	0	-0.29553
GLTPD1	3	0.045019	0.1091	0.947241	2524	3	-0.25928	0.95498	0.95527	1	17698	0	-0.25928
EBF4	5	0.04502	0.12857	0.951185	2525	4	-0.57895	0.78799	0.81921	1	15178	1	-0.22602
HELT	5	0.045025	0.12859	0.951185	2526	4	-0.60134	0.9355	0.93578	1	17322	0	-0.25217
SLIT3	5	0.04503	0.12861	0.951185	2527	3	-0.80938	0.050644	0.14229	0.945551	2802	2	0.71323
C1orf54	5	0.045039	0.12863	0.951185	2528	4	-0.85976	0.93504	0.93533	1	17315	0	-0.29802
ATP6V1B1	5	0.045049	0.12866	0.951185	2529	2	-1.2112	0.34294	0.52536	1	9777	2	0.49903
ISCA1	5	0.045056	0.12868	0.951185	2530	3	-1.0607	0.19268	0.36642	0.997329	6849	2	0.71328
C5orf22	5	0.045075	0.12872	0.951185	2531	3	-1.4199	0.87203	0.875	1	16184	1	0.090097
ABHD14A	5	0.045083	0.12874	0.951185	2532	3	-1.7393	0.12296	0.26539	0.987437	5029	1	-0.13119
CRTAP	5	0.045084	0.12874	0.951185	2533	4	-0.85552	0.6597	0.76135	1	13978	1	-0.22712
PKNOX2	5	0.045097	0.12878	0.951185	2534	2	-1.4444	0.53981	0.6847	1	12571	2	0.17045
PAX6	5	0.045133	0.12887	0.951185	2535	4	-0.51466	0.64659	0.75652	1	13878	1	-0.22766
RAB39B	5	0.045175	0.12898	0.951185	2536	3	-0.79148	0.96661	0.96678	1	17914	0	-0.44252
NDUFB1	3	0.045185	0.10945	0.947241	2537	2	-0.6241	0.26338	0.39208	0.997329	8634	1	-0.6241
ARL15	5	0.045201	0.12904	0.951185	2538	3	-1.2874	0.93462	0.93491	1	17307	0	-0.15779
TALDO1	5	0.045236	0.12912	0.951185	2539	2	-1.0598	0.37641	0.55173	1	10232	2	0.40997
TLR8	5	0.045241	0.12913	0.951185	2540	2	-0.41643	0.89736	0.89776	1	16621	1	0.1935
PKP1	5	0.045247	0.12915	0.951185	2541	3	-1.0027	0.93733	0.93758	1	17364	0	-0.35735
FABP12	5	0.045255	0.12917	0.951185	2542	4	-0.40468	0.60404	0.74003	1	13524	1	-0.36752
ZNF532	10	0.045256	0.16042	0.954244	2543	5	-0.69802	0.98848	0.98866	1	18334	1	0.18209
NPHS1	10	0.045306	0.16053	0.954244	2544	4	-0.87162	0.66739	0.85023	1	14040	1	0.19109
COX5B	5	0.045344	0.12938	0.951185	2545	4	-0.34974	0.97581	0.97595	1	18094	0	-0.27209
NDUFAF2	4	0.045345	0.11232	0.947241	2546	2	-1.0373	0.41277	0.55997	1	10769	2	0.31667
ZNF729	5	0.045393	0.12951	0.951185	2547	4	-0.88961	0.99184	0.99187	1	18414	0	-0.25156
PATE2	5	0.045398	0.12953	0.951185	2548	4	-0.52965	0.84103	0.8516	1	15764	1	-0.19928
DHRS13	5	0.045432	0.12962	0.951185	2549	2	-0.2612	0.15283	0.30981	0.989459	5837	2	0.90867
VN1R4	5	0.045474	0.1297	0.951185	2550	3	-0.52184	0.58157	0.72041	1	13195	1	-0.079775
WDFY3	5	0.04548	0.12972	0.951185	2551	1	-0.13555	0.24315	0.43573	0.998704	8128	3	0.97975
SP4	5	0.045521	0.12982	0.951185	2552	4	-0.75516	0.05887	0.16179	0.95953	3152	1	-0.38574
FBXO30	5	0.045595	0.12999	0.951185	2553	4	-0.99736	0.75819	0.80361	1	14855	1	-0.2902
KCNN2	5	0.045639	0.1301	0.951185	2554	4	-0.39043	0.15129	0.30751	0.989459	5805	1	-0.37035
SLC47A1	5	0.045673	0.13017	0.951185	2555	2	-1.2047	0.95416	0.95437	1	17686	0	-0.060454
MON2	5	0.045685	0.1302	0.951185	2556	3	-0.90052	0.4732	0.62936	1	11615	1	0.30548
KRTAP10-3	5	0.045694	0.13022	0.951185	2557	3	-0.62942	0.42666	0.59178	1	10980	2	0.3752
CMIP	5	0.04572	0.13029	0.951185	2558	2	-0.92813	0.33187	0.5167	1	9613	1	0.069473
C20orf96	5	0.045728	0.13031	0.951185	2559	4	-0.7815	0.99111	0.99116	1	18394	0	-0.19805
RAB27B	5	0.045754	0.13037	0.951185	2560	2	-1.0288	0.10594	0.23989	0.987437	4584	2	0.51453
CIB4	5	0.045763	0.13039	0.951185	2561	4	-0.65925	0.80295	0.82762	1	15320	1	-0.29391
PRDM4	5	0.045767	0.1304	0.951185	2562	3	-0.83828	0.139	0.2894	0.987655	5484	1	0.44672
KRT18	5	0.045768	0.1304	0.951185	2563	2	-0.94055	0.62227	0.74784	1	13690	1	-0.14714
LMBRD2	5	0.045807	0.1305	0.951185	2564	3	-0.97335	0.1333	0.28095	0.987437	5326	2	0.60153
WDR55	4	0.045857	0.11334	0.947241	2565	3	-0.48493	0.8453	0.84516	1	15819	0	-0.41184
ERCC5	5	0.045862	0.13064	0.951185	2566	4	-0.51841	0.27425	0.47217	0.9996	8794	1	-0.24338
GNB2L1	5	0.045863	0.13064	0.951185	2567	2	-0.51636	0.49901	0.65062	1	11978	2	0.25852
MTG2	5	0.045897	0.13072	0.951185	2568	4	-0.97962	0.73275	0.79154	1	14621	1	-0.26152
MYT1L	5	0.045911	0.13075	0.951185	2569	2	-0.54655	0.89117	0.89182	1	16503	1	0.10528
KLK3	5	0.045912	0.13075	0.951185	2570	4	-0.60188	0.31333	0.50229	1	9354	1	-0.22983
MYBPHL	5	0.045968	0.13089	0.951185	2571	3	-0.66385	0.50115	0.65238	1	12014	2	0.34692
SRL	5	0.046007	0.13099	0.951185	2572	2	-0.50656	0.043491	0.12505	0.930857	2513	2	0.93432
CGN	5	0.046055	0.13111	0.951185	2573	2	-0.60266	0.66215	0.76226	1	13998	1	0.0092229
PSORS1C1	5	0.046067	0.13113	0.951185	2574	2	-0.8501	0.22086	0.40523	0.997329	7576	2	0.61978
COL25A1	5	0.046076	0.13115	0.951185	2575	4	-0.49475	0.058254	0.16039	0.959347	3123	1	-0.21983
ATP6V0C	5	0.04609	0.13119	0.951185	2576	2	-0.99917	0.43731	0.60037	1	11132	2	0.36724
HEXIM1	5	0.046113	0.13124	0.951185	2577	2	-0.68397	0.86752	0.87129	1	16125	1	0.16113
ARR3	5	0.046136	0.13129	0.951185	2578	3	-1.205	0.58894	0.72682	1	13306	2	0.2206
PIGP	5	0.04614	0.1313	0.951185	2579	4	-0.36429	0.30816	0.49817	1	9281	1	-0.23087
CHD5	5	0.046151	0.13133	0.951185	2580	2	-0.41145	0.42889	0.59359	1	11013	1	-0.0089002
QRICH1	5	0.046196	0.13144	0.951185	2581	3	-0.66611	0.91435	0.91464	1	16937	0	0.19987
PBK	5	0.046199	0.13144	0.951185	2582	2	-0.67327	0.52714	0.6741	1	12384	2	0.33876
PCED1B	10	0.046203	0.16281	0.954244	2583	5	-1.2393	0.12382	0.33937	0.993334	5052	5	1.4609
L1CAM	10	0.046211	0.16283	0.954244	2584	6	-1.3267	0.99474	0.99481	1	18480	0	0.054312
TOPAZ1	5	0.04624	0.13154	0.951185	2585	4	-0.44292	0.81266	0.83348	1	15427	1	-0.35567
LRRC29	5	0.04625	0.13156	0.951185	2586	3	-0.73894	0.89642	0.89685	1	16604	1	0.20463
TUBA1A	5	0.046255	0.13157	0.951185	2587	4	-0.56184	0.68632	0.77176	1	14186	1	-0.34017
CNOT3	5	0.04627	0.13161	0.951185	2588	4	-0.42525	0.25452	0.45084	0.998704	8414	1	-0.2463
SLC27A6	5	0.04629	0.13166	0.951185	2589	3	-0.65239	0.47725	0.63266	1	11657	2	0.40073
NUAK2	5	0.046322	0.13174	0.951185	2590	4	-0.74459	0.85257	0.85974	1	15926	1	-0.29595
NMRAL1	2	0.046333	0.082931	0.947241	2591	2	-1.355	0.94215	0.94201	1	17457	0	-1.4744
CXCL13	5	0.046342	0.13178	0.951185	2592	1	-0.32745	0.61683	0.74602	1	13638	1	-0.0017277
MIF4GD	5	0.046357	0.13181	0.951185	2593	2	-1.3616	0.17804	0.3458	0.994347	6505	2	0.59837
KRTAP5-11	5	0.04639	0.13188	0.951185	2594	4	-0.50576	0.050024	0.14083	0.945551	2778	1	-0.20063
NUDT4	5	0.04639	0.13188	0.951185	2595	3	-0.7875	0.3861	0.55936	1	10357	1	0.15183
TDRD5	5	0.04642	0.13195	0.951185	2596	4	-0.60945	0.95109	0.95131	1	17622	0	-0.42907
ZNF417	5	0.046425	0.13197	0.951185	2597	4	-0.52054	0.86196	0.86682	1	16050	1	-0.19609
CAMK2D	5	0.046438	0.13199	0.951185	2598	1	-0.15239	0.01341	0.046698	0.871051	994	3	1.2962
PARD6A	5	0.046485	0.1321	0.951185	2599	3	-0.84571	0.080976	0.20132	0.974753	3854	2	0.35387
S100A7L2	5	0.046486	0.13211	0.951185	2600	3	-1.0154	0.22826	0.41545	0.997734	7788	2	0.84413
CNIH1	5	0.046515	0.13219	0.951185	2601	4	-1.2635	0.70835	0.78088	1	14379	1	-0.39218
DIABLO	5	0.046531	0.13222	0.951185	2602	2	-0.95293	0.75321	0.80119	1	14803	1	0.089276
C7orf76	5	0.046532	0.13222	0.951185	2603	3	-0.83091	0.31076	0.50024	1	9318	2	0.63486
KIAA0319	5	0.046566	0.13229	0.951322	2604	3	-1.6248	0.95543	0.95566	1	17710	0	0.030718
ZNF17	5	0.0466	0.13237	0.951524	2605	4	-0.94996	0.41884	0.58553	1	10854	1	-0.58124
PRMT3	5	0.046655	0.13251	0.952158	2606	4	-0.48999	0.82827	0.84312	1	15606	1	-0.31387
ARF5	10	0.046702	0.1641	0.956091	2607	5	-0.96865	0.1444	0.37104	0.997329	5628	3	0.93775
MID1	5	0.04671	0.13264	0.952618	2608	4	-0.60574	0.98681	0.98685	1	18312	0	-0.25098
PLCB2	5	0.046725	0.13268	0.952618	2609	3	-0.77358	0.65041	0.7579	1	13912	1	0.14315
ABHD15	5	0.046773	0.13279	0.95284	2610	2	-0.67602	0.16335	0.32495	0.989459	6127	3	0.96534
CHIC1	5	0.046787	0.13283	0.95284	2611	3	-1.3027	0.347	0.52856	1	9837	1	0.1713
SOS1	5	0.046802	0.13287	0.95284	2612	3	-0.67235	0.61861	0.74662	1	13654	1	-0.11817
AP1S3	5	0.046821	0.13291	0.95284	2613	2	-0.55053	0.40338	0.57323	1	10607	1	0.11665
HYAL2	10	0.046843	0.16449	0.956384	2614	4	-1.036	0.48096	0.73808	1	11712	4	0.7097
WT1	5	0.046866	0.13301	0.952959	2615	4	-0.77895	0.58557	0.72385	1	13264	1	-0.41084
GIMAP6	5	0.046917	0.13313	0.952959	2616	2	-0.44671	0.98248	0.98255	1	18224	0	-0.099879
EBAG9	5	0.046956	0.13323	0.952959	2617	4	-0.3998	0.047348	0.13435	0.941734	2656	1	-0.24594
SLC12A2	5	0.046958	0.13323	0.952959	2618	3	-0.87302	0.21391	0.39586	0.997329	7399	1	-0.19474
ZNF436	10	0.046958	0.16478	0.956384	2619	6	-1.0827	0.85541	0.93548	1	15963	1	-0.050672
ATP1B2	5	0.046965	0.13325	0.952959	2620	2	-0.72557	0.30429	0.49521	1	9228	2	0.82664
ADAMTS4	5	0.047006	0.13335	0.952959	2621	3	-1.1837	0.80972	0.83165	1	15390	1	-0.10536
TMED6	5	0.047032	0.13342	0.952959	2622	4	-0.7064	0.83026	0.8444	1	15636	1	-0.3825
BAZ1A	5	0.047046	0.13345	0.952959	2623	3	-0.69826	0.9006	0.90094	1	16679	0	-0.19555
C18orf21	5	0.047079	0.13352	0.952959	2624	2	-1.2239	0.73331	0.79178	1	14627	1	-0.012549
FER1L6	10	0.047085	0.16511	0.956384	2625	6	-1.0957	0.4001	0.67042	1	10559	3	0.83481
GPSM3	5	0.047108	0.13358	0.952959	2626	2	-0.65352	0.17914	0.34733	0.99499	6534	2	0.25584
TRIM25	5	0.047118	0.13361	0.952959	2627	4	-0.43918	0.99009	0.99012	1	18375	0	-0.24752
FAM209B	5	0.047148	0.13369	0.952959	2628	3	-0.6865	0.77151	0.81039	1	14992	1	0.058635
GGA1	5	0.047156	0.1337	0.952959	2629	1	0.099621	0.15254	0.30939	0.989459	5830	3	0.70536
ZNF566	5	0.047204	0.13382	0.952959	2630	3	-0.50591	0.80486	0.82873	1	15338	1	-0.053494
KLHL14	5	0.047231	0.13389	0.952959	2631	2	-0.91504	0.6871	0.77208	1	14192	1	0.16405
GADD45G	5	0.047244	0.13392	0.952959	2632	4	-0.71617	0.8129	0.83361	1	15434	1	-0.24667
EGFL8	5	0.047252	0.13394	0.952959	2633	2	-0.459	0.47195	0.62837	1	11594	2	0.26568
CRIM1	5	0.047269	0.13397	0.952959	2634	4	-0.58137	0.94852	0.9488	1	17571	0	-0.46418
SLC23A2	5	0.0473	0.13404	0.952959	2635	1	-0.16746	0.15692	0.31572	0.989459	5940	3	0.90348
UBASH3A	5	0.04733	0.13412	0.952959	2636	4	-0.54389	0.17535	0.34203	0.993334	6435	1	-0.32238
TFPI2	5	0.047348	0.13416	0.952959	2637	2	-0.69008	0.2003	0.37713	0.997329	7038	3	0.78776
PRAMEF6	5	0.047381	0.13423	0.952959	2638	4	-0.43087	0.512	0.66144	1	12160	1	-0.22743
NPR1	5	0.047396	0.13427	0.952959	2639	4	-1.4065	0.94214	0.94239	1	17456	0	-0.22648
OR52R1	5	0.047421	0.13434	0.952959	2640	4	-0.52818	0.30782	0.49791	1	9275	1	-0.27053
KCNA10	5	0.047437	0.13438	0.952959	2641	4	-0.47723	0.67624	0.76771	1	14105	1	-0.25366
PKN2	5	0.047443	0.13439	0.952959	2642	3	-1.2112	0.30734	0.49757	1	9266	1	0.096116
DEFB118	5	0.047493	0.13452	0.952959	2643	4	-0.54252	0.97601	0.97615	1	18097	0	-0.28664
GPRIN1	5	0.047677	0.13497	0.952959	2644	2	-1.1313	0.62643	0.74931	1	13731	1	0.25876
PSTPIP1	5	0.047682	0.13498	0.952959	2645	3	-0.71922	0.088251	0.21267	0.978884	4062	1	0.16364
PLA2G4A	5	0.047711	0.13505	0.952959	2646	4	-0.52434	0.96858	0.96872	1	17946	0	-0.27368
OR2T6	5	0.047721	0.13508	0.952959	2647	3	-0.74907	0.26107	0.4596	0.998704	8586	2	0.24857
COMMD2	5	0.047721	0.13508	0.952959	2648	4	-0.49206	0.91449	0.91478	1	16940	0	-0.36265
SNTB2	5	0.047737	0.13513	0.952959	2649	4	-0.52052	0.64646	0.75647	1	13876	1	-0.29745
NDUFV3	5	0.047759	0.13518	0.952959	2650	2	-1.1671	0.56133	0.70306	1	12878	2	0.20295
NHLH2	5	0.047767	0.1352	0.952959	2651	4	-0.55549	0.8761	0.87844	1	16261	1	-0.34814
FTL	5	0.047778	0.13522	0.952959	2652	2	-0.45215	0.13878	0.28907	0.987655	5477	1	0.16507
MTFR2	5	0.047798	0.13527	0.952959	2653	4	-0.40362	0.98831	0.98834	1	18328	0	-0.23974
RILPL2	5	0.047808	0.1353	0.952959	2654	4	-0.65481	0.31406	0.50284	1	9361	1	-0.27217
LCE1E	5	0.047864	0.13544	0.952959	2655	3	-0.8847	0.88443	0.88571	1	16390	1	0.18726
FAM115C	5	0.047878	0.13547	0.952959	2656	3	-0.77531	0.59444	0.7316	1	13392	1	-0.046136
FMOD	5	0.04791	0.13556	0.952959	2657	4	-0.52889	0.97218	0.97227	1	18019	0	-0.27464
GNG5	5	0.047954	0.13566	0.952959	2658	3	-0.57768	0.15876	0.31839	0.989459	6003	2	1.3344
GBGT1	5	0.047971	0.1357	0.952959	2659	3	-0.81438	0.16429	0.32628	0.989459	6154	1	-0.13409
ZIC3	5	0.047977	0.13571	0.952959	2660	4	-0.3564	0.99333	0.99333	1	18444	0	-0.28015
TAS2R19	5	0.048065	0.13593	0.952959	2661	2	-0.65342	0.29099	0.48497	1	9054	2	0.59115
AGXT2	5	0.048077	0.13596	0.952959	2662	2	-1.2676	0.52883	0.67551	1	12409	2	0.44522
2026-09-10	5	0.048077	0.13596	0.952959	2663	3	-0.60848	0.086032	0.2092	0.978245	4003	1	0.033091
PKP2	5	0.048113	0.13607	0.952959	2664	1	-0.2769	0.15565	0.31392	0.989459	5907	3	0.7842
LHX5	5	0.048136	0.13612	0.952959	2665	2	-0.90692	0.32008	0.50749	1	9456	1	0.016453
GPBP1L1	5	0.048156	0.13616	0.952959	2666	4	-0.54155	0.38923	0.56181	1	10400	1	-0.25055
OR51I1	5	0.048161	0.13617	0.952959	2667	2	-0.39974	0.18384	0.35398	0.996175	6653	1	-0.16758
CXCR4	5	0.048208	0.13629	0.952959	2668	1	0.22641	0.04556	0.13012	0.935609	2594	4	0.48759
TOM1L1	5	0.048242	0.13638	0.952959	2669	3	-0.74885	0.079208	0.19851	0.973323	3806	2	0.48293
TACC3	10	0.048243	0.16812	0.959852	2670	5	-0.81955	0.39541	0.66642	1	10490	2	0.60206
SUPT5H	5	0.048256	0.13641	0.952959	2671	1	0.33105	0.033278	0.099655	0.917243	2030	4	1.0222
PCSK4	5	0.048274	0.13644	0.952959	2672	4	-1.0456	0.81686	0.83608	1	15478	1	-0.25575
ABLIM1	5	0.048315	0.13656	0.952959	2673	4	-0.63236	0.97345	0.97351	1	18041	0	-0.28315
TMC1	15	0.048324	0.19513	0.965834	2674	6	-1.9452	0.41693	0.7348	1	10828	6	0.46367
SYCP2	4	0.048341	0.11818	0.947241	2675	2	-0.72767	0.91053	0.91054	1	16864	0	0.048312
GORASP2	5	0.048348	0.13664	0.952959	2676	2	-0.99993	0.04289	0.12357	0.928771	2488	2	0.43674
MEX3A	5	0.048352	0.13664	0.952959	2677	1	0.032442	0.57672	0.71622	1	13128	2	0.26682
BAGE3	4	0.04837	0.11824	0.947241	2678	3	-0.26672	0.5681	0.66021	1	12991	1	-0.25263
KLHL24	5	0.048392	0.13673	0.952959	2679	4	-0.64278	0.96693	0.96709	1	17917	0	-0.24783
MCCD1	5	0.048407	0.13676	0.952959	2680	4	-0.80025	0.41629	0.58352	1	10820	1	-0.26277
C3orf35	20	0.048409	0.20953	0.975403	2681	6	-1.5446	0.32123	0.68173	1	9474	8	1.2343
DEFB123	5	0.048418	0.13678	0.952959	2682	4	-0.87444	0.32088	0.50808	1	9465	1	-0.60085
TIMMDC1	5	0.048438	0.13683	0.952959	2683	4	-0.52729	0.99175	0.99179	1	18410	0	-0.34223
CD226	5	0.048447	0.13685	0.952959	2684	2	-0.65119	0.82564	0.8414	1	15574	1	0.043179
CXCL12	5	0.048455	0.13686	0.952959	2685	2	-0.76799	0.85415	0.86092	1	15943	1	0.2211
CELA3A	5	0.048464	0.13689	0.952959	2686	4	-0.33222	0.042313	0.12218	0.928754	2459	1	-0.28537
RHCG	5	0.04847	0.1369	0.952959	2687	3	-0.62017	0.886	0.8871	1	16415	1	-0.25928
HBG1	5	0.048478	0.13692	0.952959	2688	2	-0.48794	0.66977	0.76514	1	14062	1	-0.0011767
HTR2A	5	0.048511	0.13699	0.952959	2689	3	-0.89197	0.1222	0.26427	0.987437	5016	2	0.46076
CS	5	0.048551	0.1371	0.952959	2690	4	-0.45555	0.82836	0.84317	1	15607	1	-0.13941
OR56A1	5	0.048567	0.13714	0.952959	2691	4	-1.1481	0.9519	0.9521	1	17641	0	-0.33091
CNOT1	5	0.048585	0.13718	0.952959	2692	4	-0.8852	0.85681	0.86288	1	15987	1	-0.16913
TAC3	5	0.048639	0.13731	0.952959	2693	2	-0.42963	0.63602	0.75273	1	13795	1	0.099997
CEBPA	5	0.048668	0.13737	0.952959	2694	2	-1.0825	0.22334	0.40865	0.997329	7648	3	0.75445
OR1F1	5	0.048691	0.13743	0.952959	2695	2	-1.2678	0.96081	0.96097	1	17807	0	0.030383
SEMA4D	10	0.048698	0.16926	0.962287	2696	5	-0.82329	0.38329	0.65609	1	10327	3	0.38851
CES3	5	0.048711	0.13748	0.952959	2697	3	-1.01	0.94858	0.94885	1	17573	0	-0.019179
C7orf66	5	0.048722	0.13751	0.952959	2698	4	-0.5492	0.88845	0.88933	1	16455	1	-0.3161
UTP14A	5	0.048725	0.13752	0.952959	2699	3	-1.3857	0.82077	0.83842	1	15518	1	0.058806
GOLPH3	5	0.048742	0.13756	0.952959	2700	4	-0.27863	0.38168	0.55586	1	10302	1	-0.20392
SYNRG	5	0.048782	0.13766	0.952959	2701	1	-0.16367	0.064183	0.17414	0.964816	3356	3	0.87643
POLD4	5	0.048798	0.1377	0.952959	2702	2	-1.3365	0.064744	0.17539	0.96593	3377	3	0.90464
MAP3K2	5	0.048808	0.13772	0.952959	2703	3	-0.58596	0.58924	0.72707	1	13313	2	0.28306
KIAA1737	5	0.048846	0.1378	0.952959	2704	4	-0.53084	0.75859	0.8038	1	14857	1	-0.21811
MAGED2	10	0.048858	0.16968	0.962287	2705	3	-1.1767	0.0045169	0.024807	0.809376	457	4	1.5476
PNRC2	5	0.048872	0.13787	0.952959	2706	4	-0.80061	0.99318	0.99318	1	18440	0	-0.24567
ADAM29	5	0.048882	0.1379	0.952959	2707	4	-0.74451	0.42414	0.58979	1	10946	1	-0.27278
CDC27	5	0.048899	0.13794	0.952959	2708	3	-0.63628	0.92806	0.92835	1	17182	0	0.0035059
ANGPTL2	5	0.048947	0.13804	0.952959	2709	3	-0.85539	0.053742	0.14973	0.946172	2950	2	1.3043
ADRM1	5	0.048968	0.13808	0.952959	2710	3	-0.55529	0.4191	0.58573	1	10861	1	-0.081383
ATPAF2	5	0.048973	0.1381	0.952959	2711	2	-0.18491	0.91894	0.91926	1	17027	0	0.071121
FEM1C	5	0.049012	0.1382	0.952959	2712	4	-0.52132	0.72882	0.7898	1	14584	1	-0.24685
SUCNR1	5	0.049027	0.13823	0.952959	2713	4	-0.48448	0.95792	0.95811	1	17749	0	-0.24491
ACYP1	10	0.049067	0.17022	0.962287	2714	4	-0.69735	0.44746	0.71022	1	11277	4	0.88541
ZEB2	10	0.04907	0.17022	0.962287	2715	6	-0.94895	0.53621	0.78282	1	12518	2	0.58925
SIGLEC5	5	0.049128	0.13847	0.952959	2716	3	-0.82292	0.45265	0.61274	1	11347	2	0.39058
CHP1	5	0.049164	0.13855	0.952959	2717	2	-0.29135	0.37558	0.55106	1	10220	2	0.58346
MUC1	5	0.049166	0.13856	0.952959	2718	3	-1.2319	0.32958	0.51491	1	9580	2	0.45853
MUC16	5	0.049202	0.13864	0.952959	2719	2	-0.91492	0.96317	0.96337	1	17844	0	-0.10989
STXBP5	5	0.049212	0.13866	0.952959	2720	2	-1.0125	0.17558	0.34235	0.993334	6445	2	0.98219
CSN2	5	0.049214	0.13866	0.952959	2721	4	-0.54818	0.26438	0.46414	0.999528	8653	1	-0.24189
PKD2L2	5	0.049253	0.13876	0.952959	2722	3	-0.54472	0.96597	0.96613	1	17901	0	-0.089958
MEF2A	5	0.04926	0.13878	0.952959	2723	2	-0.68986	0.24046	0.43209	0.998704	8072	2	0.24574
MED12L	5	0.049308	0.13891	0.952959	2724	3	-0.67088	0.10667	0.24096	0.987437	4603	2	0.77122
MAP3K8	5	0.049337	0.13899	0.952959	2725	3	-1.0372	0.39647	0.56771	1	10508	2	0.38695
ZNF280B	5	0.049355	0.13903	0.952959	2726	3	-0.36767	0.6248	0.74874	1	13713	1	-0.19992
PPP2R5A	5	0.049391	0.13912	0.952959	2727	4	-0.79213	0.26726	0.46675	0.9996	8702	1	-0.38428
NSMAF	5	0.049393	0.13912	0.952959	2728	2	-0.92693	0.26021	0.45847	0.998704	8560	3	0.34296
DNAH5	5	0.049412	0.13917	0.952959	2729	4	-0.65511	0.9801	0.98021	1	18179	0	-0.32711
DIO3	5	0.049434	0.13922	0.952959	2730	3	-0.75138	0.05031	0.14149	0.945551	2793	1	-0.014389
MAG	5	0.049451	0.13926	0.952959	2731	2	-0.79857	0.79284	0.82186	1	15225	1	0.15218
CEACAM4	5	0.049454	0.13927	0.952959	2732	4	-0.49594	0.14336	0.29589	0.987655	5601	1	-0.29969
MTFR1L	5	0.049476	0.13932	0.952959	2733	3	-1.0061	0.1896	0.36213	0.997329	6787	2	1.0449
DOCK8	5	0.049499	0.13938	0.952959	2734	1	-0.28328	0.62303	0.7481	1	13699	1	0.2125
ASCL5	5	0.049546	0.13948	0.952959	2735	1	-0.029922	0.081494	0.20212	0.974753	3873	3	0.69516
ANKRD24	5	0.049548	0.13948	0.952959	2736	4	-0.84814	0.97864	0.97874	1	18149	0	-0.25873
OR51E2	5	0.049588	0.13959	0.952959	2737	3	-0.85109	0.30474	0.49555	1	9231	1	0.0232
DPYSL2	5	0.049594	0.1396	0.952959	2738	2	-0.51882	0.56306	0.70453	1	12909	2	0.30206
SRP14	5	0.049609	0.13964	0.952959	2739	3	-0.99474	0.6996	0.77721	1	14300	1	0.038177
CLPTM1L	5	0.049731	0.13995	0.952959	2740	4	-0.93452	0.7693	0.80921	1	14966	1	-0.26657
ENDOU	5	0.049742	0.13998	0.952959	2741	3	-0.9035	0.9865	0.98657	1	18306	0	-0.27384
ARHGAP17	5	0.049756	0.14001	0.952959	2742	3	-1.0419	0.41081	0.57923	1	10744	1	-0.0083496
NFIB	5	0.049757	0.14001	0.952959	2743	4	-0.59456	0.83033	0.84445	1	15637	1	-0.33325
FIZ1	5	0.049763	0.14002	0.952959	2744	2	-0.87321	0.072249	0.18751	0.968739	3604	3	0.60615
SERPING1	5	0.049775	0.14005	0.952959	2745	3	-0.84522	0.5554	0.69803	1	12803	1	0.015718
UBQLN4	5	0.049785	0.14008	0.952959	2746	2	-0.30106	0.65137	0.75827	1	13917	1	0.09475
MORC3	5	0.049846	0.14023	0.952959	2747	2	-1.2672	0.092125	0.21867	0.98465	4171	2	0.22918
EDDM3B	5	0.049854	0.14025	0.952959	2748	3	-0.50705	0.71932	0.78564	1	14482	1	0.40824
PSMD11	5	0.049896	0.14035	0.952959	2749	3	-1.1522	0.49161	0.64452	1	11867	1	0.015796
MEX3C	5	0.049917	0.14041	0.952959	2750	3	-0.75447	0.1264	0.27064	0.987437	5127	1	0.053634
SLC16A14	5	0.049936	0.14046	0.952959	2751	4	-0.56907	0.64729	0.75675	1	13889	1	-0.27861
XDH	5	0.049967	0.14053	0.952959	2752	4	-0.80315	0.60913	0.74338	1	13581	1	-0.23477
SLC6A8	5	0.049976	0.14055	0.952959	2753	1	0.090542	0.12134	0.26301	0.987437	4997	3	0.80556
PLEKHG1	10	0.049993	0.17262	0.964043	2754	5	-0.79808	0.42443	0.69102	1	10950	3	0.60756
RAD18	5	0.050058	0.14075	0.952959	2755	3	-0.6477	0.62873	0.75011	1	13745	1	0.030305
NUDT16	5	0.050073	0.14078	0.952959	2756	4	-0.40767	0.9898	0.98986	1	18369	0	-0.21695
OR7G2	5	0.050086	0.14082	0.952959	2757	3	-1.0342	0.29581	0.48874	1	9115	2	0.31508
NKPD1	5	0.050104	0.14087	0.952959	2758	4	-0.5226	0.20514	0.38384	0.997329	7178	1	-0.27435
TTR	10	0.050128	0.17296	0.964576	2759	6	-0.92684	0.98085	0.98327	1	18199	1	0.28873
TDP1	5	0.050146	0.14098	0.952959	2760	3	-1.9198	0.82185	0.83905	1	15530	1	0.30442
UGT8	5	0.050215	0.14113	0.952959	2761	1	0.015852	0.37874	0.55355	1	10269	2	0.74239
ELL3	5	0.050262	0.14124	0.952959	2762	3	-1.0737	0.24122	0.43313	0.998704	8086	1	0.076187
PAGE5	5	0.050269	0.14125	0.952959	2763	4	-0.63518	0.013972	0.048292	0.871051	1025	1	-0.36266
SYT7	5	0.05031	0.14135	0.952959	2764	2	-0.61127	0.78424	0.81718	1	15135	1	0.16541
CLEC4A	5	0.050332	0.14141	0.952959	2765	3	-0.89701	0.69428	0.775	1	14252	1	0.10841
SLC5A3	3	0.050355	0.11704	0.947241	2766	1	0.1025	0.78528	0.78536	1	15148	0	0.1025
ECM2	5	0.050358	0.14146	0.952959	2767	3	-1.0868	0.69597	0.77567	1	14267	1	-0.003617
TSN	5	0.050398	0.14156	0.952959	2768	2	-0.85187	0.57032	0.71076	1	13025	2	0.28879
CRYL1	5	0.050406	0.14158	0.952959	2769	1	-0.21227	0.1881	0.36002	0.997329	6743	2	0.70675
RXFP4	5	0.050446	0.14167	0.952959	2770	3	-1.3619	0.91627	0.91654	1	16984	0	-0.23198
ACBD3	5	0.050452	0.14168	0.952959	2771	3	-0.66522	0.40947	0.57817	1	10719	2	0.49483
RAB3IP	5	0.050453	0.14168	0.952959	2772	4	-0.63604	0.26087	0.45935	0.998704	8579	1	-0.22994
ANK1	5	0.050453	0.14168	0.952959	2773	1	-0.23775	0.87529	0.87776	1	16244	1	0.081206
NANOS1	5	0.050459	0.1417	0.952959	2774	3	-0.78128	0.26101	0.45953	0.998704	8584	2	0.64475
KRT15	10	0.050492	0.1739	0.964627	2775	4	-1.4906	0.46589	0.72562	1	11504	4	0.73368
VWA9	4	0.050501	0.1224	0.947241	2776	3	-0.70792	0.95667	0.95674	1	17730	0	-0.42356
HSPG2	5	0.050501	0.14179	0.952959	2777	3	-0.92821	0.78589	0.81806	1	15154	1	-0.16233
TAF1C	5	0.050551	0.14191	0.952959	2778	3	-1.0263	0.27698	0.47423	0.9996	8842	1	-0.18313
MS4A5	5	0.050594	0.14202	0.952959	2779	3	-0.83599	0.89095	0.89162	1	16500	1	0.17786
PLCZ1	5	0.050596	0.14203	0.952959	2780	4	-0.6538	0.97806	0.97819	1	18136	0	-0.20847
NAALADL2	5	0.050597	0.14203	0.952959	2781	2	-0.7227	0.13181	0.27872	0.987437	5282	3	0.78465
GBP2	5	0.050606	0.14206	0.952959	2782	4	-1.038	0.85579	0.86214	1	15967	1	-0.26063
AGO2	5	0.050611	0.14207	0.952959	2783	4	-0.68885	0.48219	0.63676	1	11732	1	-0.23597
PHF20	5	0.050615	0.14208	0.952959	2784	3	-0.8515	0.73267	0.79148	1	14619	1	0.079616
SPEF2	5	0.050617	0.14209	0.952959	2785	4	-0.59225	0.77937	0.81453	1	15084	1	-0.23065
DLG5	5	0.050659	0.14219	0.952959	2786	4	-0.53207	0.11143	0.24821	0.987437	4734	1	-0.19085
PITX2	10	0.050682	0.17439	0.964627	2787	1	0.02133	0.16312	0.39942	0.997329	6124	5	0.82014
KIAA0020	10	0.05069	0.17441	0.964627	2788	5	-1.2525	0.97395	0.98003	1	18058	1	0.21475
SMIM8	5	0.050692	0.14228	0.952959	2789	1	-0.01994	0.55366	0.69652	1	12776	2	0.36353
ZNF317	5	0.050739	0.14241	0.952959	2790	4	-0.69564	0.98904	0.98909	1	18351	0	-0.24682
HIF1A	5	0.05074	0.14241	0.952959	2791	2	-0.35575	0.4646	0.62235	1	11484	2	0.37869
ZNF23	10	0.050786	0.17467	0.965452	2792	6	-0.51974	0.85201	0.9342	1	15913	2	0.3618
CASP9	5	0.050787	0.14254	0.952959	2793	1	0.20672	0.21213	0.39345	0.997329	7353	2	0.67433
APPL1	5	0.050819	0.14262	0.952959	2794	2	-0.94054	0.84291	0.85289	1	15790	1	0.17954
LPIN3	5	0.050835	0.14266	0.952959	2795	4	-0.63609	0.85317	0.86018	1	15932	1	-0.28505
FCRLA	5	0.05085	0.1427	0.952959	2796	4	-0.38628	0.95434	0.95454	1	17692	0	-0.25445
UBE2K	5	0.050877	0.14275	0.952959	2797	3	-0.95363	0.38577	0.55909	1	10352	1	0.21569
ATP5J2	5	0.050931	0.14288	0.952959	2798	1	-0.14805	0.081501	0.20213	0.974753	3874	3	0.60202
CDK2AP2	5	0.050952	0.14293	0.952959	2799	3	-0.68207	0.48778	0.64137	1	11813	1	-0.0042689
HIST2H3A	5	0.050962	0.14294	0.952959	2800	4	-0.72267	0.29776	0.49025	1	9141	1	-0.27253
BTF3L4	5	0.050969	0.14296	0.952959	2801	3	-0.57853	0.57018	0.71064	1	13023	1	-0.041095
AP1AR	5	0.050978	0.14298	0.952959	2802	3	-0.64025	0.95875	0.95893	1	17770	0	-0.023613
PI16	10	0.051062	0.17533	0.965585	2803	3	-0.80725	0.32521	0.60551	1	9529	3	0.51069
ADAMTS17	5	0.051074	0.14319	0.952959	2804	2	-0.7452	0.23337	0.42237	0.998704	7904	2	0.73351
C14orf177	5	0.051119	0.1433	0.952959	2805	3	-0.8389	0.4551	0.61474	1	11381	2	0.3248
OR2AG2	5	0.051121	0.14331	0.952959	2806	3	-0.45605	0.56083	0.70263	1	12871	2	0.25048
MC3R	5	0.051133	0.14333	0.952959	2807	3	-0.81065	0.30359	0.49466	1	9218	1	0.13529
PIDD	10	0.051157	0.17559	0.965585	2808	3	-1.191	0.026585	0.10877	0.919035	1701	4	0.84635
AOX1	9	0.05117	0.17369	0.964627	2809	6	-0.51326	0.47882	0.72517	1	11677	3	0.49679
UPP1	5	0.051197	0.14349	0.952959	2810	4	-0.55357	0.69958	0.77719	1	14299	1	-0.32563
DGCR14	5	0.051204	0.14351	0.952959	2811	3	-0.50122	0.74804	0.79869	1	14766	1	-0.090969
ANO2	5	0.051208	0.14351	0.952959	2812	4	-0.54228	0.28913	0.48357	1	9029	1	-0.28683
EPHA2	5	0.051217	0.14354	0.952959	2813	2	-0.28366	0.3459	0.52769	1	9817	1	0.18597
C6	5	0.051235	0.14359	0.952959	2814	4	-0.3393	0.9702	0.97027	1	17983	0	-0.24075
EIF5B	5	0.051312	0.14377	0.952959	2815	2	-0.66744	0.22739	0.41425	0.99739	7770	2	0.90349
ACTBL2	5	0.051358	0.14387	0.952959	2816	4	-0.74158	0.775	0.81222	1	15026	1	-0.24996
SPATS2L	5	0.05136	0.14388	0.952959	2817	1	-0.21236	0.87317	0.87596	1	16202	1	-0.1281
MKRN2	5	0.051407	0.144	0.952959	2818	2	-0.32357	0.16696	0.33008	0.990181	6227	2	1.011
GALNT3	5	0.051412	0.14402	0.952959	2819	3	-1.0116	0.55269	0.69569	1	12760	1	0.017589
KHDC1	5	0.051443	0.14408	0.952959	2820	4	-0.84332	0.38344	0.55726	1	10332	1	-0.25139
OR10H1	5	0.051449	0.1441	0.952959	2821	4	-0.88821	0.36203	0.54035	1	10028	1	-0.35228
AP1S1	5	0.05146	0.14412	0.952959	2822	3	-1.297	0.75042	0.79983	1	14787	1	-0.12603
LRP10	5	0.051497	0.14421	0.952959	2823	3	-0.85724	0.9269	0.92721	1	17162	0	-0.05107
TCEAL7	5	0.051503	0.14422	0.952959	2824	3	-0.41799	0.72147	0.78658	1	14512	1	0.05732
ITIH5	5	0.051504	0.14422	0.952959	2825	3	-0.74566	0.25754	0.45488	0.998704	8497	2	0.46544
RAET1E	10	0.05152	0.17656	0.965585	2826	4	-1.2516	0.40401	0.67375	1	10622	4	0.98403
KDELR2	5	0.051532	0.14429	0.952959	2827	3	-0.75518	0.17035	0.33496	0.992834	6304	2	0.24021
EIF6	5	0.05155	0.14433	0.952959	2828	2	-0.3983	0.98994	0.98998	1	18371	0	-0.29397
OR52K2	5	0.051578	0.14439	0.952959	2829	4	-0.62429	0.91304	0.91333	1	16910	0	-0.26893
NECAB2	5	0.051599	0.14445	0.952959	2830	4	-0.75683	0.92093	0.92128	1	17062	0	-0.20612
CLEC4M	5	0.051618	0.1445	0.952959	2831	3	-0.7559	0.94037	0.94063	1	17427	0	-0.14159
SLC52A1	5	0.051646	0.14456	0.952959	2832	2	-0.92277	0.52099	0.6689	1	12287	2	0.27133
TSC1	5	0.051667	0.14461	0.952959	2833	3	-1.0561	0.38154	0.55574	1	10299	2	0.26003
C9orf78	5	0.051693	0.14468	0.952959	2834	2	-0.88187	0.12537	0.2691	0.987437	5089	2	0.72061
UBA1	10	0.051716	0.17704	0.965585	2835	5	-1.0018	0.39964	0.67001	1	10557	3	0.50548
ABI1	5	0.051718	0.14474	0.952959	2836	3	-0.99181	0.23216	0.42073	0.998704	7877	2	0.46595
ANKRD34C	5	0.051741	0.14479	0.952959	2837	2	-0.40273	0.76091	0.80497	1	14883	1	-0.081092
CCL8	5	0.05176	0.14484	0.952959	2838	4	-0.31068	0.81294	0.83363	1	15436	1	-0.2543
IGHMBP2	5	0.051787	0.14493	0.952959	2839	4	-0.39524	0.38812	0.56096	1	10386	1	-0.20198
CXorf61	5	0.05179	0.14494	0.952959	2840	3	-0.5997	0.91601	0.91627	1	16979	0	-0.15624
SLC9A6	5	0.051819	0.14502	0.952959	2841	3	-0.72823	0.40403	0.57379	1	10623	2	0.51144
CLK1	4	0.051823	0.12506	0.951185	2842	2	-0.28146	0.27328	0.42083	0.998704	8778	1	0.11728
HTR1D	5	0.051861	0.14511	0.952959	2843	2	-0.85114	0.55469	0.69741	1	12791	2	0.34646
WNK3	5	0.051869	0.14513	0.952959	2844	3	-0.55067	0.026255	0.081413	0.906341	1684	2	1.9529
LRP8	5	0.051873	0.14513	0.952959	2845	2	-0.79682	0.95598	0.9562	1	17722	0	-0.12838
TSEN54	4	0.051902	0.12521	0.951185	2846	2	-0.59829	0.49335	0.62716	1	11895	1	0.18626
PLS1	10	0.05192	0.17755	0.965585	2847	4	-1.1585	0.28804	0.57112	1	9021	5	1.117
AMH	5	0.051932	0.14527	0.952959	2848	3	-0.70514	0.95924	0.95941	1	17776	0	0.012898
UGGT2	5	0.051946	0.1453	0.952959	2849	2	-1.1268	0.14157	0.29321	0.987655	5554	3	0.91338
GPR21	5	0.051962	0.14534	0.952959	2850	3	-0.72492	0.32154	0.50858	1	9479	2	0.48839
CLUAP1	5	0.051979	0.14539	0.952959	2851	3	-1.0223	0.93417	0.93444	1	17298	0	-0.18623
PRR23A	5	0.051995	0.14543	0.952959	2852	2	-1.5197	0.22499	0.41093	0.997329	7702	2	0.74145
SOX11	5	0.052005	0.14544	0.952959	2853	3	-0.70862	0.022842	0.072456	0.900841	1498	1	-0.34652
CSAG3	5	0.052027	0.14549	0.952959	2854	3	-0.64866	0.96381	0.96399	1	17856	0	-0.19268
CTIF	5	0.052043	0.14553	0.952959	2855	2	-0.70367	0.40181	0.57196	1	10587	2	0.43899
FUBP1	5	0.052056	0.14555	0.952959	2856	3	-1.6453	0.65733	0.76044	1	13961	1	0.096094
ATP6AP2	5	0.052057	0.14556	0.952959	2857	4	-0.55722	0.27882	0.47563	0.9996	8880	1	-0.37567
KNCN	5	0.052068	0.14559	0.952959	2858	4	-0.39553	0.30727	0.49751	1	9264	1	-0.22218
C3orf14	5	0.052122	0.14571	0.952959	2859	4	-0.75063	0.96338	0.96357	1	17847	0	-0.23945
FAM133A	5	0.05217	0.14582	0.952959	2860	1	-0.20168	0.4037	0.57351	1	10614	1	0.022557
PLEKHH2	5	0.052192	0.14587	0.952959	2861	3	-1.0266	0.81857	0.83706	1	15494	1	-0.089479
FOXRED2	5	0.052214	0.14593	0.952959	2862	3	-0.69507	0.99022	0.99025	1	18376	0	-0.18387
IDS	5	0.052218	0.14594	0.952959	2863	2	-0.34089	0.90941	0.90975	1	16840	0	-0.0081952
FOXM1	5	0.052243	0.14599	0.952959	2864	4	-0.50147	0.97989	0.98	1	18177	0	-0.16127
GNG12	5	0.052252	0.14602	0.952959	2865	4	-0.60309	0.78466	0.81741	1	15143	1	-0.23234
NXPE4	5	0.052265	0.14605	0.952959	2866	3	-0.40624	0.092569	0.21936	0.98465	4188	2	0.99574
MYSM1	5	0.052279	0.14608	0.952959	2867	4	-0.96375	0.39544	0.56687	1	10491	1	-0.38714
NKX2-5	5	0.052299	0.14613	0.952959	2868	2	-0.96149	0.82793	0.8429	1	15600	1	-0.050602
PEBP4	5	0.052313	0.14617	0.952959	2869	2	-0.67505	0.11062	0.24699	0.987437	4708	3	0.80632
COL6A5	5	0.052361	0.14628	0.952959	2870	2	-0.92648	0.80787	0.83056	1	15376	1	0.038458
CORO1B	10	0.052362	0.1787	0.965834	2871	4	-1.6323	0.059749	0.19944	0.974341	3184	4	1.9928
HCN1	5	0.052373	0.14631	0.952959	2872	3	-0.95342	0.28124	0.47753	0.999749	8912	2	0.64998
DNMT1	5	0.05242	0.14641	0.952959	2873	4	-0.58963	0.98942	0.98948	1	18357	0	-0.25211
PRSS38	5	0.05243	0.14643	0.952959	2874	3	-0.49926	0.39417	0.56583	1	10473	2	0.42759
SCN1B	5	0.052456	0.14649	0.952959	2875	2	-1.243	0.08677	0.21037	0.978245	4028	3	1.3517
ADCY2	5	0.052458	0.1465	0.952959	2876	4	-0.34074	0.96581	0.96597	1	17896	0	-0.28381
SYAP1	5	0.052485	0.14658	0.952959	2877	4	-0.52703	0.96896	0.96907	1	17953	0	-0.18374
RC3H2	5	0.052504	0.14663	0.952959	2878	3	-0.53736	0.70395	0.77903	1	14341	1	-0.12511
CCPG1	2	0.052518	0.093271	0.947241	2879	2	-0.52689	0.94748	0.9474	1	17549	0	-1.2922
RNF112	5	0.052531	0.14668	0.952959	2880	2	-0.65612	0.47947	0.6345	1	11689	2	0.46757
HMX3	5	0.05254	0.1467	0.952959	2881	4	-0.81883	0.96808	0.96822	1	17934	0	-0.21833
SORCS2	5	0.052551	0.14673	0.952959	2882	3	-0.81285	0.52157	0.66939	1	12296	1	0.075446
BARD1	5	0.052568	0.14677	0.952959	2883	3	-1.1678	0.28796	0.48264	0.999749	9019	2	0.2388
DYRK4	5	0.052593	0.14682	0.952959	2884	3	-0.86541	0.53207	0.67821	1	12459	2	0.28052
CCDC127	5	0.052646	0.14696	0.952959	2885	1	0.20852	0.063646	0.17292	0.96428	3333	4	0.32842
POLR2C	5	0.052647	0.14696	0.952959	2886	3	-1.6945	0.975	0.97511	1	18080	0	-0.18762
PDE7B	5	0.052654	0.14698	0.952959	2887	3	-0.79171	0.95573	0.95596	1	17719	0	-0.13428
RAB4A	5	0.052676	0.14703	0.952959	2888	4	-0.50544	0.9046	0.90497	1	16757	0	-0.31153
DGAT2L6	5	0.052694	0.14707	0.952959	2889	3	-0.43409	0.15255	0.30941	0.989459	5831	2	0.26919
KRTAP10-11	5	0.052712	0.14711	0.952959	2890	3	-1.1882	0.67354	0.76663	1	14085	1	0.13621
A4GALT	5	0.052734	0.14717	0.952959	2891	3	-1.2789	0.96072	0.96087	1	17803	0	-0.3068
ANAPC16	5	0.052736	0.14717	0.952959	2892	4	-0.67638	0.99236	0.9924	1	18427	0	-0.2365
NIPSNAP3B	5	0.052807	0.14735	0.952959	2893	4	-1.1081	0.86507	0.86931	1	16089	1	-0.28281
EFNA3	10	0.05281	0.17983	0.965834	2894	4	-1.3542	0.32528	0.60558	1	9531	2	0.4977
SMIM6	5	0.052812	0.14737	0.952959	2895	4	-0.5518	0.94863	0.9489	1	17574	0	-0.2514
CACNA1E	5	0.052813	0.14737	0.952959	2896	2	-0.86872	0.027656	0.085126	0.906341	1749	3	1.3588
MLH3	5	0.052843	0.14744	0.952959	2897	3	-0.82644	0.96059	0.96074	1	17799	0	-0.037445
MARK1	5	0.052851	0.14745	0.952959	2898	4	-0.54226	0.9223	0.92262	1	17086	0	-0.36219
RGAG4	5	0.052885	0.14755	0.953219	2899	1	-0.091887	0.17419	0.34038	0.993334	6402	3	0.56486
STAB2	5	0.052932	0.14767	0.953502	2900	2	-0.2472	0.22156	0.40618	0.997329	7600	2	0.36651
ZNF157	5	0.053037	0.14794	0.953502	2901	4	-0.56599	0.9726	0.97268	1	18025	0	-0.31695
SEPHS2	5	0.053075	0.14803	0.953502	2902	4	-0.48129	0.66488	0.76326	1	14023	1	-0.33251
VPS4A	5	0.053075	0.14804	0.953502	2903	3	-0.99646	0.28104	0.47736	0.999749	8908	1	0.29122
BEND6	5	0.053123	0.14813	0.953502	2904	3	-0.63655	0.42968	0.59423	1	11029	1	0.11407
EIF4EBP1	5	0.053169	0.14825	0.953502	2905	3	-1.1693	0.34548	0.52735	1	9811	1	-0.084725
PRKACG	5	0.05317	0.14826	0.953502	2906	2	-0.56505	0.8643	0.86867	1	16079	1	0.18967
ACSM2A	5	0.053184	0.14829	0.953502	2907	3	-0.65882	0.89419	0.89472	1	16568	1	0.0052593
DENR	5	0.053218	0.14837	0.953502	2908	2	-0.96613	0.33667	0.52046	1	9689	2	0.53394
MYOD1	5	0.053218	0.14837	0.953502	2909	2	-1.0447	0.72548	0.78833	1	14552	1	-0.12285
ZHX3	5	0.053228	0.1484	0.953502	2910	3	-0.54364	0.69101	0.77368	1	14219	1	-0.16385
PRRT3	5	0.053316	0.14861	0.953502	2911	2	-0.8841	0.41929	0.58589	1	10866	1	-0.11923
P2RX3	5	0.053361	0.14873	0.953502	2912	1	-0.27982	0.40734	0.57643	1	10685	2	0.62386
ZNF324B	5	0.053408	0.14885	0.953502	2913	1	-0.094241	0.064919	0.17579	0.96593	3382	3	0.46226
HPR	5	0.053417	0.14886	0.953502	2914	3	-0.86444	0.28378	0.47948	0.999749	8954	1	-0.011372
ITGA9	5	0.053426	0.14887	0.953502	2915	4	-0.51771	0.94715	0.9474	1	17543	0	-0.20579
GTF2IRD2B	4	0.053428	0.1282	0.951185	2916	3	-0.67258	0.85627	0.85619	1	15974	0	-0.396
SON	10	0.053437	0.18146	0.965834	2917	6	-0.93204	0.085868	0.26029	0.987437	3998	4	0.82603
EXOSC4	5	0.053456	0.14895	0.953502	2918	1	0.21169	0.16541	0.32792	0.989459	6190	3	0.287
ZER1	5	0.053459	0.14895	0.953502	2919	4	-0.44317	0.79732	0.82436	1	15260	1	-0.24236
ZNF529	5	0.053501	0.14906	0.953502	2920	2	-0.88423	0.51622	0.6649	1	12224	2	0.24163
BCAS1	5	0.053504	0.14906	0.953502	2921	1	0.14459	0.23802	0.42882	0.998704	8010	3	0.32857
ERG	10	0.053509	0.18163	0.965834	2922	4	-1.4964	0.10898	0.31092	0.989459	4654	4	1.0968
SLC17A8	5	0.053547	0.14917	0.953502	2923	4	-0.38236	0.83898	0.85018	1	15743	1	-0.21297
NXPE2	5	0.05355	0.14917	0.953502	2924	3	-1.0755	0.95336	0.95357	1	17669	0	-0.20994
RDH5	5	0.053551	0.14917	0.953502	2925	1	0.29565	0.12522	0.26885	0.987437	5085	3	0.48576
CCDC154	5	0.053603	0.14931	0.953502	2926	4	-0.8187	0.96824	0.96838	1	17938	0	-0.31028
CCDC148	5	0.053614	0.14933	0.953502	2927	4	-0.33117	0.87713	0.87929	1	16280	1	-0.17322
SNRNP35	5	0.053619	0.14933	0.953502	2928	4	-0.33754	0.9849	0.98499	1	18269	0	-0.23034
NR3C2	5	0.053652	0.14942	0.953502	2929	4	-0.65298	0.98573	0.98581	1	18293	0	-0.41534
TOX2	5	0.053673	0.14947	0.953502	2930	3	-0.62906	0.90016	0.9005	1	16669	0	0.052487
CCDC9	5	0.053674	0.14947	0.953502	2931	4	-0.34631	0.99337	0.99336	1	18446	0	-0.31852
NPPA	5	0.053686	0.1495	0.953502	2932	3	-1.1844	0.92806	0.92836	1	17183	0	0.079026
INMT	5	0.053694	0.14952	0.953502	2933	2	-0.62353	0.034557	0.10285	0.917877	2093	3	1.1783
HIVEP1	5	0.053702	0.14953	0.953502	2934	3	-0.73022	0.08506	0.20762	0.977934	3978	2	0.47563
TMEM63C	5	0.053742	0.14963	0.953755	2935	1	-0.034122	0.42135	0.58754	1	10903	1	0.21537
BSPH1	5	0.05379	0.14974	0.95414	2936	4	-0.48369	0.52437	0.67171	1	12341	1	-0.22245
OVCH2	5	0.053818	0.14981	0.954244	2937	4	-0.73387	0.9827	0.98276	1	18230	0	-0.35622
SKI	5	0.053864	0.14992	0.954244	2938	3	-1.2584	0.76171	0.8054	1	14891	1	0.14758
COX15	5	0.053906	0.15002	0.954244	2939	4	-0.39142	0.57263	0.71274	1	13070	1	-0.22199
ADCK1	5	0.053944	0.15011	0.954244	2940	3	-0.92061	0.48391	0.63819	1	11747	2	0.4213
CD36	5	0.053973	0.15019	0.954244	2941	4	-0.52257	0.0070676	0.028585	0.838739	645	1	-0.36366
DHFRL1	5	0.053982	0.15021	0.954244	2942	2	-0.79415	0.076457	0.19422	0.971844	3727	2	0.45915
VPS11	5	0.053994	0.15024	0.954244	2943	3	-1.2601	0.57036	0.7108	1	13027	2	0.28386
UGT1A6	10	0.05402	0.18293	0.965834	2944	6	-0.70371	0.17768	0.421	0.998704	6498	1	0.40779
MAGEB16	5	0.054028	0.15031	0.954244	2945	4	-0.65486	0.2289	0.4163	0.997734	7802	1	-0.22752
OXR1	5	0.054075	0.15042	0.954244	2946	3	-0.6751	0.9576	0.95781	1	17740	0	-0.055596
HBA1	8	0.0541	0.1699	0.962287	2947	4	-0.50629	0.16425	0.37958	0.997329	6152	3	1.183
GRPEL1	5	0.054106	0.15051	0.954244	2948	4	-0.6888	0.70646	0.78009	1	14359	1	-0.228
ZKSCAN4	5	0.054122	0.15055	0.954244	2949	1	-0.10368	0.25293	0.44876	0.998704	8374	3	0.59204
GSTO2	5	0.05413	0.15057	0.954244	2950	2	-0.77604	0.1691	0.33322	0.991954	6274	2	0.77777
SMAP1	5	0.054195	0.15072	0.954244	2951	4	-0.50512	0.82411	0.84043	1	15555	1	-0.34359
SERINC2	5	0.054217	0.15077	0.954244	2952	2	-0.61853	0.25716	0.45435	0.998704	8485	1	0.082306
LETM2	10	0.054251	0.18353	0.965834	2953	3	-1.6158	0.17259	0.41353	0.99739	6355	3	1.2373
CLDN6	5	0.054254	0.15086	0.954244	2954	2	-0.93159	0.72434	0.78784	1	14542	1	-0.14238
SPSB2	5	0.054265	0.15089	0.954244	2955	1	-0.025965	0.18896	0.36123	0.997329	6766	3	0.48195
TUBB3	10	0.054356	0.1838	0.965834	2956	4	-1.5293	0.15302	0.38422	0.997329	5841	3	1.2719
TMSB10	5	0.054408	0.15123	0.954244	2957	3	-1.1242	0.11356	0.25145	0.987437	4791	2	0.56965
PEX6	5	0.054455	0.15137	0.954244	2958	2	-0.33347	0.096346	0.22516	0.987437	4294	3	0.91316
PPP5C	5	0.054456	0.15137	0.954244	2959	4	-0.71093	0.079394	0.19881	0.973323	3814	1	-0.27774
SST	5	0.054512	0.1515	0.954244	2960	4	-0.37186	0.62623	0.74923	1	13728	1	-0.21928
ZNF765	10	0.054514	0.18422	0.965834	2961	5	-1.6173	0.96299	0.97609	1	17840	1	0.22286
TAF1A	5	0.054523	0.15153	0.954244	2962	4	-0.76297	0.27797	0.47498	0.9996	8858	1	-0.17595
METTL12	4	0.054525	0.13038	0.951185	2963	3	-0.54186	0.26709	0.4147	0.99739	8700	1	-0.38255
RBM8A	5	0.054533	0.15155	0.954244	2964	3	-0.76768	0.98458	0.98466	1	18262	0	-0.30793
NEBL	5	0.05455	0.1516	0.954244	2965	2	-1.9798	0.93707	0.93733	1	17356	0	0.064809
MED15	9	0.054554	0.18292	0.965834	2966	3	-1.3015	0.38503	0.64844	1	10348	1	0.16947
ADAMTS2	5	0.054564	0.15163	0.954244	2967	3	-1.1272	0.37262	0.5487	1	10182	2	0.75396
TOR1AIP2	5	0.054598	0.15171	0.954244	2968	1	-0.24519	0.84556	0.85474	1	15821	1	0.14236
UBALD2	5	0.054645	0.15181	0.954244	2969	3	-0.99403	0.25602	0.45282	0.998704	8457	1	-0.25591
GRID2	5	0.054651	0.15183	0.954244	2970	2	-0.73269	0.19923	0.3756	0.997329	7013	3	0.41021
NFAM1	5	0.054676	0.15189	0.954244	2971	2	-0.63157	0.20059	0.37751	0.997329	7051	3	0.43327
SF3B3	5	0.054693	0.15193	0.954244	2972	2	-0.83923	0.70752	0.78052	1	14373	1	0.11646
FAM127B	5	0.054696	0.15193	0.954244	2973	3	-0.84005	0.83677	0.84877	1	15712	1	-0.11458
TMEM179B	5	0.054697	0.15193	0.954244	2974	4	-0.29853	0.2729	0.4711	0.9996	8773	1	-0.22795
ZMAT5	2	0.054728	0.096995	0.947241	2975	1	0.14706	0.65866	0.65841	1	13971	0	-1.3463
IDUA	4	0.054735	0.13079	0.951185	2976	3	-0.56623	0.81539	0.81681	1	15462	1	-0.54049
UNC13B	5	0.05485	0.15232	0.954244	2977	3	-1.2515	0.76398	0.80653	1	14918	1	0.082126
ITGB1BP2	5	0.054873	0.15237	0.954244	2978	3	-1.0339	0.55422	0.69701	1	12784	2	0.24215
RPA2	5	0.054883	0.1524	0.954244	2979	1	-0.22275	0.18477	0.35528	0.996275	6675	2	0.65322
RECQL	1	0.054916	0.054885	0.924721	2980	1	0	0.94508	0.94542	1	17500	0	0
POFUT1	4	0.054954	0.13121	0.951185	2981	3	-0.7596	0.96923	0.96928	1	17959	0	-0.48618
TJAP1	10	0.054964	0.18537	0.965834	2982	6	-0.73503	0.59223	0.81123	1	13356	3	0.44901
LRRN2	5	0.054987	0.15264	0.954244	2983	2	-1.44	0.23851	0.42951	0.998704	8020	2	0.78338
TMC4	5	0.055007	0.15269	0.954244	2984	4	-1.5617	0.9402	0.94046	1	17418	0	-0.23814
LCE2A	5	0.055012	0.1527	0.954244	2985	2	-0.932	0.37352	0.54945	1	10193	2	0.58019
UGP2	5	0.055027	0.15275	0.954244	2986	4	-0.4557	0.31971	0.5072	1	9450	1	-0.35466
AMTN	5	0.055033	0.15276	0.954244	2987	4	-0.60866	0.89165	0.8923	1	16510	1	-0.53041
SRSF12	5	0.055051	0.15281	0.954244	2988	3	-0.75994	0.96756	0.9677	1	17926	0	-0.013171
MATR3	5	0.055061	0.15283	0.954244	2989	4	-0.96827	0.61591	0.7457	1	13627	1	-0.59068
ANKFY1	5	0.055073	0.15286	0.954244	2990	3	-0.681	0.92943	0.92973	1	17209	0	-0.16077
SYTL1	10	0.055091	0.18569	0.965834	2991	5	-1.0866	0.80145	0.91761	1	15306	2	0.59217
TDRD6	5	0.055096	0.15293	0.954244	2992	3	-0.76067	0.46048	0.61902	1	11432	2	0.47438
DOLPP1	5	0.055111	0.15297	0.954244	2993	3	-0.7563	0.1341	0.28207	0.987437	5346	2	0.39486
BEST4	5	0.055121	0.15299	0.954244	2994	3	-0.60232	0.41193	0.5801	1	10753	2	0.79914
DAPP1	5	0.055184	0.15316	0.954244	2995	4	-0.52127	0.74047	0.79505	1	14699	1	-0.23623
GTF2F1	5	0.05519	0.15317	0.954244	2996	4	-0.60329	0.93002	0.93033	1	17223	0	-0.30896
CUL4A	5	0.055216	0.15323	0.954244	2997	2	-1.0607	0.1012	0.23268	0.987437	4433	2	0.21424
MED19	5	0.055218	0.15323	0.954244	2998	4	-0.67781	0.72052	0.78614	1	14498	1	-0.20765
SGMS1	5	0.055248	0.1533	0.954244	2999	2	-0.7998	0.35688	0.53626	1	9957	2	0.42257
METTL16	5	0.055263	0.15334	0.954244	3000	3	-0.41632	0.98712	0.98715	1	18316	0	-0.1777
CREB1	5	0.055303	0.15343	0.954244	3001	4	-0.70599	0.60442	0.74034	1	13527	1	-0.21115
FAM220A	5	0.055308	0.15345	0.954244	3002	4	-0.46963	0.82797	0.84292	1	15601	1	-0.19248
AICDA	5	0.055314	0.15347	0.954244	3003	4	-0.58571	0.74967	0.79947	1	14781	1	-0.36391
OR4K5	5	0.055336	0.15352	0.954244	3004	2	-0.75966	0.82523	0.84113	1	15569	1	0.12905
MCM6	5	0.055393	0.15365	0.954244	3005	4	-0.54236	0.99062	0.99066	1	18388	0	-0.43542
FAM49B	10	0.055418	0.18648	0.965834	3006	1	-0.22875	0.0004431	0.0030866	0.518107	81	8	2.2536
OR10C1	5	0.05546	0.1538	0.954244	3007	3	-0.81827	0.76127	0.80516	1	14886	1	-0.048198
SYNDIG1L	5	0.055483	0.15386	0.954244	3008	4	-0.52858	0.94397	0.94422	1	17484	0	-0.32566
KAAG1	5	0.055501	0.1539	0.954244	3009	3	-2.0176	0.81148	0.83275	1	15409	1	0.27117
KCNA7	5	0.055548	0.15402	0.954244	3010	1	-0.12286	0.41513	0.58258	1	10803	1	0.24203
FASTK	5	0.055611	0.15415	0.954244	3011	2	-1.1169	0.8358	0.84812	1	15697	1	0.099495
BMF	5	0.05563	0.1542	0.954244	3012	4	-0.57819	0.74764	0.79849	1	14762	1	-0.22884
GPATCH1	5	0.055686	0.15434	0.954244	3013	2	-0.94064	0.35887	0.53779	1	9983	2	0.60862
GRID1	5	0.055692	0.15434	0.954244	3014	3	-0.65011	0.90571	0.90606	1	16780	0	0.073645
SPNS1	5	0.055709	0.15439	0.954244	3015	4	-0.58722	0.86548	0.86964	1	16096	1	-0.19404
KRT75	5	0.055739	0.15446	0.954244	3016	1	-0.030713	0.020409	0.065973	0.894568	1393	2	1.547
RTN2	8	0.055746	0.17373	0.964627	3017	4	-0.67763	0.59127	0.78869	1	13341	2	0.45487
ATP5I	5	0.055782	0.15456	0.954244	3018	3	-0.57265	0.98817	0.98819	1	18325	0	-0.20169
ZNF497	5	0.055786	0.15457	0.954244	3019	1	0.10683	0.26539	0.46529	0.999528	8678	2	0.45774
REXO2	5	0.055789	0.15457	0.954244	3020	4	-0.49192	0.87368	0.87639	1	16215	1	-0.29471
GRIN2D	5	0.055804	0.15459	0.954244	3021	3	-0.79187	0.18266	0.35228	0.996175	6624	2	0.68467
CSN1S1	5	0.055828	0.15465	0.954244	3022	4	-0.31426	0.9913	0.99136	1	18398	0	-0.22924
ANKRD20A3	5	0.055834	0.15466	0.954244	3023	1	-0.17239	0.40153	0.57175	1	10582	1	0.13949
SLC22A13	5	0.055861	0.15472	0.954244	3024	3	-1.109	0.90737	0.90771	1	16809	0	0.15597
CGB8	5	0.055874	0.15476	0.954244	3025	3	-0.95371	0.62125	0.74749	1	13676	1	0.13137
DNAH6	5	0.055886	0.1548	0.954244	3026	3	-1.5673	0.69551	0.77551	1	14264	1	0.18399
FYTTD1	5	0.055909	0.15484	0.954244	3027	3	-0.55588	0.51257	0.66191	1	12168	1	0.19631
VPRBP	5	0.055929	0.15488	0.954244	3028	3	-0.35204	0.6103	0.74377	1	13588	1	0.0090813
CA4	5	0.05593	0.15489	0.954244	3029	4	-0.62306	0.941	0.94127	1	17438	0	-0.27508
PRDM1	5	0.055931	0.15489	0.954244	3030	3	-0.7544	0.11869	0.25912	0.987437	4924	1	-0.11269
PRH1	5	0.055942	0.15491	0.954244	3031	4	-0.56459	0.92395	0.92429	1	17113	0	-0.31817
BCKDHB	5	0.055959	0.15495	0.954244	3032	4	-0.35782	0.89317	0.89373	1	16542	1	-0.25693
ST3GAL2	10	0.055985	0.18797	0.965834	3033	4	-0.87868	0.562	0.79594	1	12890	1	0.23866
CST9	5	0.055986	0.15503	0.954244	3034	3	-1.1722	0.97848	0.97858	1	18144	0	-0.1041
UNC93B1	5	0.056024	0.15511	0.954244	3035	2	-0.49332	0.79598	0.8236	1	15249	1	0.0049629
U2SURP	5	0.056036	0.15514	0.954244	3036	3	-0.61243	0.99262	0.99266	1	18431	0	-0.17969
LYPLAL1	5	0.056074	0.15524	0.954244	3037	3	-1.0903	0.40817	0.57713	1	10700	2	0.36048
VPREB3	5	0.056135	0.15539	0.954244	3038	4	-0.35967	0.74197	0.79576	1	14715	1	-0.24659
CGB5	5	0.056201	0.15554	0.954244	3039	3	-0.8204	0.60555	0.74134	1	13543	2	0.21924
FAM105A	5	0.05622	0.15559	0.954244	3040	4	-1.303	0.73874	0.79426	1	14678	1	-0.58248
OR4K14	5	0.056237	0.15563	0.954244	3041	2	-0.90005	0.15098	0.30706	0.989459	5795	1	-0.079297
COQ10A	5	0.056289	0.15576	0.954244	3042	4	-0.67947	0.44127	0.60355	1	11189	1	-0.39835
LAMTOR2	5	0.056299	0.15578	0.954244	3043	4	-0.86235	0.94556	0.94582	1	17511	0	-0.30785
ATXN10	5	0.056308	0.1558	0.954244	3044	2	-0.56394	0.0046418	0.019478	0.784748	472	2	0.83359
ARPP21	5	0.056389	0.15598	0.954244	3045	3	-0.98529	0.65464	0.75946	1	13938	1	0.11863
NRBP1	5	0.056403	0.15601	0.954244	3046	2	-1.4582	0.38452	0.55813	1	10344	1	-0.080874
ANG	5	0.056451	0.15614	0.954244	3047	2	-0.80883	0.022549	0.071682	0.900841	1484	2	0.19681
GYPB	5	0.056479	0.1562	0.954244	3048	3	-0.65078	0.44847	0.60938	1	11291	1	-0.11067
CTR9	5	0.056489	0.15622	0.954244	3049	4	-0.54987	0.69173	0.77398	1	14228	1	-0.26922
CCL3	5	0.056498	0.15624	0.954244	3050	1	-0.30903	0.81872	0.83715	1	15498	1	-0.10465
POTEF	5	0.056502	0.15625	0.954244	3051	3	-0.99262	0.38236	0.55641	1	10312	2	0.5036
CTSK	5	0.056506	0.15626	0.954244	3052	4	-0.49725	0.99138	0.99143	1	18402	0	-0.2697
FGD2	5	0.056514	0.15627	0.954244	3053	2	-1.3168	0.5819	0.72069	1	13200	2	0.32884
LRCH3	5	0.056527	0.15631	0.954244	3054	3	-1.1051	0.98068	0.98081	1	18194	0	-0.17429
EXOC7	5	0.056534	0.15633	0.954244	3055	4	-0.34787	0.92864	0.92895	1	17194	0	-0.28508
ANKAR	5	0.056539	0.15634	0.954244	3056	2	-0.99446	0.22196	0.40676	0.997329	7610	3	0.31599
CEP44	5	0.05654	0.15634	0.954244	3057	4	-0.42713	0.9797	0.97981	1	18172	0	-0.19471
ITGB3	5	0.056552	0.15638	0.954244	3058	2	-1.2183	0.40296	0.57289	1	10603	2	0.50704
GRB14	5	0.05659	0.15647	0.954244	3059	2	-0.82461	0.11105	0.24762	0.987437	4723	3	0.84846
TOMM22	5	0.05663	0.15657	0.954244	3060	3	-0.61982	0.42759	0.59254	1	10994	1	0.1762
C10orf32	5	0.056638	0.15659	0.954244	3061	3	-0.84383	0.90395	0.9043	1	16738	0	-0.16378
PRKAG1	5	0.056649	0.15662	0.954244	3062	4	-0.5119	0.75636	0.8027	1	14835	1	-0.22611
CLEC18C	5	0.056766	0.15688	0.954244	3063	2	-1.1607	0.37053	0.54705	1	10159	1	0.19671
SCG5	5	0.056781	0.15691	0.954244	3064	4	-0.8657	0.87162	0.87466	1	16180	1	-0.21239
VSX1	5	0.056783	0.15692	0.954244	3065	3	-0.63776	0.59248	0.7299	1	13361	1	0.22887
CLPS	5	0.056827	0.15702	0.954244	3066	3	-0.7117	0.2652	0.46514	0.999528	8674	2	0.34038
ZNF100	5	0.05685	0.15708	0.954244	3067	4	-0.54958	0.98346	0.98353	1	18244	0	-0.17215
ANKRD53	5	0.056873	0.15713	0.954244	3068	4	-0.4321	0.64664	0.75653	1	13880	1	-0.1628
DSEL	5	0.056878	0.15714	0.954244	3069	2	-0.36714	0.15211	0.30876	0.989459	5822	2	0.88482
CHURC1	5	0.056895	0.15718	0.954244	3070	4	-0.46637	0.24269	0.43512	0.998704	8117	1	-0.20516
EIF2B4	5	0.056905	0.1572	0.954244	3071	3	-0.92541	0.4466	0.60785	1	11266	2	0.40157
LRRC46	5	0.056926	0.15725	0.954244	3072	2	-0.48513	0.03252	0.097642	0.915797	1993	2	0.61911
ATP1B4	5	0.056936	0.15727	0.954244	3073	4	-0.78351	0.29103	0.48501	1	9056	1	-0.30531
TAS2R14	5	0.056953	0.15731	0.954244	3074	4	-0.50778	0.80047	0.82617	1	15294	1	-0.2438
PIP4K2A	5	0.056955	0.15732	0.954244	3075	3	-0.53165	0.92056	0.92091	1	17054	0	-0.036317
TBC1D25	5	0.056993	0.15741	0.954244	3076	2	-1.2292	0.83743	0.84918	1	15718	1	-0.15643
TTC27	5	0.057022	0.15749	0.954244	3077	4	-0.52794	0.97465	0.97475	1	18074	0	-0.19056
PDHA1	5	0.057051	0.15757	0.954244	3078	4	-0.4753	0.84052	0.85124	1	15760	1	-0.26408
CC2D2B	5	0.057056	0.15758	0.954244	3079	4	-0.78174	0.80699	0.83002	1	15367	1	-0.25748
KIF2B	5	0.057115	0.15772	0.954244	3080	3	-1.0328	0.56386	0.70523	1	12923	1	-0.10501
CCDC77	9	0.057167	0.18989	0.965834	3081	3	-1.0889	0.17738	0.41466	0.99739	6486	2	0.45259
THRSP	5	0.057177	0.15786	0.954244	3082	4	-0.55784	0.80087	0.82641	1	15298	1	-0.42159
CCSER1	5	0.057183	0.15787	0.954244	3083	3	-1.1882	0.26908	0.46814	0.9996	8726	1	-0.14826
CENPV	5	0.057213	0.15794	0.954244	3084	3	-0.8938	0.85676	0.86285	1	15984	1	0.21711
CACUL1	5	0.057229	0.15798	0.954244	3085	4	-0.66549	0.23047	0.41845	0.998292	7836	1	-0.24586
ZNF793	5	0.057305	0.15814	0.954244	3086	1	0.051725	0.013136	0.045941	0.871051	980	3	0.26926
AOAH	5	0.057316	0.15817	0.954244	3087	4	-0.69759	0.53396	0.67979	1	12487	1	-0.18095
RUNDC3A	5	0.057356	0.15828	0.954244	3088	4	-0.49722	0.91562	0.91588	1	16967	0	-0.38952
RNF39	5	0.057362	0.15829	0.954244	3089	4	-0.64678	0.77875	0.81422	1	15073	1	-0.22182
LGALS14	5	0.05738	0.15833	0.954244	3090	3	-0.70411	0.11581	0.25484	0.987437	4849	1	-0.23665
ZNF30	5	0.0574	0.15838	0.954244	3091	2	-0.47558	0.2822	0.47827	0.999749	8930	2	0.48272
PSPH	6	0.057468	0.16062	0.954244	3092	4	-0.73004	0.9249	0.92581	1	17132	1	0.03063
LCE3B	5	0.057524	0.15865	0.954244	3093	4	-0.49305	0.91884	0.91915	1	17025	0	-0.20181
GSTT2	5	0.057535	0.15869	0.954244	3094	4	-0.5351	0.95261	0.95281	1	17653	0	-0.14928
DNASE1L1	10	0.057546	0.1919	0.965834	3095	4	-1.3467	0.4943	0.749	1	11912	4	0.61565
STARD7	5	0.057576	0.15878	0.954244	3096	4	-0.37898	0.67865	0.76866	1	14122	1	-0.23312
EXT1	5	0.0576	0.15883	0.954244	3097	3	-0.7166	0.97432	0.9744	1	18064	0	-0.13353
ACACB	10	0.057608	0.19206	0.965834	3098	4	-1.2116	0.026204	0.10752	0.919035	1681	5	1.1825
OR51F1	5	0.057628	0.15889	0.954244	3099	4	-0.57434	0.7977	0.82456	1	15266	1	-0.2221
MS4A2	5	0.057686	0.15902	0.954244	3100	4	-0.60639	0.58355	0.72209	1	13229	1	-0.32444
ACOT12	5	0.057727	0.15913	0.954244	3101	4	-0.38104	0.99047	0.99049	1	18386	0	-0.27619
GZMB	5	0.05773	0.15914	0.954244	3102	3	-1.1282	0.97162	0.97171	1	18012	0	-0.07014
TCF21	5	0.057732	0.15914	0.954244	3103	2	-0.34116	0.47665	0.63213	1	11651	2	0.30449
LYRM9	5	0.057732	0.15914	0.954244	3104	4	-0.47184	0.97341	0.97348	1	18040	0	-0.22636
KLHL35	5	0.05774	0.15916	0.954244	3105	3	-0.95899	0.97662	0.97673	1	18109	0	-0.23423
KHSRP	5	0.057744	0.15917	0.954244	3106	4	-0.59553	0.47759	0.63295	1	11662	1	-0.24671
AKT1	5	0.057766	0.15922	0.954244	3107	3	-0.93052	0.96065	0.9608	1	17800	0	0.0037541
PAX5	5	0.05778	0.15925	0.954244	3108	1	-0.16333	0.34944	0.53044	1	9874	2	0.43646
KRT78	5	0.057785	0.15926	0.954244	3109	4	-0.3045	0.90049	0.90082	1	16676	0	-0.23146
ECH1	5	0.057802	0.1593	0.954244	3110	4	-0.53206	0.98121	0.98134	1	18202	0	-0.34809
SERPINE3	5	0.057814	0.15933	0.954244	3111	4	-0.40216	0.57119	0.71151	1	13043	1	-0.25467
RGS5	5	0.057817	0.15934	0.954244	3112	2	-0.94937	0.35476	0.53461	1	9939	2	0.46436
GCLC	5	0.057829	0.15937	0.954244	3113	3	-0.64486	0.34537	0.52727	1	9809	2	0.4818
ATP8B2	10	0.057887	0.19275	0.965834	3114	5	-1.4894	0.8007	0.91739	1	15296	1	0.3765
CYP2C18	5	0.057921	0.15957	0.954244	3115	3	-0.51406	0.70996	0.78156	1	14398	1	-0.15175
CXorf49	10	0.057932	0.19286	0.965834	3116	3	-0.84008	0.00012044	0.00091533	0.341089	35	6	1.3427
NKX1-1	5	0.057969	0.15969	0.954244	3117	1	-0.23347	0.69578	0.77561	1	14265	1	-0.012553
RABGGTA	5	0.057971	0.15969	0.954244	3118	4	-0.48709	0.91819	0.9185	1	17013	0	-0.23206
RAB42	5	0.057995	0.15974	0.954244	3119	2	-0.80681	0.35571	0.53533	1	9948	2	0.30249
TTC34	10	0.057996	0.19303	0.965834	3120	4	-1.3339	0.48183	0.73877	1	11725	3	0.77838
GABRP	5	0.058005	0.15976	0.954244	3121	3	-0.8303	0.8054	0.82906	1	15347	1	-0.24863
FBXL12	5	0.058045	0.15985	0.954244	3122	2	-1.0506	0.70698	0.78029	1	14364	1	-0.057
ISCU	5	0.058046	0.15986	0.954244	3123	4	-0.36536	0.80408	0.82827	1	15330	1	-0.31367
C21orf91	5	0.05807	0.15991	0.954244	3124	4	-0.58742	0.98514	0.98523	1	18276	0	-0.26832
EFR3A	5	0.058081	0.15993	0.954244	3125	3	-1.0621	0.38369	0.55746	1	10337	2	0.47104
ATP5A1	10	0.058087	0.19324	0.965834	3126	4	-1.2433	0.37022	0.64485	1	10152	4	0.42315
DYNC1I1	5	0.058111	0.16	0.954244	3127	2	-0.37582	0.49149	0.6444	1	11863	2	0.29841
BRAF	5	0.058134	0.16005	0.954244	3128	4	-0.50256	0.99219	0.99223	1	18422	0	-0.1916
TAF3	5	0.058159	0.1601	0.954244	3129	1	-0.079736	0.59815	0.73489	1	13445	2	0.2661
SLC4A2	10	0.058198	0.19351	0.965834	3130	4	-1.2431	0.35797	0.63419	1	9969	4	1.1482
KIF3A	5	0.058198	0.16021	0.954244	3131	3	-0.67819	0.47371	0.62977	1	11621	2	0.20699
LACC1	5	0.058227	0.16028	0.954244	3132	4	-0.90688	0.48871	0.64212	1	11829	1	-0.26342
ZNF516	4	0.05823	0.13744	0.952959	3133	2	-0.328	0.74272	0.7596	1	14724	1	0.039682
IL22RA2	5	0.058236	0.1603	0.954244	3134	2	-0.68224	0.6272	0.74957	1	13736	1	-0.024383
SLC6A20	5	0.058265	0.16037	0.954244	3135	3	-0.68986	0.65039	0.75789	1	13911	1	0.009523
QPCT	5	0.058268	0.16038	0.954244	3136	4	-0.73638	0.81229	0.83325	1	15425	1	-0.42085
OR6B2	5	0.0583	0.16046	0.954244	3137	2	-0.94474	0.12067	0.26203	0.987437	4975	3	0.74205
KRTAP10-6	5	0.058301	0.16046	0.954244	3138	1	0.46205	0.021898	0.069977	0.900841	1456	4	0.81421
CYP2C9	5	0.058326	0.1605	0.954244	3139	3	-0.6838	0.66513	0.76336	1	14026	1	0.033859
TMPRSS4	5	0.058338	0.16052	0.954244	3140	2	-0.76843	0.19209	0.36561	0.997329	6835	1	0.12485
SLC35E4	5	0.058349	0.16053	0.954244	3141	3	-0.80747	0.27751	0.47463	0.9996	8850	1	0.1783
LOC643669	5	0.058396	0.16059	0.954244	3142	2	-0.66618	0.085275	0.20801	0.978245	3984	3	1.3424
MRPS11	3	0.058406	0.12809	0.951185	3143	1	-0.17697	0.93265	0.93276	1	17274	0	-0.17697
ZNF697	5	0.058443	0.16067	0.954244	3144	3	-0.54503	0.47558	0.63128	1	11640	1	-0.25831
TGIF2-C20orf24	5	0.058549	0.16086	0.954244	3145	3	-0.92226	0.19577	0.37072	0.997329	6920	2	1.1226
ZNF280D	5	0.058581	0.1609	0.954244	3146	3	-0.74571	0.88287	0.88431	1	16362	1	0.00096859
MAGEB17	5	0.058594	0.16093	0.954244	3147	3	-1.2526	0.57506	0.7148	1	13105	1	-0.145
MAK	5	0.058633	0.16099	0.954244	3148	2	-0.43092	0.7064	0.78007	1	14358	1	0.040454
HTR3B	5	0.05868	0.16107	0.954244	3149	1	-0.051787	0.69397	0.77486	1	14249	1	0.1074
NCEH1	5	0.058683	0.16107	0.954244	3150	3	-1.1587	0.19301	0.36687	0.997329	6855	2	0.85312
CHD7	5	0.058703	0.1611	0.954244	3151	3	-0.6561	0.53231	0.6784	1	12462	2	0.22987
ERP29	5	0.05876	0.16119	0.954244	3152	2	-1.265	0.96074	0.96088	1	17804	0	-0.12886
CCL28	5	0.058773	0.16121	0.954244	3153	2	-0.88799	0.27809	0.47507	0.9996	8860	2	0.40572
ZYX	5	0.058775	0.16121	0.954244	3154	2	-0.57077	0.19467	0.3692	0.997329	6893	3	0.83842
BCKDHA	10	0.058822	0.19504	0.965834	3155	6	-0.43341	0.3323	0.61183	1	9619	4	0.91002
ERV3-1	5	0.058822	0.16129	0.954244	3156	2	-0.58102	0.0019114	0.0083878	0.713331	220	2	2.344
FOXP2	10	0.058823	0.19505	0.965834	3157	3	-1.1616	0.33523	0.61441	1	9667	4	0.57976
PHF12	5	0.05887	0.16137	0.954244	3158	2	-0.42717	0.81189	0.833	1	15416	1	0.16309
EHMT1	3	0.058893	0.12871	0.951185	3159	1	-0.19562	0.85187	0.85189	1	15911	0	-0.19562
TPSAB1	5	0.058964	0.16153	0.954244	3160	2	-1.267	0.55331	0.69622	1	12769	1	-0.072709
PTGR2	5	0.058973	0.16154	0.954244	3161	3	-1.0586	0.15451	0.31227	0.989459	5876	1	-0.28443
PLA2G4E	4	0.058993	0.13886	0.952959	3162	3	-0.84011	0.8279	0.82828	1	15598	1	-0.21778
FANCD2OS	5	0.059012	0.16161	0.954244	3163	3	-0.55447	0.47943	0.63446	1	11688	1	-0.14506
SCMH1	10	0.05902	0.19555	0.965834	3164	4	-1.1246	0.57562	0.80272	1	13114	2	0.38128
MAST3	5	0.059029	0.16164	0.954244	3165	3	-1.2997	0.14292	0.29523	0.987655	5590	2	1.0775
ZNF385C	5	0.059058	0.16169	0.954244	3166	3	-0.75107	0.22724	0.41402	0.99739	7765	2	0.56013
KIAA1143	5	0.059059	0.16169	0.954244	3167	3	-0.41837	0.85174	0.85913	1	15909	1	-0.034088
KIAA0040	5	0.059067	0.1617	0.954244	3168	2	-1.4496	0.34491	0.52692	1	9803	2	0.48565
TNN	5	0.059081	0.16173	0.954244	3169	3	-0.63464	0.77849	0.81409	1	15069	1	-0.025843
LOC554223	5	0.059093	0.16175	0.954244	3170	3	-0.923	0.27694	0.4742	0.9996	8841	2	0.94769
SLC34A1	10	0.059121	0.19578	0.965834	3171	6	-0.78558	0.94791	0.9721	1	17558	1	0.14727
TSG101	5	0.059154	0.16185	0.954244	3172	2	-0.24467	0.099238	0.22965	0.987437	4379	3	0.85551
SUV420H2	5	0.059285	0.16206	0.954244	3173	2	-1.0212	0.34671	0.52835	1	9830	2	0.46602
LCP2	5	0.059344	0.16216	0.954244	3174	2	-0.46832	0.11607	0.25525	0.987437	4861	2	0.66313
EDN3	5	0.059349	0.16217	0.954244	3175	3	-1.3417	0.68083	0.76955	1	14136	1	-0.20524
POM121	5	0.059383	0.16222	0.954244	3176	3	-0.76594	0.45306	0.61307	1	11353	1	-0.098751
TNNT1	10	0.059386	0.19647	0.96698	3177	6	-0.81337	0.77485	0.90906	1	15024	2	0.39655
RNF135	5	0.059388	0.16223	0.954244	3178	3	-1.0762	0.28917	0.4836	1	9030	1	-0.12893
ANKRD16	5	0.059391	0.16224	0.954244	3179	3	-0.38	0.24742	0.44151	0.998704	8253	1	-0.024898
TTC16	5	0.059426	0.16229	0.954244	3180	3	-0.93796	0.6892	0.77293	1	14207	1	-0.039907
GRWD1	5	0.059438	0.16231	0.954244	3181	3	-0.74099	0.077344	0.19558	0.972529	3755	2	0.34799
USP24	5	0.059439	0.16231	0.954244	3182	3	-0.9232	0.85484	0.86142	1	15954	1	0.11097
NIN	5	0.059465	0.16236	0.954244	3183	3	-0.95199	0.48067	0.63549	1	11707	2	0.41463
ATP11A	5	0.059486	0.1624	0.954244	3184	2	-0.70167	0.22176	0.40647	0.997329	7605	2	0.39804
NINJ2	10	0.059557	0.1969	0.967452	3185	6	-1.6637	0.9913	0.99134	1	18399	0	0.18749
KRTAP16-1	5	0.059567	0.16252	0.954244	3186	3	-0.86677	0.85586	0.86219	1	15970	1	0.016674
TMCO1	5	0.059569	0.16252	0.954244	3187	3	-0.7592	0.76053	0.80478	1	14879	1	0.222
TRAIP	5	0.05958	0.16254	0.954244	3188	2	-0.3695	0.038222	0.11209	0.922552	2267	1	-0.084802
FAM3B	5	0.059628	0.16263	0.954244	3189	1	0.1468	0.16931	0.33349	0.992117	6279	3	0.93354
AKAP17A	5	0.059677	0.16271	0.954244	3190	3	-0.72818	0.93079	0.93109	1	17236	0	0.063249
D2HGDH	5	0.059722	0.16278	0.954244	3191	3	-0.42868	0.50621	0.65663	1	12077	1	0.089867
BSCL2	10	0.059756	0.19741	0.96837	3192	3	-0.98985	0.067136	0.21716	0.983436	3455	6	1.1905
SLC25A20	5	0.05977	0.16286	0.954244	3193	1	-0.073186	0.77769	0.81364	1	15061	1	0.070758
TGOLN2	5	0.059773	0.16286	0.954244	3194	2	-1.2363	0.8766	0.87884	1	16272	1	-0.0058742
MED13	5	0.059849	0.16299	0.954244	3195	3	-0.84322	0.21718	0.40025	0.997329	7474	2	0.74327
MTRNR2L2	5	0.059851	0.16299	0.954244	3196	2	-0.89094	0.86042	0.86564	1	16029	1	-0.0048078
FXYD1	5	0.059864	0.16302	0.954244	3197	3	-0.59346	0.8533	0.86029	1	15933	1	-0.25367
FUT10	5	0.059889	0.16306	0.954244	3198	3	-0.86917	0.94243	0.94266	1	17460	0	-0.050578
C5orf49	5	0.059912	0.1631	0.954244	3199	1	0.26763	0.060509	0.1656	0.95953	3220	4	0.32657
FZD9	5	0.059919	0.16311	0.954244	3200	3	-0.92201	0.94316	0.94341	1	17473	0	0.090993
SPPL2A	5	0.059979	0.1632	0.954244	3201	2	-1.0134	0.37973	0.55432	1	10283	2	0.51683
C19orf48	5	0.060006	0.16325	0.954244	3202	1	-0.16736	0.635	0.75237	1	13786	1	0.24583
LOX	5	0.060018	0.16327	0.954244	3203	2	-1.2587	0.304	0.49498	1	9221	1	-0.10181
IRS4	5	0.060035	0.1633	0.954244	3204	3	-0.99156	0.95333	0.95354	1	17668	0	-0.15155
SYNPO2L	10	0.060053	0.19817	0.968801	3205	6	-0.73998	0.63559	0.83365	1	13793	3	0.47419
TSPAN11	5	0.060054	0.16333	0.954244	3206	3	-1.0108	0.48626	0.64012	1	11789	1	-0.25297
DLL1	5	0.060134	0.16347	0.954398	3207	2	-0.95839	0.80812	0.83072	1	15379	1	-0.0081626
MRPL18	5	0.060145	0.16348	0.954398	3208	3	-0.8082	0.16739	0.33073	0.990989	6233	1	-0.10579
CCNH	5	0.060212	0.16359	0.954398	3209	2	-0.73444	0.56456	0.70583	1	12934	2	0.21381
MAGEB1	10	0.060241	0.19863	0.968801	3210	5	-1.1193	0.99342	0.99348	1	18447	0	-0.088744
METTL24	5	0.060243	0.16363	0.954398	3211	2	-0.72496	0.10047	0.23155	0.987437	4411	2	1.083
TPD52	5	0.060263	0.16366	0.954398	3212	2	-1.1007	0.7322	0.79127	1	14614	1	0.07076
TRAPPC9	5	0.060405	0.16389	0.955456	3213	2	-0.8475	0.063929	0.17356	0.96428	3348	2	0.42402
SIX5	5	0.060528	0.16409	0.956091	3214	3	-0.68681	0.88191	0.88345	1	16347	1	-0.17859
NLRC4	5	0.060606	0.16423	0.956384	3215	3	-0.82254	0.89205	0.89265	1	16522	1	0.060782
ZNF662	5	0.060716	0.1644	0.956384	3216	2	-0.65399	0.044713	0.12804	0.934823	2557	1	0.13982
TTLL10	10	0.060753	0.19996	0.970645	3217	6	-1.1206	0.69996	0.86753	1	14304	3	0.3982
BRSK1	5	0.060833	0.1646	0.956384	3218	2	-0.82209	0.79003	0.82034	1	15200	1	0.49991
MAOA	10	0.060882	0.20026	0.970645	3219	5	-0.97143	0.13234	0.35252	0.996175	5299	4	1.3581
ADAM18	5	0.060953	0.1648	0.956384	3220	1	0.064706	0.12684	0.27128	0.987437	5138	3	0.65933
KEAP1	5	0.061	0.16487	0.956384	3221	2	-0.29879	0.084874	0.20733	0.977726	3973	2	0.72301
CNTNAP5	5	0.061047	0.16494	0.956384	3222	3	-0.30414	0.42532	0.59069	1	10959	2	0.53322
PTOV1	5	0.061079	0.165	0.956384	3223	3	-1.2163	0.9881	0.98812	1	18324	0	-0.27874
KRT81	5	0.061095	0.16503	0.956384	3224	1	-0.21065	0.94319	0.94343	1	17475	0	-0.090034
OR5P3	5	0.061118	0.16507	0.956384	3225	3	-1.0311	0.28336	0.47916	0.999749	8949	2	0.55195
DIXDC1	5	0.06114	0.16511	0.956384	3226	3	-0.65169	0.94931	0.94955	1	17587	0	-0.050828
LYPLA1	5	0.061142	0.16511	0.956384	3227	2	-0.6231	0.60025	0.73672	1	13476	2	0.27181
TNFSF14	5	0.061157	0.16514	0.956384	3228	3	-0.8965	0.15234	0.30907	0.989459	5827	1	0.15089
SLC2A12	5	0.061183	0.16518	0.956384	3229	3	-0.97685	0.36385	0.54178	1	10057	2	0.6812
CSNK2A2	5	0.061196	0.16521	0.956384	3230	3	-0.82308	0.60396	0.73997	1	13523	1	0.11379
CDO1	5	0.061227	0.16526	0.956384	3231	3	-0.53775	0.15902	0.31874	0.989459	6014	2	0.46401
CD37	5	0.061284	0.16535	0.956384	3232	2	-0.5526	0.87357	0.87629	1	16211	1	-0.11668
DCAF11	5	0.061331	0.16541	0.956384	3233	1	-0.017725	0.41949	0.58604	1	10868	2	0.43113
PPP1R3E	10	0.061335	0.20138	0.97071	3234	6	-0.67297	0.10568	0.30382	0.989459	4577	2	1.0358
FOXRED1	5	0.061339	0.16543	0.956384	3235	2	-0.60606	0.014513	0.049781	0.871051	1060	2	0.7854
FCER1G	5	0.061369	0.16547	0.956384	3236	3	-0.80938	0.22265	0.40771	0.997329	7629	2	0.24929
OR6B3	5	0.061391	0.1655	0.956384	3237	3	-1.037	0.65813	0.76075	1	13968	1	0.054336
SETD6	5	0.061426	0.16554	0.956384	3238	1	0.17623	0.03934	0.11483	0.924826	2321	3	1.0667
TAF2	5	0.061432	0.16555	0.956384	3239	3	-0.54784	0.38117	0.55545	1	10294	1	-0.18006
XRCC6	3	0.061441	0.13219	0.951185	3240	1	-0.20632	0.094432	0.17915	0.9671	4240	1	-0.20632
FFAR1	5	0.061473	0.16562	0.956384	3241	2	-0.56372	0.89346	0.89402	1	16552	1	-0.054493
ERF	5	0.061482	0.16563	0.956384	3242	3	-0.7296	0.2474	0.44148	0.998704	8252	2	0.57138
RRM2B	5	0.061488	0.16564	0.956384	3243	3	-0.70865	0.24249	0.43485	0.998704	8113	2	0.47516
OSGEP	2	0.061538	0.10827	0.947241	3244	2	-0.40384	0.93846	0.93838	1	17384	0	-1.0707
SLC25A4	5	0.06156	0.16575	0.956625	3245	2	-0.78038	0.1013	0.23281	0.987437	4436	1	0.22523
ZNF214	4	0.061596	0.14385	0.952959	3246	3	-0.69769	0.97731	0.97753	1	18121	0	-0.67295
ANKLE1	5	0.061615	0.16585	0.956625	3247	3	-0.70608	0.8224	0.83939	1	15537	1	-0.09258
RASSF5	5	0.061638	0.16589	0.956625	3248	3	-0.78265	0.23886	0.42998	0.998704	8027	2	0.62011
SNF8	5	0.061638	0.16589	0.956625	3249	2	-0.74555	0.79144	0.82108	1	15211	1	0.12795
SSNA1	4	0.06166	0.14398	0.952959	3250	2	-1.1215	0.6373	0.69542	1	13805	1	0.028266
CLDN11	5	0.061709	0.16603	0.95666	3251	2	-0.82692	0.3684	0.54531	1	10124	2	0.53655
IMPDH1	10	0.061733	0.20232	0.97148	3252	4	-0.82418	0.086965	0.26275	0.987437	4035	5	1.1155
ZMIZ2	5	0.061757	0.1661	0.95666	3253	3	-1.2251	0.28932	0.4837	1	9034	2	0.85971
LSM10	5	0.061796	0.16617	0.95666	3254	3	-0.63595	0.74935	0.79932	1	14780	1	0.038926
GPRASP1	5	0.061804	0.16618	0.95666	3255	2	-0.56927	0.44125	0.60353	1	11188	2	0.40238
CCDC88B	5	0.061808	0.16619	0.95666	3256	2	-0.79249	0.093413	0.22066	0.985305	4211	2	0.97201
MUC2	5	0.06182	0.1662	0.95666	3257	3	-0.41895	0.22017	0.40426	0.997329	7554	1	0.06528
ELOVL4	5	0.061851	0.16626	0.956685	3258	3	-0.91004	0.27394	0.47193	0.9996	8789	2	0.76365
IL4R	5	0.061923	0.16639	0.95707	3259	3	-0.63841	0.25184	0.44733	0.998704	8348	2	0.51717
EIF2AK1	5	0.061946	0.16644	0.95707	3260	2	-0.80743	0.75075	0.8	1	14791	1	0.047507
HSPH1	5	0.061993	0.16652	0.95707	3261	1	0.36925	0.048753	0.13776	0.945319	2716	4	0.5428
ABHD12B	5	0.062004	0.16654	0.95707	3262	2	-0.72283	0.53482	0.68049	1	12495	1	0.20549
COL19A1	5	0.062034	0.16658	0.95707	3263	3	-0.46356	0.61619	0.74579	1	13630	1	0.16896
BUD31	5	0.062087	0.16666	0.957245	3264	3	-0.40192	0.53973	0.68464	1	12568	1	0.063745
CPVL	5	0.062169	0.16681	0.957419	3265	3	-0.96142	0.45337	0.61333	1	11358	2	0.41697
ZNF784	5	0.062182	0.16683	0.957419	3266	1	-0.04904	0.027407	0.08448	0.906341	1734	3	1.1437
NUDT10	5	0.0622	0.16687	0.957419	3267	3	-1.0133	0.99143	0.99148	1	18403	0	-0.25615
RHBDL2	10	0.0622	0.20349	0.973383	3268	4	-1.3298	0.06918	0.22194	0.98599	3514	4	1.7504
B3GALNT1	5	0.062225	0.1669	0.957419	3269	3	-0.67213	0.81867	0.83712	1	15497	1	-0.14146
GPR15	5	0.062276	0.16698	0.957576	3270	2	-0.32696	0.20203	0.37956	0.997329	7086	1	-0.20689
SMAD6	4	0.062302	0.1452	0.952959	3271	3	-0.5098	0.961	0.96106	1	17811	0	-0.47827
UBE2B	2	0.062391	0.1097	0.947241	3272	1	1.4448	0.082719	0.14261	0.945551	3912	1	-1.4834
IFT172	5	0.062465	0.16728	0.958805	3273	2	-1.319	0.11213	0.24929	0.987437	4755	3	1.0297
ARL2	5	0.062513	0.16735	0.958805	3274	1	-0.057822	0.24451	0.43759	0.998704	8173	3	0.31893
C4orf3	5	0.062514	0.16735	0.958805	3275	2	-0.89744	0.47011	0.62684	1	11572	2	0.37327
EZR	10	0.062579	0.20439	0.973383	3276	4	-1.7413	0.41268	0.68109	1	10766	4	0.52535
INPP5D	5	0.062607	0.16751	0.959442	3277	1	-0.25428	0.5989	0.73553	1	13460	2	0.26417
SLC37A2	5	0.062671	0.16763	0.959461	3278	2	-1.0805	0.94732	0.94756	1	17546	0	0.098134
MECR	5	0.062701	0.16767	0.959461	3279	1	0.044401	0.21297	0.39458	0.997329	7373	1	0.45451
ZSCAN22	5	0.062719	0.16769	0.959461	3280	3	-1.11	0.38652	0.5597	1	10367	2	0.37318
PKD1L2	5	0.062735	0.16772	0.959461	3281	3	-0.74529	0.1865	0.35776	0.997329	6712	2	0.27897
MXRA5	5	0.062796	0.16782	0.959732	3282	2	-1.1343	0.0051373	0.021451	0.796972	506	3	1.4752
PCDHGB2	5	0.062823	0.16787	0.959732	3283	3	-0.92167	0.98947	0.98954	1	18359	0	-0.19784
ADRA1B	5	0.06289	0.16799	0.959852	3284	2	-0.6905	0.11101	0.24757	0.987437	4721	3	1.1784
COL11A1	4	0.062938	0.14639	0.952959	3285	1	0.48091	0.092603	0.20237	0.974753	4190	3	0.48261
KLF14	5	0.06296	0.1681	0.959852	3286	3	-0.89804	0.89542	0.89591	1	16593	1	-0.27476
UBXN11	5	0.062983	0.16814	0.959852	3287	3	-1.0739	0.93386	0.93412	1	17289	0	-0.011392
ILDR2	5	0.063015	0.16818	0.959852	3288	3	-0.75928	0.069764	0.18359	0.968592	3531	2	0.27256
NDUFS6	5	0.063026	0.1682	0.959852	3289	3	-0.79754	0.30856	0.49849	1	9288	2	0.45579
CBFA2T3	10	0.063059	0.20552	0.97434	3290	6	-1.6006	0.72861	0.88311	1	14583	3	0.66679
CYP11A1	10	0.063096	0.20563	0.97434	3291	3	-1.157	0.27945	0.56016	1	8892	4	0.68633
VKORC1	3	0.06321	0.13458	0.952959	3292	2	-0.52809	0.68159	0.6869	1	14144	1	-0.52809
SIRT5	5	0.06321	0.16851	0.961031	3293	2	-0.78838	0.23909	0.4303	0.998704	8032	2	0.57213
DKK4	5	0.063268	0.16861	0.961328	3294	3	-0.68627	0.59398	0.73118	1	13382	1	0.065103
AZGP1	5	0.06332	0.1687	0.961521	3295	3	-0.90296	0.86631	0.87032	1	16109	1	0.093296
PIGF	4	0.063325	0.14714	0.952959	3296	3	-0.55637	0.90478	0.90481	1	16764	0	-0.50347
PAQR7	5	0.063457	0.16891	0.961892	3297	2	-0.58925	0.064399	0.17463	0.965212	3364	2	1.2112
TMTC4	5	0.063473	0.16894	0.961892	3298	3	-0.6265	0.86937	0.87279	1	16149	1	0.098898
SNTG2	5	0.063489	0.16896	0.961892	3299	3	-0.86857	0.081115	0.20155	0.974753	3858	1	-0.10865
TCEAL4	10	0.063496	0.20661	0.97434	3300	5	-0.83966	0.9585	0.97475	1	17761	1	0.16769
C4orf27	5	0.0635	0.16897	0.961892	3301	2	-0.77203	0.80566	0.82922	1	15352	1	0.37187
HIGD1A	5	0.063539	0.16904	0.961982	3302	2	-0.71067	0.9837	0.98378	1	18254	0	-0.16444
C17orf66	5	0.063632	0.16919	0.962287	3303	3	-1.1272	0.90764	0.90796	1	16813	0	0.050697
RBMX2	5	0.063684	0.16928	0.962287	3304	2	-1.0223	0.40731	0.57642	1	10684	1	0.047811
NR1H3	10	0.06373	0.20718	0.97434	3305	6	-0.62202	0.2252	0.48822	1	7708	2	0.48218
IL36G	5	0.06374	0.16937	0.962287	3306	3	-0.55342	0.82289	0.83968	1	15542	1	-0.12918
EPN2	10	0.063748	0.20723	0.97434	3307	3	-0.9508	0.17977	0.42406	0.998704	6548	3	1.1496
CLCNKA	10	0.06379	0.20731	0.97434	3308	3	-1.6461	0.1609	0.39604	0.997329	6062	5	0.74148
PPAP2A	5	0.063803	0.16946	0.962287	3309	2	-0.8359	0.063197	0.17189	0.964008	3319	3	1.4101
SH2D7	5	0.063876	0.16957	0.962287	3310	3	-0.50692	0.78599	0.81812	1	15156	1	-0.14073
MRPL23	5	0.063949	0.1697	0.962287	3311	3	-1.1799	0.622	0.74776	1	13686	1	-0.1783
LURAP1	5	0.064023	0.1698	0.962287	3312	2	-0.61549	0.29296	0.48648	1	9073	2	0.50939
ZBTB49	5	0.064107	0.16994	0.962287	3313	3	-0.89612	0.66395	0.76292	1	14019	1	0.11265
TUBB8	5	0.064117	0.16996	0.962287	3314	1	-0.042919	0.021621	0.069238	0.900841	1445	1	0.17274
KRT72	5	0.064142	0.17	0.962287	3315	3	-0.46507	0.94803	0.9483	1	17564	0	-0.037225
ZNF77	5	0.06416	0.17004	0.962287	3316	2	-1.0144	0.58266	0.72135	1	13213	1	0.17821
CYB5R1	5	0.064171	0.17005	0.962287	3317	3	-1.4495	0.57652	0.71604	1	13127	1	-0.15605
WBSCR22	4	0.064188	0.14886	0.953502	3318	2	-0.27184	0.31704	0.46451	0.999528	9406	2	0.26824
ARHGAP28	5	0.0642	0.17011	0.962287	3319	2	-0.6149	0.027993	0.085978	0.906341	1769	2	1.357
ZC3HAV1	5	0.064212	0.17013	0.962287	3320	3	-0.79931	0.98977	0.98982	1	18368	0	-0.21939
SEC14L4	5	0.064226	0.17015	0.962287	3321	3	-1.1475	0.13797	0.28784	0.987655	5455	2	1.0025
HLF	10	0.064291	0.20856	0.975403	3322	6	-0.87915	0.66014	0.84642	1	13984	2	0.62837
LAMP5	5	0.064332	0.17032	0.962287	3323	3	-0.86518	0.7404	0.79501	1	14697	1	0.014459
GML	10	0.064357	0.20872	0.975403	3324	3	-0.67821	0.17518	0.41734	0.997753	6429	3	0.68926
PSMD4	5	0.064372	0.17039	0.962287	3325	2	-1.2406	0.46931	0.62619	1	11558	2	0.34887
KRR1	5	0.064448	0.17051	0.962287	3326	2	-0.94632	0.5428	0.68724	1	12625	1	0.10826
ICAM5	10	0.064451	0.20894	0.975403	3327	3	-0.90105	0.24068	0.5092	1	8079	5	0.81346
EIF4A1	5	0.064465	0.17053	0.962287	3328	3	-0.85398	0.90405	0.90442	1	16744	0	0.00015206
USP9X	5	0.064505	0.17059	0.962287	3329	2	-0.6583	0.28602	0.48116	0.999749	8987	2	0.60663
TRAPPC2L	4	0.064526	0.14952	0.953502	3330	3	-0.69161	0.38722	0.53438	1	10379	1	-0.4195
MLXIP	5	0.064531	0.17064	0.962287	3331	3	-0.74966	0.030629	0.092785	0.913483	1902	2	1.02
PDCD1	5	0.064588	0.17072	0.962287	3332	3	-0.38533	0.43435	0.59797	1	11096	2	0.33893
OPN5	5	0.064596	0.17074	0.962287	3333	3	-0.54474	0.80675	0.82987	1	15363	1	-0.23147
MBOAT4	5	0.064636	0.17081	0.962287	3334	2	-0.3242	0.4976	0.64942	1	11957	2	0.36526
PIR	5	0.064683	0.17088	0.962287	3335	1	0.078436	0.11286	0.25038	0.987437	4772	3	0.75737
ZDHHC14	5	0.06473	0.17096	0.962287	3336	1	0.11181	0.079213	0.19852	0.973323	3808	3	0.60999
HES3	5	0.064751	0.171	0.962287	3337	3	-0.69987	0.49457	0.64694	1	11915	2	0.52506
OR56B4	5	0.064778	0.17104	0.962287	3338	3	-0.5174	0.38421	0.55789	1	10341	2	0.49128
PFKFB1	5	0.064797	0.17106	0.962287	3339	2	-1.3551	0.53767	0.68295	1	12539	2	0.2324
PADI6	5	0.064825	0.17111	0.962287	3340	3	-0.94697	0.93377	0.93404	1	17287	0	-0.21182
KCNJ6	5	0.064837	0.17114	0.962287	3341	3	-1.2118	0.92557	0.9259	1	17148	0	-0.049254
KRTAP5-7	5	0.064922	0.17126	0.962287	3342	3	-0.58244	0.18076	0.34967	0.995182	6578	2	0.88355
CNGB1	5	0.06501	0.17139	0.962287	3343	2	-1.1069	0.50351	0.65443	1	12039	2	0.31135
PRPF4	4	0.065017	0.15046	0.954244	3344	3	-0.71233	0.37707	0.52428	1	10237	1	-0.44281
CD209	5	0.065036	0.17143	0.962287	3345	2	-1.0219	0.48729	0.64095	1	11804	2	0.34194
RGPD8	5	0.065076	0.1715	0.962287	3346	2	-0.98358	0.088543	0.21313	0.979769	4073	2	1.1901
PREX2	5	0.065103	0.17154	0.962287	3347	2	-0.74154	0.48055	0.63539	1	11704	2	0.47223
BMP3	5	0.065108	0.17155	0.962287	3348	3	-1.1852	0.60423	0.74018	1	13525	1	0.087789
ASCL3	5	0.065109	0.17155	0.962287	3349	3	-0.57607	0.87868	0.88062	1	16294	1	-0.19768
PNPLA7	5	0.065116	0.17156	0.962287	3350	3	-1.0514	0.41836	0.58517	1	10846	1	-0.15526
2026-09-07	5	0.065143	0.17161	0.962287	3351	2	-0.71634	0.79127	0.821	1	15208	1	0.22301
MYBPC3	5	0.065155	0.17162	0.962287	3352	3	-0.43629	0.86607	0.87012	1	16105	1	0.16599
CTRB1	5	0.065156	0.17162	0.962287	3353	3	-1.3333	0.023863	0.075124	0.900841	1559	2	1.2522
PNLIPRP1	5	0.065196	0.17169	0.962369	3354	2	-1.3079	0.28078	0.47715	0.999749	8906	2	0.93589
PACSIN1	10	0.0652	0.21075	0.975834	3355	3	-2.1803	0.41965	0.68703	1	10873	4	0.60879
XRCC6BP1	5	0.065236	0.17175	0.96244	3356	3	-0.79422	0.37774	0.55276	1	10251	1	0.1747
SHH	10	0.065294	0.211	0.976268	3357	6	-1.0459	0.43072	0.69623	1	11047	2	0.81458
NCR3LG1	5	0.065343	0.17191	0.962754	3358	2	-1.0722	0.97667	0.97679	1	18110	0	-0.14634
RNF34	5	0.065343	0.17191	0.962754	3359	2	-0.64505	0.8477	0.85622	1	15846	1	0.050229
CRELD2	1	0.065351	0.065415	0.933328	3360	1	0	0.93465	0.93497	1	17308	0	0
ARHGEF25	5	0.06542	0.17204	0.963036	3361	3	-0.74963	0.80931	0.83142	1	15388	1	0.096575
CADPS2	5	0.065436	0.17207	0.963036	3362	3	-0.79995	0.97265	0.97272	1	18027	0	-0.16177
CCNK	10	0.065453	0.2114	0.976896	3363	5	-0.84671	0.069327	0.22228	0.98633	3519	3	1.7334
TMTC1	5	0.065485	0.17214	0.963172	3364	1	-0.24048	0.13755	0.28719	0.987635	5449	2	0.64159
MAGEB6	5	0.065657	0.17243	0.964031	3365	3	-0.88648	0.87373	0.87643	1	16217	1	-0.21966
HEPH	5	0.065673	0.17245	0.964031	3366	2	-0.42273	0.28571	0.48091	0.999749	8982	2	0.72574
CRK	5	0.065767	0.17259	0.964043	3367	1	-0.21365	0.90129	0.90164	1	16697	0	0.17555
PRAM1	5	0.065813	0.17267	0.964043	3368	3	-0.68995	0.52895	0.67561	1	12411	2	0.28711
MS4A13	5	0.065814	0.17267	0.964043	3369	3	-0.70051	0.81471	0.83474	1	15454	1	0.0053511
CFHR4	5	0.065846	0.17271	0.964043	3370	3	-0.66899	0.89776	0.89813	1	16630	1	-0.10607
NCOA2	5	0.065909	0.17282	0.964353	3371	1	-0.10816	0.13604	0.28495	0.987437	5398	1	0.13643
AZU1	10	0.065949	0.21259	0.977744	3372	5	-0.57598	0.87602	0.94342	1	16259	2	0.26528
CD1C	5	0.065961	0.1729	0.964488	3373	3	-0.71003	0.48515	0.63922	1	11768	1	0.050201
NOG	5	0.066091	0.1731	0.964602	3374	2	-0.88182	0.038512	0.11278	0.923178	2285	2	0.54226
RNF222	5	0.066097	0.1731	0.964602	3375	3	-0.90592	0.59432	0.73149	1	13390	1	0.074544
SNX24	5	0.066109	0.17312	0.964602	3376	3	-0.49593	0.10428	0.23732	0.987437	4531	2	0.98598
SMG8	5	0.066238	0.17332	0.964627	3377	2	-0.81458	0.2477	0.44189	0.998704	8257	1	-0.23629
TAGAP	5	0.066238	0.17332	0.964627	3378	2	-0.9404	0.25723	0.45446	0.998704	8488	1	-0.2089
PCDHB10	5	0.066285	0.1734	0.964627	3379	2	-0.48805	0.53814	0.68332	1	12546	2	0.27307
EEF2	10	0.066303	0.21345	0.978353	3380	3	-1.0899	0.37617	0.64997	1	10229	3	0.67525
GTF2A1L	5	0.066331	0.17348	0.964627	3381	3	-0.7063	0.77325	0.8113	1	15011	1	0.11633
NDUFA1	5	0.066373	0.17353	0.964627	3382	3	-0.49859	0.97525	0.97537	1	18083	0	-0.17843
FAM151A	5	0.066379	0.17355	0.964627	3383	2	-0.42837	0.25747	0.45479	0.998704	8495	1	0.17164
CSNK2A1	5	0.066426	0.17363	0.964627	3384	2	-0.49118	0.089172	0.21412	0.9806	4085	2	1.0346
TEX14	5	0.06643	0.17363	0.964627	3385	3	-0.86506	0.84781	0.85629	1	15848	1	0.16245
TIMP4	5	0.066615	0.17395	0.964627	3386	2	-0.55468	0.014464	0.049649	0.871051	1057	3	1.162
BARX1	5	0.066662	0.17402	0.964627	3387	1	-0.34917	0.15512	0.31313	0.989459	5889	2	0.51279
GPR87	5	0.066695	0.17408	0.964627	3388	3	-0.954	0.57167	0.71194	1	13051	1	-0.21281
CRAMP1L	10	0.066697	0.2144	0.979156	3389	5	-1.5152	0.91263	0.95929	1	16897	2	0.32283
SLC22A3	5	0.066711	0.17411	0.964627	3390	3	-0.84911	0.22205	0.40688	0.997329	7612	2	0.89059
DISC1	5	0.066722	0.17412	0.964627	3391	2	-1.1294	0.13865	0.28888	0.987655	5471	2	1.0993
ZNF217	10	0.066722	0.21446	0.979156	3392	5	-0.69036	0.72408	0.88061	1	14539	3	0.59393
UQCRC1	10	0.06679	0.21461	0.979156	3393	5	-0.6208	0.27346	0.55242	1	8782	5	0.58672
ASTN2	5	0.066803	0.17426	0.964627	3394	1	-0.14739	0.018391	0.060546	0.894568	1277	2	0.18761
CDC6	5	0.066816	0.17427	0.964627	3395	2	-1.0599	0.46571	0.62327	1	11497	1	0.07439
TSC22D4	5	0.066829	0.17429	0.964627	3396	2	-0.97692	0.39267	0.56461	1	10448	2	0.44444
ITGB2	5	0.06685	0.17433	0.964627	3397	3	-0.52894	0.47183	0.62827	1	11593	1	-0.064428
MESDC2	5	0.066885	0.1744	0.964627	3398	3	-0.59293	0.34852	0.52972	1	9857	2	0.31415
DAK	5	0.066897	0.17442	0.964627	3399	2	-0.26586	0.50162	0.65278	1	12016	2	0.4098
MS4A4E	5	0.067051	0.17467	0.965452	3400	3	-0.84567	0.64299	0.75523	1	13844	1	-0.11085
TRAPPC4	3	0.067053	0.1397	0.952959	3401	2	-0.78754	0.20918	0.32557	0.989459	7289	1	-0.78754
C11orf49	5	0.067132	0.17479	0.965585	3402	2	-0.56809	0.14409	0.29693	0.987655	5617	3	0.44751
SELM	5	0.067226	0.17494	0.965585	3403	2	-0.4768	0.9071	0.90741	1	16806	0	0.19307
CALR3	2	0.067236	0.11765	0.947241	3404	2	-0.32628	0.93276	0.93261	1	17277	0	-0.73858
SRRM2	5	0.06735	0.17514	0.965585	3405	3	-0.51096	0.64679	0.75657	1	13883	1	0.23741
TP53INP1	5	0.067366	0.17517	0.965585	3406	3	-0.89137	0.91798	0.91829	1	17010	0	-0.11152
PTGES2	4	0.067402	0.15497	0.954244	3407	1	-0.22774	0.51185	0.63498	1	12157	1	0.1339
TMPRSS11BNL	5	0.067416	0.17525	0.965585	3408	3	-0.89366	0.93113	0.93143	1	17242	0	-0.0075337
YTHDF3	5	0.067474	0.17534	0.965585	3409	3	-0.542	0.49654	0.64857	1	11941	1	-0.080572
CEACAM20	5	0.067509	0.17539	0.965585	3410	2	-0.31353	0.85719	0.86315	1	15997	1	0.21237
TBC1D32	5	0.067556	0.17546	0.965585	3411	2	-0.42388	0.87347	0.8762	1	16208	1	0.14817
CENPP	5	0.067557	0.17546	0.965585	3412	2	-0.6517	0.82818	0.84305	1	15605	1	-0.042695
DNAJC18	5	0.067603	0.17553	0.965585	3413	1	0.058291	0.049131	0.13864	0.945319	2735	2	1.754
ORC2	5	0.06765	0.1756	0.965585	3414	1	-0.22287	0.36857	0.54547	1	10127	2	0.50057
PURG	5	0.067724	0.17572	0.965585	3415	3	-0.47101	0.37954	0.55419	1	10281	2	0.50948
TMCC2	10	0.067743	0.21688	0.980335	3416	5	-1.183	0.506	0.75856	1	12075	3	0.63292
ZNF700	5	0.067744	0.17576	0.965585	3417	3	-0.58082	0.5175	0.66596	1	12238	1	-0.37639
CHMP2A	5	0.06776	0.17579	0.965585	3418	2	-0.88874	0.25721	0.45443	0.998704	8487	3	0.84012
PLOD1	5	0.067774	0.17582	0.965585	3419	3	-0.53943	0.015805	0.053391	0.874773	1138	2	1.8172
FERMT1	5	0.067816	0.17588	0.965585	3420	3	-0.92458	0.62207	0.74778	1	13687	1	0.17155
PLXDC1	10	0.067827	0.2171	0.980335	3421	3	-0.86458	0.0025598	0.01487	0.753049	279	6	2.0435
DGUOK	5	0.06785	0.17594	0.965585	3422	3	-0.71726	0.74313	0.79632	1	14726	1	-0.27838
CXCR1	5	0.067875	0.17599	0.965585	3423	3	-0.678	0.88643	0.8875	1	16428	1	-0.16846
KRTAP21-2	5	0.067885	0.17601	0.965585	3424	2	-0.31874	0.62264	0.74796	1	13696	1	0.21484
VAT1L	5	0.067891	0.17602	0.965585	3425	3	-0.60349	0.55905	0.70111	1	12853	1	-0.14144
PLCG2	5	0.067909	0.17604	0.965585	3426	2	-0.93261	0.38273	0.55667	1	10317	2	0.34568
FMNL2	5	0.067922	0.17605	0.965585	3427	2	-0.94511	0.051908	0.14534	0.945551	2866	2	0.67814
ZSWIM1	5	0.067932	0.17606	0.965585	3428	3	-0.70286	0.069435	0.18307	0.968592	3522	1	0.0064752
FAM186B	5	0.067936	0.17607	0.965585	3429	2	-0.67579	0.34	0.52302	1	9735	1	0.012116
NES	10	0.067971	0.21746	0.980335	3430	6	-0.63951	0.13177	0.35166	0.996175	5279	3	0.91691
TERF2	5	0.067979	0.17615	0.965585	3431	2	-0.47722	0.57444	0.71429	1	13093	1	-0.17775
FAM19A4	5	0.068017	0.17621	0.965585	3432	3	-0.72901	0.48505	0.63912	1	11766	2	0.28471
EDIL3	5	0.068026	0.17622	0.965585	3433	2	-0.69196	0.95921	0.95937	1	17775	0	-0.10731
GPD1L	5	0.06805	0.17627	0.965585	3434	3	-0.66449	0.5003	0.65166	1	11995	1	-0.088031
DDN	5	0.06812	0.17638	0.965585	3435	3	-0.42339	0.60692	0.74249	1	13564	1	-0.26479
HIPK4	5	0.068134	0.1764	0.965585	3436	3	-0.53851	0.20439	0.38279	0.997329	7160	1	0.083262
SCPEP1	5	0.068139	0.17641	0.965585	3437	3	-0.91875	0.58293	0.72158	1	13220	1	0.096802
PSCA	6	0.068197	0.18317	0.965834	3438	2	-0.71558	0.35486	0.57022	1	9940	3	0.6841
EPRS	5	0.068274	0.17661	0.965585	3439	2	-1.0963	0.0052363	0.021827	0.796972	512	3	0.76645
SNAP47	8	0.068334	0.20265	0.97148	3440	1	-0.50962	0.052514	0.16855	0.961894	2891	3	1.4072
TEX40	5	0.068355	0.17675	0.965585	3441	1	0.1938	0.062049	0.16925	0.961894	3279	4	0.28561
HSPB8	5	0.068402	0.17683	0.965585	3442	1	0.23779	0.023324	0.073748	0.900841	1530	4	1.299
KIAA0930	10	0.06842	0.21856	0.980335	3443	5	-1.5473	0.10189	0.29578	0.987655	4450	4	1.8724
PPFIBP2	5	0.068496	0.17698	0.965585	3444	2	-0.47833	0.07994	0.19967	0.974341	3831	2	1.1212
SESN3	5	0.068543	0.17706	0.965585	3445	2	-0.32167	0.43323	0.5971	1	11078	2	0.35743
NGF	5	0.068573	0.17712	0.965585	3446	3	-1.1151	0.90402	0.90438	1	16742	0	0.17002
DEFB131	5	0.068637	0.17722	0.965585	3447	3	-0.73689	0.52079	0.66874	1	12284	1	0.22078
CCDC129	5	0.068637	0.17722	0.965585	3448	2	-0.44872	0.94779	0.94803	1	17554	0	-0.046682
CXorf21	5	0.068668	0.17728	0.965585	3449	2	-0.93753	0.062763	0.17088	0.96247	3308	3	1.1387
MXRA7	5	0.068679	0.17729	0.965585	3450	3	-0.62696	0.20485	0.38343	0.997329	7172	2	0.9003
DUSP19	5	0.068731	0.17738	0.965585	3451	1	-0.19111	0.12098	0.2625	0.987437	4984	2	0.35406
GFER	5	0.068736	0.17739	0.965585	3452	2	-0.97764	0.4855	0.63951	1	11775	1	0.082653
LOC100996758	5	0.068778	0.17744	0.965585	3453	2	-0.69974	0.23136	0.41963	0.998651	7859	2	0.32613
MUC20	5	0.068825	0.17751	0.965585	3454	2	-0.74538	0.39301	0.56489	1	10453	1	0.068765
DHRS3	5	0.068872	0.1776	0.965585	3455	2	-0.70309	0.13337	0.28105	0.987437	5330	2	0.66807
EXOC6	5	0.068889	0.17762	0.965585	3456	3	-0.83851	0.91493	0.9152	1	16950	0	-0.42888
THSD7A	5	0.068966	0.17774	0.965585	3457	3	-0.67371	0.8632	0.8678	1	16064	1	0.20314
MYRIP	5	0.069007	0.17781	0.965585	3458	3	-0.67173	0.98365	0.98373	1	18249	0	-0.10642
IFITM5	5	0.069013	0.17782	0.965585	3459	2	-0.8828	0.89714	0.89756	1	16617	1	0.14583
OR5K3	5	0.069016	0.17783	0.965585	3460	3	-0.88247	0.66021	0.76155	1	13985	1	0.17863
TUSC3	5	0.069107	0.17796	0.965585	3461	2	-1.0239	0.53065	0.67705	1	12435	1	0.15413
ELMOD3	5	0.069154	0.17805	0.965585	3462	1	0.069264	0.84403	0.85364	1	15804	1	0.18688
OOSP1	5	0.069201	0.17811	0.965585	3463	1	-0.14448	0.79186	0.82131	1	15219	1	-0.078513
ABHD4	5	0.06921	0.17813	0.965585	3464	3	-0.68586	0.72395	0.78766	1	14537	1	-0.17714
GSTP1	5	0.069248	0.17819	0.965585	3465	3	-0.6061	0.0823	0.20335	0.974753	3894	2	1.2204
MAP3K7	5	0.069295	0.17824	0.965585	3466	2	-0.4496	0.37474	0.55043	1	10207	2	0.39574
DNAJC2	5	0.069311	0.17827	0.965585	3467	3	-1.0951	0.056213	0.15563	0.952034	3053	1	0.1503
DNM1L	5	0.069319	0.17828	0.965585	3468	3	-0.76899	0.87632	0.87861	1	16268	1	0.207
CXorf30	5	0.069328	0.17829	0.965585	3469	3	-0.59021	0.94953	0.94976	1	17594	0	-0.19785
RANBP10	5	0.069335	0.17831	0.965585	3470	2	-0.65011	0.12606	0.27015	0.987437	5118	3	0.67815
ECI2	5	0.069342	0.17832	0.965585	3471	2	-0.28686	0.95383	0.95405	1	17681	0	0.068924
AGFG1	5	0.069376	0.17837	0.965585	3472	2	-0.84997	0.54563	0.68963	1	12666	2	0.3028
DGKB	5	0.069389	0.17839	0.965585	3473	1	-0.18838	0.73989	0.7948	1	14690	1	0.22747
MAPK4	5	0.069446	0.17848	0.965585	3474	3	-1.0751	0.2126	0.39408	0.997329	7365	1	-0.14094
SLC7A10	5	0.06948	0.17853	0.965585	3475	3	-1.3073	0.98065	0.98077	1	18193	0	-0.12179
TBC1D30	5	0.069482	0.17853	0.965585	3476	2	-1.0169	0.48004	0.63498	1	11698	2	0.46696
MBD2	5	0.069529	0.17862	0.965762	3477	2	-0.79843	0.12725	0.27191	0.987437	5145	1	-0.03189
LRG1	5	0.069623	0.17877	0.965834	3478	2	-0.78964	0.94889	0.94916	1	17580	0	0.0029411
TTC39C	5	0.069649	0.17881	0.965834	3479	2	-0.83927	0.12787	0.27282	0.987437	5167	3	0.63819
ERCC8	5	0.069709	0.1789	0.965834	3480	3	-0.71268	0.12496	0.26847	0.987437	5079	2	0.5916
DPPA4	5	0.069759	0.17899	0.965834	3481	3	-0.68256	0.81903	0.83734	1	15504	1	0.088323
VSTM2L	5	0.069786	0.17903	0.965834	3482	2	-0.99666	0.34139	0.52415	1	9754	2	0.5155
ZSCAN32	2	0.069793	0.12182	0.947241	3483	2	-0.21588	0.89655	0.8964	1	16607	0	-1.0019
RNF207	10	0.069811	0.22184	0.981836	3484	3	-1.0262	0.091112	0.27208	0.987437	4142	5	1.4695
ZNF681	5	0.06987	0.17915	0.965834	3485	3	-1.0526	0.7791	0.8144	1	15080	1	-0.024095
ZNF614	5	0.069905	0.17921	0.965834	3486	1	0.29725	0.25901	0.45688	0.998704	8531	3	0.51217
FXYD7	5	0.069921	0.17924	0.965834	3487	3	-0.62325	0.56079	0.7026	1	12870	2	0.3706
SHANK2	5	0.069952	0.1793	0.965834	3488	3	-0.29862	0.93553	0.9358	1	17323	0	-0.086549
HSP90AB1	5	0.069955	0.1793	0.965834	3489	3	-0.67376	0.51452	0.66349	1	12197	2	0.21543
LIPA	5	0.070046	0.17946	0.965834	3490	3	-0.64469	0.15686	0.31564	0.989459	5936	2	0.80249
TMX2	1	0.070056	0.070079	0.941425	3491	1	0	0.92994	0.93024	1	17217	0	0
DALRD3	10	0.070057	0.22241	0.981836	3492	5	-1.042	0.70073	0.86794	1	14314	2	0.51615
GAREM	5	0.07006	0.17948	0.965834	3493	3	-0.88032	0.47012	0.62686	1	11573	1	-0.10099
HIST1H4G	5	0.070101	0.17954	0.965834	3494	3	-1.0978	0.44773	0.60877	1	11282	1	-0.19694
TNFRSF6B	5	0.070128	0.17958	0.965834	3495	3	-0.90519	0.75556	0.80231	1	14825	1	-0.026398
SOX21	5	0.070133	0.17958	0.965834	3496	3	-0.63765	0.70815	0.7808	1	14377	1	-0.22695
HDAC3	5	0.07014	0.1796	0.965834	3497	3	-0.49946	0.9097	0.91004	1	16845	0	0.018951
TSSK2	5	0.070167	0.17964	0.965834	3498	3	-0.67961	0.58787	0.72589	1	13290	1	-0.26611
TOM1L2	3	0.070214	0.14394	0.952959	3499	2	-0.43236	0.83618	0.83616	1	15702	0	-0.43236
POLD2	5	0.070261	0.1798	0.965834	3500	3	-0.87101	0.2746	0.47243	0.9996	8802	2	0.54322
FAM110B	5	0.070327	0.17992	0.965834	3501	1	-0.038254	0.2446	0.43771	0.998704	8177	3	0.57255
EPS15L1	5	0.070354	0.17995	0.965834	3502	3	-0.8055	0.097463	0.22693	0.987437	4324	2	1.1768
LAIR1	5	0.070361	0.17997	0.965834	3503	2	-0.86697	0.84389	0.85355	1	15801	1	0.090579
CYTH2	5	0.070374	0.17999	0.965834	3504	2	-0.23831	0.39679	0.56796	1	10516	2	0.48192
PPM1A	5	0.070421	0.18006	0.965834	3505	2	-0.58439	0.039228	0.11456	0.924826	2315	2	1.4812
GRIP1	5	0.070431	0.18008	0.965834	3506	3	-0.82188	0.29978	0.49179	1	9165	1	-0.31582
OR52L1	5	0.070465	0.18013	0.965834	3507	3	-0.78018	0.91599	0.91626	1	16977	0	0.2564
OR4A15	5	0.070516	0.18021	0.965834	3508	3	-0.59001	0.16559	0.32817	0.989459	6193	2	0.66334
GATM	10	0.070559	0.22359	0.982253	3509	5	-0.94664	0.92413	0.96501	1	17118	1	0.15933
GADD45B	5	0.070562	0.18027	0.965834	3510	1	1.245	0.0015196	0.0067224	0.668603	190	4	1.3007
IFNL3	4	0.070569	0.16089	0.954244	3511	2	-0.9767	0.96897	0.96904	1	17954	0	-0.17592
XKR7	5	0.070636	0.1804	0.965834	3512	2	-0.93071	0.16419	0.32615	0.989459	6149	2	0.79696
KCNG3	5	0.070656	0.18042	0.965834	3513	2	-0.63231	0.4464	0.60769	1	11264	1	0.077731
ENO4	5	0.070664	0.18043	0.965834	3514	2	-0.8049	0.94123	0.9415	1	17441	0	0.10421
PLD2	5	0.070687	0.18047	0.965834	3515	3	-0.74124	0.4038	0.57358	1	10616	2	0.35514
GPR61	5	0.070796	0.18064	0.965834	3516	1	-0.30757	0.8051	0.82887	1	15343	1	-0.057759
ANKRD66	5	0.070843	0.18072	0.965834	3517	3	-0.86084	0.94204	0.9423	1	17453	0	0.044179
CRIP1	5	0.070849	0.18072	0.965834	3518	3	-0.55802	0.76717	0.80813	1	14945	1	-0.16943
ZNF580	10	0.070895	0.22436	0.982253	3519	4	-1.1851	0.60743	0.81904	1	13570	3	0.37508
TMEM208	2	0.070925	0.12367	0.950838	3520	1	0.060661	0.73355	0.73333	1	14631	0	-1.19
HAUS2	5	0.070937	0.18087	0.965834	3521	3	-0.60352	0.39357	0.56534	1	10468	1	0.070001
GJB4	5	0.070952	0.18089	0.965834	3522	2	-1.1318	0.6375	0.75327	1	13809	1	0.032638
SERTM1	5	0.070984	0.18094	0.965834	3523	1	-0.091886	0.18014	0.34878	0.995137	6557	3	0.83799
EPN3	10	0.070988	0.22458	0.982253	3524	2	-0.85261	0.21734	0.47738	0.999749	7481	5	0.82987
ATP1A4	10	0.071017	0.22465	0.982253	3525	4	-1.1466	0.89089	0.94953	1	16497	2	0.25841
ZNF304	5	0.071132	0.18116	0.965834	3526	3	-0.93413	0.60187	0.73814	1	13494	1	-0.17996
SHBG	5	0.071172	0.18123	0.965834	3527	3	-0.49737	0.77654	0.81305	1	15049	1	0.16507
HIC1	5	0.071175	0.18124	0.965834	3528	3	-0.4616	0.39346	0.56524	1	10464	2	0.81975
IL36B	5	0.071183	0.18125	0.965834	3529	3	-0.69054	0.071687	0.18663	0.968739	3588	2	0.81273
OR51L1	5	0.071324	0.18147	0.965834	3530	3	-0.82166	0.22196	0.40676	0.997329	7609	1	0.0042321
C5orf45	5	0.071338	0.18149	0.965834	3531	3	-1.1722	0.69632	0.77582	1	14272	1	0.019607
LOC100129520	5	0.071355	0.18152	0.965834	3532	3	-0.54291	0.18823	0.36023	0.997329	6747	1	-0.36665
MTSS1L	5	0.071449	0.18167	0.965834	3533	3	-0.66505	0.91376	0.91406	1	16927	0	0.15749
GAP43	5	0.071453	0.18168	0.965834	3534	1	0.20005	0.075657	0.19295	0.969868	3710	3	0.79721
FRMD5	5	0.071467	0.18171	0.965834	3535	3	-0.64402	0.89939	0.89973	1	16658	1	-0.19898
TRPV2	5	0.071504	0.18178	0.965834	3536	3	-0.78343	0.78606	0.81815	1	15159	1	-0.13898
LMO1	10	0.071516	0.22582	0.982253	3537	5	-1.3439	0.74053	0.88974	1	14700	3	0.33753
HES4	5	0.071545	0.18184	0.965834	3538	2	-0.94262	0.89794	0.89831	1	16632	1	0.1166
ZNFX1	5	0.071547	0.18184	0.965834	3539	1	-0.13459	0.58836	0.7263	1	13299	2	0.51487
GLMN	5	0.071593	0.18192	0.965834	3540	1	-0.042364	0.93904	0.9393	1	17394	0	0.017317
GRM4	10	0.071616	0.22606	0.982253	3541	3	-0.95908	0.18856	0.4368	0.998704	6753	4	1.5446
USP2	10	0.071627	0.22609	0.982253	3542	3	-1.1262	0.45941	0.72024	1	11425	3	0.71141
SMIM19	5	0.071687	0.18208	0.965834	3543	3	-0.55001	0.85013	0.85796	1	15881	1	0.31924
CYP1A1	5	0.071725	0.18214	0.965834	3544	3	-0.48376	0.39901	0.56975	1	10549	2	0.48989
RGL1	8	0.07177	0.21054	0.975834	3545	4	-0.90201	0.091289	0.25411	0.987437	4149	3	1.5231
KHDC1L	5	0.071781	0.18223	0.965834	3546	1	0.098399	0.063473	0.17253	0.96428	3329	3	0.70554
ARFGAP2	5	0.071888	0.18241	0.965834	3547	3	-0.91857	0.80101	0.8265	1	15300	1	0.08734
NARFL	5	0.071921	0.18245	0.965834	3548	1	-0.044656	0.22517	0.41119	0.997329	7707	3	0.29879
TAX1BP1	5	0.071949	0.18249	0.965834	3549	3	-0.59876	0.75745	0.80323	1	14849	1	0.049462
GPR63	5	0.071974	0.18255	0.965834	3550	2	-0.97085	0.020769	0.066934	0.896498	1411	2	1.9348
EMILIN3	5	0.072015	0.18261	0.965834	3551	2	-0.47307	0.21219	0.39353	0.997329	7356	2	0.48651
HLA-G	5	0.072112	0.18276	0.965834	3552	2	-0.76558	0.48428	0.63848	1	11752	1	0.16637
HTN3	5	0.072121	0.18278	0.965834	3553	3	-1.0519	0.74708	0.79822	1	14757	1	-0.11109
TAOK1	5	0.072296	0.18306	0.965834	3554	1	0.069537	0.85361	0.86052	1	15936	1	0.23904
OR2M4	5	0.07232	0.18309	0.965834	3555	2	-0.88618	0.88155	0.88316	1	16336	1	0.10087
TMEM11	5	0.072343	0.18313	0.965834	3556	3	-0.84796	0.39317	0.56502	1	10455	1	-0.027256
TAF5L	5	0.072362	0.18316	0.965834	3557	3	-0.65973	0.16898	0.33304	0.991893	6271	1	0.11239
GP1BA	5	0.07239	0.18321	0.965834	3558	3	-0.49794	0.45386	0.61373	1	11363	1	-0.10552
HCRTR1	5	0.072437	0.18327	0.965834	3559	3	-0.75295	0.14269	0.29489	0.987655	5585	2	1.0044
OR5B2	5	0.072445	0.18329	0.965834	3560	3	-0.76848	0.84868	0.85693	1	15859	1	-0.26998
C6orf7	5	0.072459	0.18331	0.965834	3561	2	-0.78287	0.30908	0.49889	1	9294	2	0.48538
ACOT11	10	0.072477	0.2281	0.982253	3562	3	-0.52508	0.025595	0.10543	0.917877	1652	5	1.3108
DYNLRB2	5	0.07251	0.18339	0.965834	3563	3	-0.59133	0.03344	0.10006	0.917243	2039	1	-0.065609
TSPAN2	5	0.072514	0.18339	0.965834	3564	2	-0.95357	0.92776	0.92806	1	17178	0	-0.033075
SYP	5	0.072519	0.1834	0.965834	3565	3	-1.0192	0.77101	0.81012	1	14985	1	-0.028697
ANKRD13A	5	0.072577	0.18349	0.965834	3566	1	0.010792	0.28792	0.48261	0.999749	9018	2	0.5266
EYA2	5	0.072588	0.1835	0.965834	3567	3	-0.53852	0.85381	0.86066	1	15938	1	-0.2115
ACO1	5	0.072624	0.18356	0.965834	3568	2	-0.56788	0.031455	0.094897	0.913848	1948	2	1.2426
SLC25A2	5	0.072639	0.18359	0.965834	3569	2	-0.64248	0.16206	0.32313	0.989459	6098	3	0.48675
IL18RAP	10	0.072689	0.22859	0.982253	3570	3	-1.4894	0.24396	0.5137	1	8159	5	0.66728
MIF	5	0.072811	0.1839	0.965834	3571	2	-1.0031	0.23246	0.42116	0.998704	7886	3	0.64508
COX14	5	0.072876	0.184	0.965834	3572	2	-1.138	0.55488	0.69758	1	12796	1	0.1113
EFCAB13	5	0.072952	0.18413	0.965834	3573	2	-0.74642	0.555	0.69768	1	12797	2	0.24219
TSR2	5	0.07297	0.18416	0.965834	3574	3	-0.55291	0.22602	0.41237	0.997329	7736	2	0.28593
SNRPE	5	0.072973	0.18416	0.965834	3575	3	-0.85648	0.86847	0.87207	1	16141	1	-0.17946
LGR4	5	0.072999	0.18419	0.965834	3576	3	-0.62328	0.27209	0.47045	0.9996	8762	1	0.11476
TSSK1B	5	0.073045	0.18427	0.965834	3577	2	-0.56124	0.72785	0.78937	1	14579	1	-0.024155
CEP170B	5	0.07307	0.18431	0.965834	3578	2	-0.73258	0.70023	0.77746	1	14307	1	0.20758
AMER2	5	0.073092	0.18433	0.965834	3579	2	-0.35367	0.2744	0.47228	0.9996	8800	2	0.24466
COMMD6	10	0.073112	0.22959	0.982253	3580	4	-1.176	0.38287	0.65572	1	10319	4	0.59621
NXT2	5	0.073112	0.18436	0.965834	3581	2	-0.83937	0.042473	0.12257	0.928754	2468	3	0.7902
KCTD14	5	0.073182	0.18446	0.965834	3582	2	-0.74192	0.94842	0.94869	1	17569	0	0.043062
CCDC146	5	0.073197	0.18448	0.965834	3583	3	-0.67839	0.84108	0.85163	1	15765	1	0.05033
C20orf202	5	0.073252	0.18459	0.965834	3584	3	-0.76449	0.97574	0.97587	1	18092	0	-0.23594
KRTAP5-3	5	0.073265	0.18462	0.965834	3585	3	-0.63318	0.28409	0.47971	0.999749	8961	2	0.4693
RHOG	5	0.073326	0.18471	0.965834	3586	2	-0.53765	0.4093	0.57804	1	10717	2	0.38449
CD83	5	0.073349	0.18475	0.965834	3587	3	-0.9303	0.85678	0.86286	1	15986	1	0.19454
SMIM20	5	0.073467	0.18494	0.965834	3588	1	1.2068	0.00064771	0.0029357	0.514897	109	4	1.6774
METAP2	5	0.073467	0.18494	0.965834	3589	3	-0.4799	0.64275	0.75515	1	13843	1	-0.16314
CCL4L1	8	0.073476	0.21435	0.979156	3590	5	-0.78117	0.48417	0.7075	1	11749	2	0.66833
CDH10	5	0.073513	0.18503	0.965834	3591	1	-0.13229	0.062711	0.17076	0.962089	3307	3	1.9063
2026-09-05	10	0.073563	0.23069	0.982253	3592	6	-0.71697	0.26043	0.53552	1	8567	1	0.13048
GBA3	5	0.07358	0.18514	0.965834	3593	3	-0.97658	0.04231	0.12217	0.928754	2458	2	0.83765
FERD3L	5	0.07367	0.18528	0.965834	3594	3	-1.0428	0.94948	0.94971	1	17591	0	-0.19126
RNF168	5	0.073684	0.18529	0.965834	3595	2	-0.8479	0.40738	0.57648	1	10687	2	0.64707
SOX15	5	0.073726	0.18536	0.965834	3596	3	-0.98815	0.87014	0.87341	1	16159	1	0.15595
TXK	10	0.073728	0.23106	0.982253	3597	3	-0.96691	0.33692	0.61592	1	9694	3	0.92529
RIMBP3	5	0.073729	0.18536	0.965834	3598	3	-0.4815	0.082504	0.20368	0.974753	3904	2	0.7555
RETNLB	5	0.073754	0.1854	0.965834	3599	3	-1.1318	0.90878	0.90911	1	16828	0	-0.10091
KRT17	5	0.073755	0.1854	0.965834	3600	3	-0.47959	0.83014	0.84432	1	15635	1	0.13914
ADIPOR1	5	0.073764	0.18541	0.965834	3601	3	-0.8248	0.34647	0.52815	1	9825	1	0.047318
FAM109B	5	0.073794	0.18545	0.965834	3602	2	-0.99021	0.16368	0.32542	0.989459	6135	3	0.75957
ZNF367	5	0.073949	0.18569	0.965834	3603	2	-0.69151	0.48512	0.63918	1	11767	2	0.34587
SHMT2	5	0.073981	0.18574	0.965834	3604	1	-0.16574	0.18605	0.35713	0.997329	6703	3	0.6046
TMEM229A	5	0.074028	0.18582	0.965834	3605	1	0.042439	0.54844	0.69204	1	12708	2	0.28058
COQ7	5	0.074075	0.18588	0.965834	3606	1	-0.077614	0.34038	0.52335	1	9743	2	0.41039
FBLN5	5	0.074122	0.18596	0.965834	3607	2	-0.45396	0.39988	0.57042	1	10558	2	0.32478
HMGN5	5	0.074202	0.1861	0.965834	3608	3	-0.65569	0.14591	0.29963	0.988021	5677	1	-0.003928
KRTAP22-1	5	0.074285	0.18623	0.965834	3609	3	-0.91935	0.93143	0.93173	1	17248	0	-0.014023
SLCO2B1	5	0.074309	0.18627	0.965834	3610	3	-0.48769	0.49683	0.64879	1	11945	2	0.74196
OR5AC2	5	0.074325	0.1863	0.965834	3611	3	-0.53375	0.45254	0.61266	1	11344	1	0.028156
HARBI1	5	0.074342	0.18633	0.965834	3612	3	-0.57176	0.9851	0.98519	1	18274	0	-0.19993
FZD6	5	0.074351	0.18634	0.965834	3613	3	-0.57903	0.41464	0.58221	1	10792	1	-0.12306
OPRL1	10	0.074376	0.23262	0.982253	3614	3	-1.4873	0.058036	0.19526	0.971967	3118	5	0.96646
UNC13C	5	0.074412	0.18644	0.965834	3615	3	-0.84264	0.9876	0.98765	1	18320	0	-0.19338
TMEM100	10	0.074427	0.23274	0.982253	3616	5	-0.86627	0.12157	0.33585	0.992911	5000	4	1.2821
SLC22A2	5	0.074468	0.18654	0.965834	3617	2	-1.0199	0.79329	0.8221	1	15228	1	0.11094
AIPL1	5	0.074482	0.18656	0.965834	3618	2	-0.80629	0.052031	0.14562	0.945551	2874	2	1.1641
DCDC5	5	0.074496	0.18659	0.965834	3619	2	-0.33055	0.17189	0.33712	0.992911	6340	2	0.36469
DDR1	10	0.074509	0.23292	0.982253	3620	6	-0.64191	0.36731	0.6424	1	10111	3	0.96752
GNA12	5	0.07451	0.18662	0.965834	3621	2	-0.91355	0.013923	0.048164	0.871051	1024	2	0.83818
TRPV5	5	0.074527	0.18665	0.965834	3622	3	-0.72581	0.74172	0.79564	1	14710	1	0.274
FAM160A2	4	0.07453	0.1683	0.96011	3623	3	-0.61644	0.63954	0.69664	1	13819	1	-0.60674
NYAP1	5	0.074542	0.18667	0.965834	3624	3	-0.64629	0.08065	0.20079	0.974753	3849	2	0.30172
XIRP2	5	0.074553	0.18669	0.965834	3625	3	-0.45641	0.20476	0.38332	0.997329	7169	1	0.18624
MLXIPL	5	0.074636	0.18684	0.965834	3626	3	-1.1625	0.1064	0.24057	0.987437	4597	1	-0.097549
FUNDC2	5	0.074683	0.18693	0.965834	3627	2	-0.29439	0.24866	0.44316	0.998704	8273	3	0.49938
LGALS4	5	0.074776	0.18709	0.965834	3628	2	-0.97138	0.12058	0.26189	0.987437	4972	2	0.66618
GK	5	0.074791	0.18712	0.965834	3629	3	-1.2052	0.68129	0.76973	1	14141	1	-0.20402
CPLX3	5	0.074818	0.18716	0.965834	3630	2	-0.78552	0.84485	0.85422	1	15815	1	-0.051904
MCHR2	5	0.074823	0.18717	0.965834	3631	2	-0.50145	0.7001	0.77741	1	14305	1	-0.061771
SPAG6	5	0.074826	0.18717	0.965834	3632	3	-0.59131	0.89222	0.89282	1	16523	1	0.13516
TCL1A	5	0.074835	0.18718	0.965834	3633	3	-0.67595	0.44181	0.60395	1	11194	2	0.36296
LRFN2	5	0.07487	0.18724	0.965834	3634	1	-0.16187	0.24413	0.43706	0.998704	8164	3	0.67304
SSFA2	5	0.074889	0.18727	0.965834	3635	2	-0.92494	0.57569	0.71536	1	13116	1	0.1312
SYT16	5	0.074905	0.18729	0.965834	3636	3	-0.63832	0.30061	0.49241	1	9175	1	0.045682
RWDD4	5	0.074941	0.18735	0.965834	3637	3	-0.47086	0.93633	0.93663	1	17341	0	0.10671
NGB	5	0.074963	0.18739	0.965834	3638	2	-0.23662	0.72361	0.78751	1	14533	1	-0.15592
ALDH3A2	5	0.07501	0.18748	0.965834	3639	1	0.24551	0.023703	0.074721	0.900841	1548	4	1.0513
ATP5D	5	0.075114	0.18765	0.965834	3640	3	-0.64113	0.5435	0.68784	1	12636	2	0.51651
FGF3	5	0.075126	0.18767	0.965834	3641	3	-0.69256	0.26687	0.46645	0.9996	8696	2	0.45704
BAIAP2	5	0.075128	0.18767	0.965834	3642	2	-0.83601	0.51186	0.66134	1	12158	1	0.11854
NKX2-6	5	0.07517	0.18774	0.965834	3643	3	-1.0049	0.08631	0.20965	0.978245	4014	1	-0.088133
OR5M9	5	0.075184	0.18776	0.965834	3644	2	-1.0351	0.56603	0.70712	1	12960	2	0.32377
SLC44A5	5	0.075243	0.18785	0.965834	3645	1	-0.088936	0.40269	0.57266	1	10599	2	0.42673
ACBD6	5	0.075303	0.18794	0.965834	3646	3	-0.5086	0.20219	0.37977	0.997329	7092	1	-0.031483
OSTC	5	0.075325	0.18797	0.965834	3647	3	-0.82865	0.84035	0.85112	1	15753	1	0.098522
ZCRB1	5	0.075337	0.18799	0.965834	3648	2	-0.51734	0.022988	0.072878	0.900841	1509	3	1.9576
TMEM39A	5	0.075339	0.188	0.965834	3649	2	-0.90808	0.073571	0.18963	0.968739	3644	3	0.88371
2026-03-01	10	0.075352	0.23494	0.983188	3650	6	-1.0974	0.9996	0.99959	1	18609	0	-0.073905
LIG4	9	0.075415	0.22838	0.982253	3651	5	-0.9084	0.2466	0.50457	1	8233	2	0.29089
ISM2	5	0.07543	0.18815	0.965834	3652	2	-0.54616	0.51879	0.66707	1	12260	2	0.37083
PHACTR1	10	0.075443	0.23515	0.983188	3653	6	-0.79079	0.7394	0.8891	1	14685	3	0.34352
PSG2	10	0.075447	0.23516	0.983188	3654	5	-2.2791	0.43891	0.70315	1	11153	1	0.0049382
HOXA5	5	0.075462	0.1882	0.965834	3655	3	-0.82679	0.57252	0.71265	1	13065	1	0.14475
UXT	5	0.07548	0.18823	0.965834	3656	2	-0.636	0.9538	0.95402	1	17678	0	-0.032673
IKBKG	2	0.075503	0.13101	0.951185	3657	1	-0.0014363	0.75302	0.75271	1	14801	0	-1.2967
C9orf16	5	0.075524	0.18829	0.965834	3658	1	-0.089665	0.90379	0.90414	1	16735	0	0.15531
ZFP42	10	0.075594	0.23551	0.983321	3659	3	-1.2318	0.30309	0.5858	1	9211	4	0.57268
SWI5	1	0.075617	0.075636	0.947241	3660	1	0	0.92438	0.92487	1	17122	0	0
CLIP3	5	0.075677	0.18854	0.965834	3661	2	-0.75007	0.66911	0.76487	1	14055	1	0.18404
MYO7A	5	0.075691	0.18857	0.965834	3662	3	-1.712	0.22727	0.41408	0.99739	7766	2	0.59471
BTBD3	5	0.075692	0.18857	0.965834	3663	3	-0.72343	0.28041	0.47686	0.999749	8902	2	0.5997
FLI1	5	0.07571	0.18859	0.965834	3664	3	-1.1556	0.28386	0.47954	0.999749	8955	1	-0.18443
NOX5	5	0.075762	0.18868	0.965834	3665	2	-0.45043	0.017832	0.059025	0.892513	1247	3	0.88306
MESP2	5	0.075843	0.18881	0.965834	3666	3	-0.72811	0.95885	0.95904	1	17771	0	-0.028509
MMD2	5	0.075851	0.18882	0.965834	3667	2	-0.80064	0.016912	0.056487	0.881831	1200	2	2.1648
HDAC6	5	0.075889	0.18889	0.965834	3668	2	-0.65313	0.12983	0.27573	0.987437	5218	2	0.97378
DLG2	5	0.075896	0.1889	0.965834	3669	3	-0.55554	0.98277	0.98283	1	18232	0	-0.11855
NOS2	5	0.075897	0.1889	0.965834	3670	2	-0.48497	0.024691	0.077306	0.900841	1605	3	0.92749
GPR107	5	0.075914	0.18893	0.965834	3671	3	-0.82511	0.3838	0.55754	1	10338	2	0.49202
GBP6	5	0.075944	0.18897	0.965834	3672	3	-0.89398	0.37795	0.55291	1	10256	2	0.4528
PRRX2	5	0.075968	0.18902	0.965834	3673	3	-0.69457	0.78739	0.81887	1	15170	1	0.042577
FMN1	5	0.076084	0.1892	0.965834	3674	2	-0.76014	0.64862	0.75723	1	13898	1	0.24921
GSKIP	4	0.076107	0.17134	0.962287	3675	3	-0.6442	0.94467	0.94475	1	17493	0	-0.51014
TMSB4Y	5	0.076128	0.18926	0.965834	3676	3	-0.796	0.54749	0.6912	1	12692	1	0.039211
LEAP2	5	0.076131	0.18926	0.965834	3677	2	-0.24147	0.075522	0.19273	0.969868	3704	3	1.2057
LCE2B	10	0.076188	0.23695	0.983418	3678	3	-0.5151	0.434	0.69903	1	11089	4	0.58798
PYCR1	5	0.07619	0.18936	0.965834	3679	3	-1.2093	0.12649	0.27076	0.987437	5129	2	0.82989
DAAM2	5	0.076224	0.18941	0.965834	3680	2	-0.44944	0.15902	0.31873	0.989459	6013	3	0.4967
ACAD10	5	0.076271	0.18949	0.965834	3681	1	-0.046058	0.34202	0.52462	1	9761	2	0.34561
HIST1H4L	5	0.076297	0.18953	0.965834	3682	3	-0.76158	0.62471	0.74871	1	13712	1	-0.17395
PIAS1	5	0.076317	0.18957	0.965834	3683	2	-0.36306	0.055406	0.15376	0.949476	3020	1	-0.16149
HEPACAM	10	0.076407	0.23747	0.983418	3684	4	-0.90128	0.45818	0.71922	1	11415	2	0.54956
NAPEPLD	5	0.076411	0.18973	0.965834	3685	1	-0.13255	0.36435	0.54219	1	10068	2	0.46846
PPP1CB	5	0.076469	0.18983	0.965834	3686	2	-0.81091	0.92095	0.9213	1	17063	0	0.097703
NTAN1	5	0.076475	0.18984	0.965834	3687	3	-0.69717	0.40954	0.57822	1	10722	1	0.19647
DEGS1	5	0.076483	0.18985	0.965834	3688	2	-0.90614	0.97953	0.97964	1	18169	0	-0.068695
OR2B6	5	0.076493	0.18986	0.965834	3689	3	-0.68734	0.98903	0.98908	1	18350	0	-0.20322
FNDC4	5	0.076596	0.19002	0.965834	3690	3	-0.89959	0.1891	0.36144	0.997329	6772	2	0.78564
PBDC1	5	0.076597	0.19003	0.965834	3691	2	-0.41042	0.13975	0.29051	0.987655	5503	2	0.38878
MEF2C	5	0.076644	0.1901	0.965834	3692	2	-0.56476	0.22485	0.41073	0.997329	7698	2	0.54721
ZNF626	5	0.076645	0.1901	0.965834	3693	3	-0.52267	0.23642	0.42663	0.998704	7972	2	0.3219
MCMDC2	5	0.076724	0.19023	0.965834	3694	2	-0.67336	0.34718	0.5287	1	9839	1	0.15856
MYO19	5	0.076737	0.19025	0.965834	3695	1	-0.32355	0.90698	0.9073	1	16803	0	0.073626
SIPA1	10	0.076774	0.23836	0.983418	3696	4	-0.85285	0.43936	0.70354	1	11158	3	0.8609
MANF	5	0.076788	0.19032	0.965834	3697	3	-0.57738	0.59601	0.73299	1	13414	1	0.15378
ORC4	2	0.076798	0.13308	0.952959	3698	2	-0.36909	0.9232	0.92303	1	17101	0	-0.54562
ZNF853	10	0.076828	0.23847	0.983418	3699	3	-1.339	0.62937	0.83041	1	13748	3	0.41192
PPIB	5	0.076831	0.1904	0.965834	3700	2	-0.50649	0.14826	0.30301	0.989459	5725	3	1.2651
CITED1	10	0.076863	0.23856	0.983418	3701	4	-0.61795	0.10214	0.29633	0.987655	4465	4	1.3519
LPGAT1	5	0.076877	0.19048	0.965834	3702	3	-0.79399	0.44581	0.60723	1	11255	1	-0.017402
GARS	5	0.076913	0.19053	0.965834	3703	3	-0.67289	0.90766	0.90798	1	16814	0	0.064392
TPM4	10	0.076916	0.23869	0.983418	3704	6	-0.80337	0.048834	0.1722	0.96428	2719	4	1.61
BHLHE22	5	0.076922	0.19055	0.965834	3705	3	-0.45467	0.33295	0.51755	1	9634	1	-0.19144
DPM1	5	0.076924	0.19055	0.965834	3706	2	-0.66535	0.94086	0.94114	1	17435	0	-0.13361
ESYT1	10	0.076929	0.23872	0.983418	3707	5	-0.453	0.27822	0.55858	1	8864	4	0.75513
STMN1	5	0.076971	0.19063	0.965834	3708	1	-0.25575	0.26356	0.46304	0.999528	8637	3	0.27657
CLIC6	5	0.077017	0.19068	0.965834	3709	1	0.1371	0.080767	0.20098	0.974753	3850	3	0.72944
IL7	5	0.077029	0.1907	0.965834	3710	3	-0.46174	0.073335	0.18923	0.968739	3636	2	0.74854
NTN1	5	0.077064	0.19075	0.965834	3711	2	-0.63616	0.90236	0.90269	1	16713	0	-0.028546
ZFR2	5	0.077065	0.19075	0.965834	3712	3	-0.78478	0.98344	0.98352	1	18243	0	-0.12242
BCKDK	5	0.077074	0.19076	0.965834	3713	3	-0.70615	0.87394	0.87661	1	16220	1	-0.0095162
CNDP1	5	0.077101	0.19081	0.965834	3714	3	-0.65461	0.85022	0.85803	1	15883	1	-0.056987
AKT3	5	0.077111	0.19083	0.965834	3715	3	-0.58409	0.78434	0.81724	1	15137	1	0.0095215
SLC28A2	5	0.077244	0.19103	0.965834	3716	3	-0.7227	0.073373	0.1893	0.968739	3638	2	0.89803
YIF1A	5	0.07728	0.19109	0.965834	3717	3	-0.57497	0.48445	0.63861	1	11756	2	0.30208
AKAP4	5	0.077297	0.19111	0.965834	3718	2	-0.17193	0.2007	0.37765	0.997329	7054	2	0.25424
OSGIN1	5	0.077298	0.19111	0.965834	3719	3	-0.72631	0.31814	0.50603	1	9428	2	0.51549
SLC7A4	5	0.077349	0.1912	0.965834	3720	2	-1.0975	0.8999	0.90024	1	16663	0	0.17773
PTPRU	10	0.077392	0.23979	0.983801	3721	2	-0.43214	0.36134	0.63714	1	10015	4	0.42012
OVOL3	5	0.077484	0.19142	0.965834	3722	3	-0.42719	0.61989	0.74705	1	13665	1	0.040553
NOD2	5	0.077496	0.19144	0.965834	3723	3	-0.46915	0.7298	0.79022	1	14596	1	0.18501
GGACT	5	0.077577	0.19157	0.965834	3724	3	-0.85367	0.5369	0.6823	1	12528	2	0.29196
WDR48	5	0.077591	0.19159	0.965834	3725	2	-1.1453	0.2937	0.48707	1	9084	2	0.26258
TNIP3	5	0.077594	0.19159	0.965834	3726	3	-0.63943	0.50389	0.65472	1	12042	2	0.30967
FAM155B	5	0.077605	0.1916	0.965834	3727	3	-0.77439	0.48881	0.64219	1	11831	2	0.30541
ZNF564	5	0.077612	0.19162	0.965834	3728	3	-0.52424	0.5029	0.6539	1	12031	2	0.31346
CNTN4	4	0.077639	0.17416	0.964627	3729	3	-0.44416	0.69669	0.72955	1	14280	1	-0.4188
GPR143	5	0.077662	0.19168	0.965834	3730	2	-0.83737	0.56327	0.70472	1	12913	1	0.10806
IL1RAPL1	5	0.07767	0.19169	0.965834	3731	2	-0.46446	0.33038	0.51552	1	9591	2	0.48183
CLVS1	5	0.077711	0.19176	0.965834	3732	3	-0.58017	0.41188	0.58006	1	10752	1	0.19208
GGTLC1	5	0.077717	0.19177	0.965834	3733	1	0.31844	0.043928	0.12612	0.931929	2527	4	0.53339
LOC147646	5	0.077776	0.19186	0.965834	3734	2	-0.99844	0.78678	0.81852	1	15167	1	0.1836
LY6E	5	0.077819	0.19194	0.965834	3735	2	-1.4545	0.4145	0.5821	1	10790	2	0.75385
ZNF682	5	0.077857	0.192	0.965834	3736	2	-0.45557	0.0025589	0.011098	0.738838	278	2	1.7068
TPRN	5	0.077904	0.19209	0.965834	3737	3	-0.70944	0.95371	0.95393	1	17676	0	-0.034767
PROC	10	0.077922	0.24099	0.984359	3738	6	-1.0419	0.53156	0.77904	1	12449	3	0.66424
GLO1	5	0.07795	0.19216	0.965834	3739	1	-0.16285	0.26692	0.46649	0.9996	8697	2	0.7073
YAF2	5	0.077997	0.19224	0.965834	3740	3	-0.43148	0.96764	0.96779	1	17929	0	-0.2041
HMGCLL1	5	0.078	0.19225	0.965834	3741	3	-0.50891	0.89497	0.89547	1	16582	1	0.13841
SUV39H1	5	0.078033	0.19231	0.965834	3742	2	-0.70648	0.5672	0.70812	1	12975	2	0.27624
PSMD14	5	0.07809	0.19239	0.965834	3743	2	-0.87867	0.57577	0.71542	1	13118	2	0.2929
SLC25A23	5	0.078135	0.19247	0.965834	3744	3	-0.94598	0.91126	0.91158	1	16875	0	-0.16207
GALNT14	5	0.078136	0.19247	0.965834	3745	3	-0.76146	0.96692	0.96708	1	17916	0	-0.19709
SLITRK5	10	0.078166	0.24158	0.984658	3746	3	-1.166	0.128	0.34582	0.994347	5168	4	0.75113
PUS7L	3	0.078175	0.15475	0.954244	3747	2	-0.4067	0.059294	0.13265	0.938723	3167	1	-0.4067
C9orf92	10	0.078182	0.24162	0.984658	3748	5	-1.0849	0.83591	0.9286	1	15698	2	0.34769
TSGA10IP	5	0.078183	0.19254	0.965834	3749	3	-0.45955	0.55177	0.69492	1	12751	2	0.29803
KLC4	5	0.07819	0.19255	0.965834	3750	2	-0.89505	0.78667	0.81847	1	15166	1	0.19822
TUBB6	5	0.078218	0.1926	0.965834	3751	3	-0.56251	0.98014	0.98026	1	18181	0	-0.11125
DPP4	5	0.07823	0.19261	0.965834	3752	2	-1.6966	0.10808	0.24314	0.987437	4629	3	0.47948
LOC286238	5	0.078297	0.19273	0.965834	3753	3	-0.83241	0.41865	0.58539	1	10849	2	0.41204
CD1A	5	0.078304	0.19274	0.965834	3754	3	-0.86011	0.55253	0.69555	1	12758	2	0.18301
ABCA5	5	0.078323	0.19277	0.965834	3755	2	-0.43256	0.10276	0.23503	0.987437	4486	3	1.0783
RBBP5	5	0.078369	0.19285	0.965834	3756	1	-0.13805	0.36387	0.54179	1	10058	2	0.44833
KDM1B	5	0.078388	0.19288	0.965834	3757	3	-0.42972	0.39807	0.56899	1	10532	2	0.46951
CARNS1	5	0.07839	0.19289	0.965834	3758	2	-1.296	0.062703	0.17074	0.962089	3306	3	0.99976
LAMP3	5	0.078415	0.19292	0.965834	3759	3	-0.76822	0.91964	0.91997	1	17039	0	-0.081157
DZANK1	5	0.078461	0.19298	0.965834	3760	2	-0.86301	0.36487	0.5426	1	10074	2	0.28228
PLA2G2D	5	0.078533	0.19309	0.965834	3761	3	-1.0265	0.35984	0.53858	1	9997	2	0.43608
TTPAL	5	0.07859	0.19318	0.965834	3762	2	-0.65505	0.26395	0.46355	0.999528	8644	1	-0.13524
RALA	5	0.078602	0.1932	0.965834	3763	2	-0.52205	0.17084	0.33563	0.992911	6311	3	1.0031
SOX3	5	0.078649	0.19327	0.965834	3764	2	-0.38463	0.37139	0.54774	1	10169	2	0.28267
LMNA	5	0.07865	0.19327	0.965834	3765	3	-0.58089	0.34057	0.52351	1	9745	2	0.49124
ENGASE	5	0.078686	0.19334	0.965834	3766	3	-0.56251	0.92097	0.92132	1	17064	0	-0.19405
RAPGEF1	5	0.078704	0.19337	0.965834	3767	3	-0.58829	0.96562	0.96579	1	17888	0	-0.17468
MS4A10	5	0.078723	0.19339	0.965834	3768	3	-0.78597	0.13872	0.28898	0.987655	5475	2	0.68761
TRIM34	10	0.07873	0.2429	0.985448	3769	5	-0.74483	0.065226	0.21263	0.978884	3400	4	0.87349
C17orf112	5	0.078742	0.19342	0.965834	3770	2	-0.36278	0.58277	0.72145	1	13217	2	0.37362
KCNJ9	5	0.078776	0.19348	0.965834	3771	2	-0.95407	0.77562	0.81256	1	15032	1	0.14313
ADCYAP1R1	5	0.078791	0.1935	0.965834	3772	2	-0.99944	0.21683	0.39976	0.997329	7468	2	0.91924
BCOR	5	0.078835	0.19356	0.965834	3773	1	0.37974	0.020105	0.065164	0.894568	1374	4	0.85855
GPR115	5	0.078922	0.19368	0.965834	3774	3	-0.42512	0.72246	0.78701	1	14521	1	0.21617
NEUROD4	5	0.078934	0.1937	0.965834	3775	3	-0.7988	0.31233	0.5015	1	9342	1	0.20658
ACY1	4	0.07894	0.17665	0.965585	3776	1	0.43289	0.013842	0.045328	0.871051	1020	3	1.5084
CD1D	5	0.078962	0.19374	0.965834	3777	2	-0.67703	0.42384	0.58957	1	10940	2	0.32515
CSTA	5	0.078967	0.19376	0.965834	3778	3	-0.53477	0.13817	0.28813	0.987655	5460	1	0.18154
ABHD12	5	0.078975	0.19377	0.965834	3779	1	0.22077	0.037118	0.10932	0.919035	2217	3	1.5706
PRSS46	5	0.079049	0.1939	0.965834	3780	2	-0.5788	0.16992	0.33436	0.992434	6291	2	0.36893
DNMT3L	5	0.079068	0.19394	0.965834	3781	3	-0.82753	0.76518	0.80713	1	14928	1	-0.048141
CCDC132	5	0.079077	0.19396	0.965834	3782	3	-0.99234	0.041352	0.11982	0.926328	2422	2	1.0999
SFTPC	5	0.079092	0.19399	0.965834	3783	3	-1.4276	0.22818	0.41535	0.997734	7785	2	0.67835
HADHB	3	0.079095	0.15598	0.954244	3784	1	0.10817	0.18685	0.2977	0.987655	6719	1	0.10817
ZNF439	5	0.079115	0.19402	0.965834	3785	3	-0.68644	0.83862	0.84997	1	15736	1	0.10669
SLC11A2	10	0.079134	0.24382	0.985726	3786	6	-1.3139	0.7806	0.91137	1	15096	2	0.22891
SHB	5	0.079186	0.19414	0.965834	3787	3	-0.72802	0.71045	0.78178	1	14404	1	0.14476
TNNC1	5	0.079208	0.19417	0.965834	3788	1	0.27152	0.01506	0.051301	0.871051	1096	3	0.86923
VAPB	5	0.079254	0.19425	0.965834	3789	1	0.16686	0.042174	0.12183	0.928754	2452	3	1.5948
ADAMTS20	5	0.079348	0.1944	0.965834	3790	2	-0.70251	0.15754	0.31666	0.989459	5964	3	0.4765
OR14I1	5	0.079367	0.19444	0.965834	3791	3	-1.1522	0.68575	0.77153	1	14180	1	-0.12411
ZNF473	4	0.079464	0.17768	0.965585	3792	2	-1.0571	0.23928	0.38697	0.997329	8040	1	0.13068
DAZAP1	5	0.079487	0.19463	0.965834	3793	1	0.18536	0.24569	0.43916	0.998704	8204	3	0.66284
WNT7B	10	0.079491	0.24463	0.985726	3794	4	-0.92564	0.83795	0.92928	1	15726	2	0.32714
ZFX	5	0.079504	0.19466	0.965834	3795	3	-0.53913	0.96793	0.96807	1	17933	0	-0.068126
PANX3	5	0.079534	0.19471	0.965834	3796	2	-0.57884	0.14929	0.30451	0.989459	5752	3	0.69622
TLR9	5	0.079551	0.19473	0.965834	3797	2	-0.63792	0.27548	0.47311	0.9996	8813	2	0.96553
FAM198B	5	0.079568	0.19476	0.965834	3798	3	-0.76732	0.1182	0.2584	0.987437	4912	2	0.56118
SLC10A7	5	0.079673	0.19494	0.965834	3799	3	-1.8802	0.22153	0.40615	0.997329	7598	2	0.61215
FAM120A	5	0.079738	0.19503	0.965834	3800	2	-0.46748	0.9634	0.96359	1	17848	0	-0.12013
BNIP3L	5	0.079759	0.19507	0.965834	3801	3	-0.5778	0.45183	0.61209	1	11330	1	0.13489
DEF8	5	0.079766	0.19508	0.965834	3802	2	-0.2135	0.050931	0.14302	0.945551	2819	2	0.53348
CHD1L	5	0.079781	0.19511	0.965834	3803	2	-0.90682	0.43424	0.59788	1	11093	2	0.43925
GTF2F2	5	0.079813	0.19515	0.965834	3804	2	-0.35769	0.74683	0.79811	1	14754	1	0.26283
ABCC8	5	0.079896	0.19528	0.965834	3805	3	-0.91428	0.40357	0.5734	1	10610	2	0.26858
C14orf169	5	0.079906	0.1953	0.965834	3806	2	-0.89263	0.094149	0.22178	0.985842	4233	3	0.95564
IL15	5	0.079953	0.19538	0.965834	3807	1	-0.46615	0.23821	0.4291	0.998704	8014	3	0.60834
SNRPG	5	0.07996	0.19539	0.965834	3808	3	-0.85442	0.88348	0.88485	1	16372	1	0.25715
EMC4	5	0.079999	0.19545	0.965834	3809	2	-0.49479	0.87879	0.88073	1	16299	1	0.12806
RNF223	5	0.080015	0.19548	0.965834	3810	3	-0.48488	0.54909	0.69261	1	12715	1	-0.0077338
POU4F1	5	0.080024	0.19549	0.965834	3811	3	-0.60782	0.97017	0.97025	1	17982	0	-0.027781
CYB5R4	5	0.080046	0.19553	0.965834	3812	3	-0.97568	0.94972	0.94995	1	17597	0	-0.029828
RBPJ	5	0.080052	0.19554	0.965834	3813	3	-0.65193	0.052122	0.14583	0.945551	2877	1	-0.24995
GIMAP2	5	0.08007	0.19557	0.965834	3814	3	-0.67593	0.94992	0.95015	1	17600	0	0.081796
SLC4A3	5	0.080092	0.1956	0.965834	3815	2	-0.33764	0.20057	0.37749	0.997329	7050	1	-0.0051306
PPP1R32	5	0.080112	0.19563	0.965834	3816	3	-0.91903	0.4634	0.62139	1	11469	2	0.44328
C10orf95	5	0.080134	0.19567	0.965834	3817	3	-0.50829	0.81472	0.83476	1	15455	1	0.24842
ALB	10	0.080159	0.2462	0.985879	3818	6	-0.59687	0.9784	0.98204	1	18141	1	0.12532
SCN5A	5	0.080185	0.19574	0.965834	3819	2	-0.35909	0.1128	0.25029	0.987437	4769	2	1.1817
FAM73A	5	0.080216	0.19579	0.965834	3820	3	-0.76073	0.4833	0.63767	1	11743	2	0.42373
NLRP7	10	0.080243	0.24639	0.985879	3821	6	-1.2914	0.92177	0.96377	1	17075	2	0.28224
CLU	10	0.080256	0.24642	0.985879	3822	4	-0.65749	0.92373	0.96481	1	17110	2	0.35158
CLLU1	5	0.080257	0.19586	0.965922	3823	2	-0.74431	0.92521	0.92556	1	17139	0	-0.024623
LARGE	5	0.080371	0.19605	0.966345	3824	2	-0.2457	0.14286	0.29514	0.987655	5587	3	0.5802
ST5	5	0.0804	0.1961	0.966345	3825	3	-0.8091	0.16696	0.33007	0.990181	6226	2	0.72263
LAMC2	5	0.080464	0.19619	0.966345	3826	3	-0.66937	0.32265	0.50944	1	9500	2	0.47886
CARS2	5	0.080464	0.19619	0.966345	3827	2	-0.35224	0.56129	0.70302	1	12877	1	-0.037668
DHRS7B	5	0.080473	0.19621	0.966345	3828	2	-1.3875	0.4531	0.6131	1	11354	2	0.42059
NDUFAF6	5	0.080502	0.19626	0.966345	3829	2	-0.87732	0.21112	0.3921	0.997329	7330	3	0.23964
GPR137C	5	0.08065	0.19649	0.96698	3830	1	0.077397	0.2237	0.40916	0.997329	7659	3	0.47304
CDA	5	0.080712	0.19659	0.967022	3831	3	-0.77576	0.55135	0.69455	1	12744	1	-0.090398
PBX4	5	0.080743	0.19665	0.967022	3832	2	-1.005	0.24006	0.43156	0.998704	8058	2	0.89558
MICU3	5	0.080748	0.19665	0.967022	3833	3	-0.61924	0.10469	0.23797	0.987437	4543	2	0.94637
BLCAP	5	0.080849	0.19683	0.967452	3834	2	-0.5369	0.37036	0.5469	1	10155	2	0.52222
OSBPL10	5	0.080883	0.19689	0.967452	3835	2	-0.24044	0.054844	0.15239	0.948163	2997	3	0.64656
KIAA0754	5	0.080923	0.19696	0.967452	3836	3	-0.63261	0.29393	0.48725	1	9088	2	0.49195
CTTNBP2NL	5	0.080978	0.19704	0.967452	3837	3	-0.75001	0.85239	0.85961	1	15921	1	0.13479
CD2BP2	5	0.080987	0.19705	0.967452	3838	3	-0.63205	0.70923	0.78125	1	14389	1	0.10181
CLDN18	10	0.081088	0.24833	0.985879	3839	6	-0.80255	0.84336	0.93117	1	15797	2	0.4213
KCNJ11	5	0.081115	0.19726	0.968222	3840	1	-0.18084	0.079859	0.19955	0.974341	3827	2	1.0935
C10orf62	5	0.081162	0.19732	0.968259	3841	2	-0.29986	0.31587	0.50426	1	9389	1	0.11607
DDB1	10	0.081178	0.24855	0.985879	3842	5	-0.56539	0.65849	0.84555	1	13970	2	0.36359
AKIRIN2	5	0.08124	0.19745	0.96837	3843	2	-0.95273	0.81469	0.83474	1	15453	1	0.24953
GBA	10	0.081377	0.24901	0.985879	3844	3	-1.0189	0.11233	0.31803	0.989459	4759	4	0.92527
ISYNA1	5	0.081411	0.19772	0.968801	3845	3	-0.81442	0.51444	0.66342	1	12196	1	-0.20575
RNLS	5	0.081439	0.19776	0.968801	3846	3	-0.55536	0.83179	0.84546	1	15655	1	-0.039727
ARL13A	5	0.081487	0.19784	0.968801	3847	2	-0.53953	0.9548	0.95503	1	17697	0	-0.12455
ART3	10	0.081523	0.24933	0.985879	3848	4	-1.1178	0.13989	0.3641	0.997329	5508	3	0.58952
DOT1L	5	0.081533	0.1979	0.968801	3849	1	-0.020904	0.52831	0.67506	1	12404	2	0.59008
RND1	5	0.08158	0.19798	0.968801	3850	1	-0.16303	0.06776	0.18046	0.9671	3475	2	1.097
OSCP1	5	0.081605	0.19803	0.968801	3851	3	-0.85172	0.16134	0.32211	0.989459	6073	2	0.74509
TIMP1	10	0.08161	0.24951	0.985879	3852	4	-1.0199	0.52066	0.77035	1	12282	4	0.48755
PROM2	5	0.081624	0.19805	0.968801	3853	3	-0.66352	0.09704	0.22628	0.987437	4314	1	-0.16361
MTM1	5	0.081626	0.19806	0.968801	3854	2	-0.6046	0.59063	0.72828	1	13334	2	0.20737
CTSV	5	0.081762	0.19827	0.968801	3855	3	-0.99041	0.15521	0.31326	0.989459	5892	1	0.28158
DHX32	5	0.081766	0.19827	0.968801	3856	2	-0.50042	0.57397	0.7139	1	13088	2	0.38375
COL21A1	5	0.081776	0.19829	0.968801	3857	3	-1.0763	0.95859	0.95878	1	17765	0	-0.15172
H2AFJ	5	0.081791	0.19832	0.968801	3858	2	-0.84898	0.10262	0.23485	0.987437	4484	3	0.81063
SEMA3D	5	0.081827	0.19837	0.968801	3859	3	-0.63929	0.7982	0.82487	1	15271	1	-0.26831
KIF25	5	0.081878	0.19846	0.968801	3860	2	-1.1117	0.018627	0.061201	0.894568	1285	3	1.1909
CST1	5	0.081952	0.19857	0.968801	3861	1	0.084811	0.13167	0.2785	0.987437	5275	3	0.41724
NARR	5	0.081966	0.1986	0.968801	3862	3	-0.51201	0.56389	0.70526	1	12924	1	-0.13064
ARRDC2	10	0.08199	0.2504	0.985879	3863	3	-1.2624	0.11677	0.32732	0.989459	4878	5	1.4254
GBF1	5	0.081994	0.19864	0.968801	3864	3	-0.90094	0.98172	0.98183	1	18214	0	-0.21722
CSF3R	5	0.081998	0.19865	0.968801	3865	2	-0.83339	0.44212	0.60422	1	11198	2	0.35853
MPST	5	0.082009	0.19866	0.968801	3866	2	-0.8742	0.2786	0.47548	0.9996	8876	2	0.25632
CTSL	10	0.082019	0.25046	0.985879	3867	5	-1.4642	0.40072	0.67093	1	10570	3	0.70016
DGCR6L	5	0.082045	0.19871	0.968801	3868	3	-1.0505	0.85129	0.85882	1	15902	1	-0.20291
OR11H4	5	0.082111	0.19881	0.968911	3869	3	-1.0141	0.6064	0.74205	1	13557	2	0.22462
LY6G6F	5	0.082142	0.19886	0.968911	3870	3	-1.1049	0.30448	0.49536	1	9229	2	0.44395
MTX1	5	0.08223	0.19899	0.969028	3871	2	-0.85063	0.3245	0.51091	1	9522	2	0.41229
MPP4	5	0.082242	0.19901	0.969028	3872	2	-0.71819	0.52119	0.66907	1	12290	2	0.35186
C12orf52	5	0.082277	0.19907	0.969028	3873	1	-0.055093	0.23235	0.421	0.998704	7884	3	0.56591
MYL7	5	0.082285	0.19909	0.969028	3874	3	-0.85978	0.81452	0.83463	1	15452	1	0.079735
TRPV1	5	0.082462	0.19938	0.970084	3875	1	-0.39879	0.89868	0.89905	1	16642	1	0.091512
THADA	5	0.082504	0.19944	0.970084	3876	3	-0.62634	0.015594	0.052792	0.874173	1127	2	0.48516
IFT46	5	0.08256	0.19954	0.970084	3877	3	-0.71972	0.30582	0.4964	1	9245	2	0.33274
KIF4A	5	0.082607	0.19961	0.970084	3878	3	-0.89094	0.97559	0.97572	1	18089	0	-0.32875
CD22	5	0.082648	0.19968	0.970084	3879	1	-0.27178	0.89336	0.89391	1	16548	1	0.16946
LAPTM4A	5	0.08265	0.19968	0.970084	3880	2	-0.89895	0.98152	0.98162	1	18209	0	-0.12994
ABCG5	5	0.0827	0.19976	0.970084	3881	3	-0.80871	0.23559	0.42546	0.998704	7949	2	0.58949
STK11	10	0.082835	0.25235	0.985879	3882	4	-0.81597	0.40601	0.67542	1	10661	4	1.101
DENND2D	10	0.082847	0.25238	0.985879	3883	6	-0.75711	0.46914	0.72829	1	11555	1	0.24002
PDGFRL	5	0.082927	0.20011	0.970645	3884	2	-0.48461	0.91857	0.91887	1	17021	0	0.077668
RPL21	5	0.082927	0.20011	0.970645	3885	3	-0.84898	0.37805	0.55299	1	10257	2	0.52726
KCND1	5	0.08297	0.20018	0.970645	3886	3	-1.1725	0.8213	0.83873	1	15525	1	-0.22198
GALNT6	5	0.082973	0.20019	0.970645	3887	2	-0.45099	0.04337	0.12474	0.93039	2509	3	0.82173
RRAS2	5	0.083	0.20023	0.970645	3888	3	-0.84436	0.42727	0.59229	1	10988	1	0.020561
PNKP	4	0.083043	0.18427	0.965834	3889	3	-0.63622	0.30799	0.45539	0.998704	9278	1	-0.28067
ARMCX1	5	0.083117	0.2004	0.970645	3890	3	-0.80343	0.75371	0.80141	1	14805	1	0.0064411
CPA2	5	0.083147	0.20045	0.970645	3891	3	-0.76977	0.8771	0.87927	1	16279	1	0.15759
SAAL1	10	0.083164	0.25313	0.985879	3892	5	-1.6862	0.29549	0.57897	1	9109	3	0.81854
SCML2	5	0.08319	0.20051	0.970645	3893	2	-0.88041	0.028435	0.087141	0.907012	1795	2	1.5215
SCARB2	5	0.083205	0.20053	0.970645	3894	3	-0.75928	0.25319	0.44909	0.998704	8386	2	0.4097
ANAPC1	5	0.083222	0.20057	0.970645	3895	3	-0.53788	0.62707	0.74952	1	13735	1	0.21796
SGPL1	5	0.083234	0.20059	0.970645	3896	3	-1.0684	0.98026	0.98037	1	18186	0	-0.23073
THTPA	5	0.083251	0.20062	0.970645	3897	1	0.29813	0.04627	0.1318	0.938723	2619	4	0.39969
PCDHA13	5	0.083343	0.20076	0.970645	3898	3	-0.49902	0.7613	0.80517	1	14887	1	-0.32635
MCTP1	5	0.083391	0.20082	0.970645	3899	2	-0.34453	0.76418	0.80662	1	14921	1	0.096417
PHYHIPL	5	0.083424	0.20087	0.970645	3900	3	-1.033	0.97809	0.97821	1	18137	0	-0.1283
ECD	5	0.083437	0.20089	0.970645	3901	1	-0.19955	0.88991	0.89067	1	16483	1	-0.1414
ARMC1	5	0.083438	0.20089	0.970645	3902	2	-0.71783	0.26169	0.46045	0.998975	8599	3	0.74828
TMEM223	5	0.083468	0.20093	0.970645	3903	2	-1.3395	0.0030055	0.012923	0.742559	325	2	0.48272
NKX6-1	5	0.083512	0.20102	0.970673	3904	2	-1.0251	0.68328	0.77053	1	14163	1	0.1602
C9orf41	5	0.083526	0.20104	0.970673	3905	3	-0.77381	0.04663	0.13265	0.938723	2633	2	0.39467
ADH1A	5	0.083576	0.20112	0.97071	3906	1	-0.11985	0.23127	0.41951	0.998651	7856	3	0.65063
PDE6A	5	0.083687	0.2013	0.97071	3907	2	-0.97082	0.20281	0.38061	0.997329	7103	1	0.20451
MYO1A	10	0.083692	0.25435	0.985879	3908	5	-0.86631	0.52002	0.76986	1	12277	2	0.55137
CTTNBP2	5	0.083699	0.20131	0.97071	3909	3	-0.75344	0.91528	0.91554	1	16961	0	0.051761
GDAP1L1	5	0.083715	0.20134	0.97071	3910	1	0.15677	0.044168	0.12669	0.932054	2540	3	1.1632
CNGA1	5	0.083775	0.20142	0.97071	3911	2	-0.71211	0.92995	0.93027	1	17219	0	0.08337
GPR64	5	0.083819	0.20149	0.97071	3912	2	-1.0064	0.42331	0.58913	1	10933	1	-0.13507
LRP1	5	0.083886	0.20159	0.97071	3913	3	-0.82129	0.26772	0.46709	0.9996	8709	2	0.22651
KATNBL1	5	0.083901	0.20161	0.97071	3914	3	-0.9988	0.23638	0.42657	0.998704	7969	1	-0.10206
C2orf27B	5	0.083947	0.20167	0.97071	3915	1	-0.20327	0.21211	0.39342	0.997329	7352	2	0.62523
FLJ22184	5	0.083966	0.2017	0.97071	3916	2	-0.89871	0.40584	0.57524	1	10657	1	0.092836
FMR1	5	0.08399	0.20174	0.97071	3917	3	-0.42986	0.73608	0.79306	1	14658	1	-0.002637
TRIM24	5	0.084039	0.20183	0.97071	3918	3	-0.82771	0.35632	0.53581	1	9950	1	0.13407
BAG2	5	0.08404	0.20183	0.97071	3919	1	0.041078	0.11004	0.24611	0.987437	4691	2	0.86605
LOXL2	5	0.084086	0.2019	0.97071	3920	1	-0.15033	0.17393	0.34	0.993334	6396	3	0.64663
ATP6V1A	5	0.084102	0.20192	0.97071	3921	3	-0.63336	0.9574	0.95761	1	17736	0	-0.34574
ZC2HC1C	4	0.084106	0.1862	0.965834	3922	2	-0.86179	0.91384	0.91388	1	16929	0	-0.20512
RAC2	5	0.084112	0.20194	0.97071	3923	3	-0.60385	0.5917	0.72922	1	13345	1	-0.053279
ELOVL1	5	0.084224	0.20212	0.971345	3924	3	-0.88631	0.34537	0.52727	1	9810	1	-0.052155
EPC2	5	0.084272	0.20219	0.971447	3925	2	-0.39234	0.11928	0.25999	0.987437	4937	1	0.18423
NT5M	5	0.084318	0.20229	0.97148	3926	3	-0.37901	0.9011	0.90146	1	16690	0	0.12878
CCDC6	5	0.084394	0.2024	0.97148	3927	3	-0.8575	0.045477	0.12992	0.935609	2589	2	1.0317
VPS13D	5	0.08455	0.20263	0.97148	3928	3	-0.38736	0.93698	0.93725	1	17355	0	-0.33154
SPIC	5	0.084573	0.20266	0.97148	3929	3	-0.72898	0.52607	0.67319	1	12368	1	0.15657
BRINP3	10	0.084589	0.25642	0.985879	3930	6	-0.6759	0.91368	0.9598	1	16925	1	0.070686
GPR157	5	0.084596	0.20271	0.97148	3931	1	-0.1246	0.12624	0.27041	0.987437	5121	3	1.0461
ASF1B	5	0.084597	0.20271	0.97148	3932	2	-0.88227	0.031604	0.095278	0.914197	1955	3	1.0767
SLC7A3	5	0.084629	0.20275	0.97148	3933	3	-0.6962	0.83996	0.85084	1	15749	1	-0.13207
HTR3A	10	0.084632	0.25651	0.985879	3934	6	-0.89614	0.51455	0.76543	1	12198	3	0.61719
SND1	5	0.084639	0.20276	0.97148	3935	3	-0.46692	0.50498	0.65564	1	12051	2	0.27779
MRPS23	5	0.084643	0.20277	0.97148	3936	2	-0.42751	0.60302	0.73914	1	13509	2	0.33205
KLHL22	5	0.084689	0.20286	0.971622	3937	1	-0.029492	0.42382	0.58955	1	10939	1	0.15233
PAG1	5	0.084723	0.20291	0.971644	3938	3	-0.92905	0.10967	0.24554	0.987437	4681	1	-0.10584
FAM134A	3	0.084817	0.16356	0.954398	3939	1	0.62936	0.14918	0.24974	0.987437	5748	2	0.62936
SPICE1	5	0.084874	0.20316	0.97256	3940	1	-0.24683	0.84297	0.85293	1	15791	1	0.18416
C21orf58	10	0.084927	0.25718	0.985879	3941	6	-0.79009	0.018496	0.080592	0.906176	1283	4	1.8667
LPAR2	5	0.084959	0.20329	0.972767	3942	3	-1.0451	0.96114	0.9613	1	17813	0	-0.068865
MROH2B	5	0.084967	0.2033	0.972767	3943	2	-0.327	0.52617	0.67326	1	12369	2	0.4423
GLYATL1	10	0.085042	0.25743	0.985879	3944	5	-0.70838	0.53023	0.778	1	12429	3	0.49305
TGM4	10	0.085047	0.25744	0.985879	3945	6	-0.58413	0.30708	0.58934	1	9262	3	0.62077
FCAMR	5	0.085129	0.20358	0.973383	3946	3	-0.48302	0.19427	0.36865	0.997329	6884	1	0.082453
HPRT1	5	0.085152	0.20362	0.973383	3947	2	-0.40597	0.61939	0.74688	1	13658	1	0.086771
RIPPLY1	5	0.085245	0.20379	0.973383	3948	1	-0.10943	0.14501	0.29827	0.987655	5652	3	0.39022
TTC12	5	0.085252	0.2038	0.973383	3949	3	-0.49503	0.80267	0.82747	1	15319	1	-0.18521
MOB1B	5	0.085357	0.20398	0.973383	3950	3	-0.46976	0.39033	0.56269	1	10414	1	-0.10143
SH3KBP1	5	0.085375	0.20401	0.973383	3951	3	-0.58662	0.56777	0.70859	1	12985	1	0.27491
IL17C	5	0.085394	0.20404	0.973383	3952	3	-0.71699	0.92994	0.93026	1	17218	0	-0.17613
ANKEF1	5	0.085404	0.20405	0.973383	3953	3	-0.52336	0.93413	0.9344	1	17297	0	0.03528
DCST2	9	0.085428	0.24817	0.985879	3954	3	-1.2588	0.1011	0.28205	0.987437	4426	4	1.1476
UBE2D4	5	0.085437	0.20411	0.973383	3955	2	-0.69271	0.12586	0.26986	0.987437	5106	3	0.44158
TNFAIP8	5	0.085476	0.20417	0.973383	3956	3	-0.63708	0.098626	0.22872	0.987437	4360	2	0.88207
TMCC3	5	0.085496	0.2042	0.973383	3957	2	-1.0714	0.019957	0.064764	0.894568	1366	3	1.3047
TH	10	0.085507	0.25852	0.985879	3958	6	-0.47525	0.95271	0.97322	1	17654	1	0.1403
PTPLAD1	5	0.085511	0.20422	0.973383	3959	2	-0.92395	0.22517	0.41119	0.997329	7706	2	0.81838
GYG2	5	0.085523	0.20424	0.973383	3960	1	-0.47294	0.22322	0.40848	0.997329	7645	3	0.25994
FBXL18	5	0.085569	0.2043	0.973383	3961	1	0.026095	0.19436	0.36877	0.997329	6886	3	0.50252
LRRC8A	3	0.085577	0.16455	0.956384	3962	2	-0.47289	0.83328	0.83328	1	15671	0	-0.47289
MTFP1	5	0.085585	0.20433	0.973383	3963	2	-0.83574	0.17125	0.33622	0.992911	6322	3	0.30241
BLOC1S3	10	0.085639	0.2588	0.985879	3964	3	-0.62574	0.17416	0.41586	0.997734	6401	3	0.79612
FPGT	5	0.085644	0.20442	0.973383	3965	2	-0.79194	0.84472	0.85414	1	15812	1	-0.052678
MED30	5	0.085708	0.20453	0.973614	3966	2	-0.2053	0.76861	0.80887	1	14960	1	-0.037077
NANOG	5	0.085733	0.20458	0.973614	3967	3	-0.67086	0.18768	0.35944	0.997329	6738	2	0.19529
MAFA	5	0.085847	0.20475	0.974197	3968	2	-0.48851	0.015416	0.052299	0.872974	1118	3	1.0773
C4A	5	0.085925	0.20487	0.97434	3969	2	-0.61775	0.41206	0.5802	1	10757	2	0.37915
RFC4	5	0.085945	0.20491	0.97434	3970	3	-0.47947	0.053456	0.14905	0.945551	2942	1	-0.0041676
SSU72	5	0.086002	0.20501	0.97434	3971	3	-0.4384	0.78681	0.81854	1	15168	1	0.18085
SEPN1	10	0.086052	0.25974	0.985879	3972	4	-0.67327	0.59176	0.81099	1	13347	3	0.65941
MAN2A2	5	0.086182	0.20529	0.97434	3973	3	-0.58358	0.075477	0.19267	0.969868	3702	1	0.11297
DEFB128	5	0.086217	0.20536	0.97434	3974	1	-0.15592	0.22288	0.40803	0.997329	7636	2	0.58639
SPON2	5	0.086221	0.20536	0.97434	3975	3	-0.66131	0.17364	0.33961	0.993334	6385	1	0.084795
SETD5	5	0.086251	0.20542	0.97434	3976	2	-1.0865	0.17438	0.34065	0.993334	6408	3	1.2238
PITHD1	5	0.086263	0.20543	0.97434	3977	2	-0.55188	0.49414	0.64659	1	11908	2	0.28663
SEL1L3	5	0.086325	0.20554	0.97434	3978	3	-0.77461	0.31659	0.50481	1	9401	2	0.50747
LRCOL1	5	0.086384	0.20563	0.97434	3979	3	-0.66856	0.96966	0.96972	1	17970	0	-0.016897
LEKR1	5	0.086401	0.20567	0.97434	3980	3	-0.61632	0.59066	0.7283	1	13335	1	0.21902
ESD	5	0.086402	0.20567	0.97434	3981	3	-0.42971	0.88108	0.88273	1	16329	1	-0.11188
THRB	5	0.086448	0.20574	0.97434	3982	3	-0.37494	0.57683	0.71632	1	13129	2	0.21573
GHITM	4	0.086451	0.19056	0.965834	3983	3	-0.52638	0.97561	0.9758	1	18090	0	-0.36213
LSAMP	5	0.086495	0.20581	0.97434	3984	1	0.055348	0.0002832	0.0013027	0.391488	63	3	1.7392
PPM1N	5	0.086535	0.20587	0.97434	3985	3	-0.70255	0.89232	0.89291	1	16527	1	0.24531
GRK5	5	0.086633	0.20603	0.97434	3986	1	0.25222	0.01348	0.046905	0.871051	999	3	0.83599
SMPDL3A	5	0.086666	0.20607	0.97434	3987	2	-0.75346	0.91549	0.91575	1	16965	0	-0.011952
GCNT6	5	0.08668	0.2061	0.97434	3988	3	-0.53712	0.72599	0.78854	1	14558	1	-0.0047873
RBM19	5	0.086726	0.20618	0.97434	3989	1	-0.15107	0.13024	0.27631	0.987437	5237	3	0.67654
HMG20A	5	0.086772	0.20625	0.97434	3990	2	-0.65013	0.52492	0.67219	1	12349	2	0.37251
GNE	5	0.086774	0.20625	0.97434	3991	3	-1.0431	0.2419	0.43407	0.998704	8096	2	0.62418
IL1RN	10	0.086786	0.26142	0.985879	3992	4	-0.6794	0.17677	0.41966	0.998651	6466	3	0.87098
TRMT61B	5	0.086802	0.2063	0.97434	3993	3	-0.61403	0.55727	0.69958	1	12830	1	0.15876
APOBEC3H	5	0.086818	0.20633	0.97434	3994	3	-1.4068	0.94207	0.94233	1	17454	0	0.11886
HDC	5	0.086829	0.20635	0.97434	3995	3	-0.77628	0.89855	0.89892	1	16640	1	0.077871
SLC28A1	10	0.086869	0.26161	0.985879	3996	5	-0.97562	0.30015	0.58316	1	9168	3	0.61036
KCNE1	5	0.086927	0.20649	0.97434	3997	3	-0.53594	0.65398	0.75922	1	13933	1	0.13107
KRT40	10	0.086981	0.26187	0.985879	3998	5	-0.85497	0.7292	0.88345	1	14589	3	0.30589
POT1	5	0.086984	0.20658	0.97434	3999	3	-0.51085	0.94712	0.94737	1	17540	0	-0.12127
GPR123	5	0.086993	0.2066	0.97434	4000	3	-0.74701	0.9809	0.98103	1	18200	0	-0.12283
C17orf51	10	0.087007	0.26192	0.985879	4001	6	-0.638	0.46116	0.72165	1	11441	4	0.57255
FBXO16	5	0.087137	0.20683	0.97434	4002	3	-0.59641	0.95421	0.95442	1	17691	0	0.061657
ZNF781	5	0.087188	0.20691	0.97434	4003	2	-0.76234	0.54923	0.69273	1	12717	2	0.19763
SLC23A3	5	0.087223	0.20697	0.97434	4004	3	-0.52324	0.41987	0.58634	1	10881	1	-0.1421
LRRC72	5	0.087233	0.20699	0.97434	4005	3	-0.50454	0.34442	0.52653	1	9797	2	0.34249
SLC35F2	5	0.087242	0.207	0.97434	4006	3	-0.55512	0.56137	0.7031	1	12879	1	0.076667
MGAT2	5	0.087275	0.20705	0.97434	4007	2	-1.0485	0.10256	0.23475	0.987437	4482	3	0.48986
TP53I13	5	0.087281	0.20706	0.97434	4008	1	-0.23996	0.44932	0.61004	1	11301	2	0.49068
GRB7	5	0.087357	0.20717	0.97434	4009	3	-0.99357	0.5635	0.70492	1	12918	1	0.10905
NPY2R	5	0.087424	0.20728	0.97434	4010	3	-0.78317	0.40828	0.57722	1	10701	2	0.74581
ZBTB10	5	0.087454	0.20732	0.97434	4011	2	-0.97428	0.14679	0.30087	0.988682	5694	2	0.80157
DUT	5	0.087483	0.20737	0.97434	4012	2	-0.90147	0.50736	0.6576	1	12094	1	0.17668
PTAFR	5	0.087492	0.20739	0.97434	4013	3	-0.89846	0.96761	0.96776	1	17928	0	-0.12149
MOCS1	5	0.087501	0.2074	0.97434	4014	3	-0.37885	0.85095	0.85857	1	15897	1	0.028906
CLDN14	10	0.087555	0.26319	0.985879	4015	5	-1.5137	0.75162	0.896	1	14797	3	0.53288
PEAR1	5	0.087559	0.20749	0.974521	4016	3	-0.74574	0.20407	0.38235	0.997329	7147	2	0.80899
C2	10	0.087602	0.26332	0.985879	4017	4	-1.1159	0.32107	0.60176	1	9470	4	0.67087
DEFB124	5	0.087662	0.20765	0.974908	4018	2	-0.5532	0.18793	0.35979	0.997329	6742	3	0.61797
CYP19A1	10	0.087686	0.26352	0.985879	4019	6	-1.1722	0.46174	0.72215	1	11448	2	0.55153
CDT1	5	0.087697	0.2077	0.974908	4020	2	-0.24772	0.10408	0.237	0.987437	4522	1	-0.023307
C16orf46	5	0.087737	0.20775	0.974908	4021	2	-1.0427	0.77203	0.81066	1	14999	1	0.28034
NSMCE2	4	0.087744	0.19294	0.965834	4022	3	-0.47731	0.0057373	0.019769	0.784748	553	1	-0.24468
C7orf55	5	0.087752	0.20778	0.974908	4023	2	-0.93086	0.34926	0.5303	1	9869	1	0.17608
ZNF652	5	0.087789	0.20785	0.97497	4024	2	-0.41357	0.22112	0.40558	0.997329	7584	3	0.50205
COL5A3	5	0.087836	0.20792	0.975056	4025	2	-0.77695	0.12577	0.26972	0.987437	5101	2	1.1055
ZNF710	5	0.087882	0.208	0.975199	4026	3	-1.0603	0.034021	0.1015	0.91785	2064	1	0.25495
MYBBP1A	5	0.087974	0.20814	0.975403	4027	2	-0.20684	0.12513	0.26871	0.987437	5084	2	0.96302
ALAD	5	0.087991	0.20818	0.975403	4028	3	-0.47655	0.33302	0.51761	1	9637	1	0.1271
RFX8	5	0.088067	0.20831	0.975403	4029	1	-0.21046	0.86753	0.8713	1	16126	1	0.16733
TLN2	10	0.08809	0.26443	0.986262	4030	5	-1.3964	0.18852	0.43676	0.998704	6751	4	1.2606
CYBB	5	0.088095	0.20835	0.975403	4031	3	-0.9412	0.9768	0.97691	1	18113	0	-0.15924
DNAJC5	5	0.088184	0.2085	0.975403	4032	3	-0.54887	0.94521	0.94546	1	17504	0	-0.065798
TMEM196	5	0.088213	0.20854	0.975403	4033	3	-0.67245	0.34916	0.53021	1	9866	1	-0.050051
SHISA3	5	0.088251	0.2086	0.975403	4034	2	-0.88011	0.35845	0.53748	1	9978	2	0.60897
TAAR8	5	0.0883	0.20866	0.975403	4035	3	-0.80329	0.75973	0.80439	1	14870	1	-0.22242
CELA2B	5	0.088348	0.20874	0.975403	4036	3	-0.92925	0.61983	0.74703	1	13662	1	-0.13935
AKT2	5	0.088436	0.20889	0.975403	4037	2	-0.42335	0.37652	0.55181	1	10233	1	0.090432
MORF4L2	10	0.088526	0.26542	0.98635	4038	5	-0.61888	0.36628	0.64147	1	10092	4	0.6973
MED27	5	0.088528	0.20904	0.975403	4039	2	-0.58875	0.62305	0.74811	1	13700	1	0.03866
OR5B17	5	0.088551	0.20908	0.975403	4040	3	-0.88184	0.88641	0.88749	1	16427	1	-0.0392
DHRS2	5	0.088558	0.20909	0.975403	4041	3	-0.64802	0.90654	0.90688	1	16794	0	0.14169
DDX25	10	0.088588	0.26557	0.98635	4042	5	-0.83779	0.19535	0.44649	0.998704	6909	5	0.72245
ZNF311	5	0.088621	0.20918	0.975403	4043	2	-0.43787	0.015987	0.053894	0.875461	1148	2	0.42183
ELF1	5	0.088663	0.20925	0.975403	4044	2	-0.54576	0.94063	0.94089	1	17432	0	0.069472
NXPH1	5	0.088713	0.20934	0.975403	4045	2	-0.63651	0.29521	0.48826	1	9105	2	0.46428
PTBP2	5	0.088722	0.20936	0.975403	4046	3	-0.89304	0.98651	0.98657	1	18307	0	-0.16213
NRSN2	5	0.088752	0.20941	0.975403	4047	3	-1.0546	0.64649	0.75648	1	13877	1	0.084076
CXXC4	5	0.088759	0.20942	0.975403	4048	1	-0.07505	0.19969	0.37629	0.997329	7026	3	0.32114
GIMD1	5	0.088792	0.20948	0.975403	4049	3	-0.68166	0.56853	0.70925	1	12997	1	-0.064219
DMRTC1B	5	0.088812	0.20951	0.975403	4050	2	-0.77705	0.0043628	0.018354	0.784748	445	3	1.7849
BRF1	5	0.088857	0.20959	0.975403	4051	2	-1.1549	0.033019	0.098975	0.916816	2016	3	1.1747
IGSF21	5	0.088898	0.20965	0.975403	4052	1	0.3458	0.15634	0.31487	0.989459	5925	3	0.46472
KLHDC1	5	0.088902	0.20966	0.975403	4053	3	-0.67691	0.22	0.40403	0.997329	7550	2	0.53768
IFI44L	5	0.088917	0.20968	0.975403	4054	3	-0.70709	0.924	0.92434	1	17115	0	-0.25854
NOL3	10	0.088919	0.26632	0.98635	4055	4	-1.1259	0.027674	0.11243	0.922552	1750	4	1.774
RP2	5	0.088944	0.20971	0.975403	4056	2	-0.38242	0.4749	0.63073	1	11635	2	0.31826
MREG	5	0.088957	0.20973	0.975403	4057	3	-0.90913	0.15757	0.31669	0.989459	5966	2	0.85339
COL9A2	10	0.08903	0.26656	0.98635	4058	3	-1.1236	0.0082031	0.041759	0.857653	720	5	2.033
CDC7	5	0.089083	0.20993	0.975403	4059	2	-0.76762	0.77965	0.8147	1	15087	1	0.024931
POU3F4	5	0.089112	0.20999	0.975403	4060	3	-0.56556	0.19836	0.37438	0.997329	6986	2	0.68445
TLR3	5	0.089127	0.21002	0.975403	4061	2	-0.63165	0.54112	0.68583	1	12588	1	0.020551
IL13RA1	5	0.089129	0.21002	0.975403	4062	1	-0.18405	0.080092	0.19991	0.974341	3836	3	0.48527
RTCA	5	0.089142	0.21004	0.975403	4063	2	-1.4329	0.89483	0.89533	1	16579	1	0.2035
SLC30A4	5	0.089175	0.21008	0.975403	4064	2	-0.80082	0.62503	0.74882	1	13716	1	-0.10008
ZDHHC21	5	0.089221	0.21016	0.97551	4065	2	-0.61542	0.83658	0.84866	1	15709	1	0.1451
MCL1	5	0.089325	0.21034	0.975834	4066	3	-0.40846	0.64959	0.7576	1	13903	1	-0.16263
ARL9	5	0.089359	0.21038	0.975834	4067	2	-0.44478	0.20508	0.38377	0.997329	7176	2	0.97336
IPPK	5	0.089406	0.21045	0.975834	4068	2	-0.39093	0.24873	0.44324	0.998704	8274	1	0.073215
TATDN2	5	0.089427	0.2105	0.975834	4069	2	-0.91863	0.5731	0.71316	1	13078	1	0.14124
ZNF552	5	0.089461	0.21054	0.975834	4070	3	-0.86765	0.20398	0.38221	0.997329	7142	2	0.25693
OIT3	5	0.089502	0.21061	0.975834	4071	2	-1.0261	0.79583	0.82352	1	15248	1	0.122
AURKA	5	0.08959	0.21073	0.975834	4072	2	-0.44059	0.52418	0.67157	1	12338	2	0.22159
TRPM6	5	0.089607	0.21075	0.975834	4073	3	-0.60773	0.97155	0.97164	1	18010	0	-0.18761
DNAJB9	5	0.089652	0.21083	0.975949	4074	3	-0.53014	0.67613	0.76766	1	14104	1	0.085972
EHF	5	0.089727	0.21096	0.976268	4075	2	-0.7991	0.56921	0.70982	1	13008	1	0.14528
PCGF2	10	0.08984	0.2684	0.987171	4076	5	-0.61424	0.061824	0.20449	0.974753	3272	3	0.93552
CTAG2	2	0.08987	0.15401	0.954244	4077	1	0.83446	0.28183	0.32846	0.989459	8926	1	-1.702
MARVELD3	5	0.089908	0.21127	0.976822	4078	2	-0.86472	0.6521	0.75852	1	13920	1	-0.016533
NMBR	5	0.089913	0.21128	0.976822	4079	2	-0.33494	0.29737	0.48994	1	9134	2	0.67883
AUNIP	5	0.089947	0.21132	0.976822	4080	3	-0.45523	0.13339	0.28107	0.987437	5331	2	1.0062
EVI5L	5	0.089953	0.21133	0.976822	4081	3	-0.84178	0.15377	0.31119	0.989459	5857	1	0.096291
GSTK1	5	0.090073	0.21152	0.977082	4082	2	-0.49034	0.23305	0.42195	0.998704	7900	2	0.33541
ENPP4	5	0.090088	0.21155	0.977082	4083	3	-0.68905	0.98499	0.98508	1	18272	0	-0.15422
HRH4	5	0.090194	0.2117	0.977268	4084	3	-0.80665	0.79361	0.82227	1	15231	1	0.11729
HAS3	5	0.09021	0.21173	0.977268	4085	3	-1.0102	0.91003	0.91035	1	16855	0	-0.24643
PCGF3	5	0.090224	0.21174	0.977268	4086	2	-0.70932	0.13063	0.27694	0.987437	5247	2	0.53009
PTGES3L-AARSD1	1	0.090249	0.090248	0.947241	4087	1	0	0.90975	0.91019	1	16846	0	0
CPLX2	10	0.090264	0.26935	0.987171	4088	4	-1.01	0.14029	0.36472	0.997329	5520	4	0.79411
MRVI1	5	0.090284	0.21185	0.977446	4089	3	-1.1084	0.26075	0.45918	0.998704	8572	2	0.64579
HLA-DRA	10	0.090321	0.26949	0.987171	4090	6	-0.84652	0.30475	0.58724	1	9232	3	0.92109
SHISA2	5	0.090344	0.21194	0.977446	4091	2	-0.95797	0.53799	0.6832	1	12543	1	0.063403
DSTN	5	0.090366	0.21198	0.977446	4092	3	-0.45304	0.61556	0.74558	1	13626	1	0.12594
SBK1	5	0.090374	0.212	0.977446	4093	2	-0.3576	0.056175	0.15555	0.952034	3050	2	1.2195
NFIL3	5	0.090405	0.21205	0.977446	4094	2	-0.85639	0.68565	0.77149	1	14178	1	0.28481
KRT6B	5	0.090467	0.21214	0.97766	4095	1	-0.053705	0.93366	0.93392	1	17286	0	0.094933
HGD	5	0.090601	0.21236	0.977744	4096	2	-1.1817	0.24482	0.43799	0.998704	8184	3	0.57095
DUSP4	5	0.09064	0.21244	0.977744	4097	3	-0.62328	0.0065343	0.026819	0.825445	614	2	2.4031
OR2L3	5	0.090651	0.21246	0.977744	4098	1	0.17282	0.68195	0.76999	1	14146	1	0.28528
SPRR1B	10	0.090671	0.27031	0.987171	4099	5	-1.0435	0.59982	0.81507	1	13473	3	0.77728
ABCA8	5	0.090697	0.21251	0.977744	4100	2	-0.32262	0.97366	0.97374	1	18052	0	-0.04527
ATP5E	5	0.090738	0.21259	0.977744	4101	3	-0.819	0.11177	0.24874	0.987437	4746	2	1.0852
C1orf198	10	0.090743	0.27049	0.987171	4102	6	-0.49816	0.12652	0.34356	0.993974	5130	3	1.0212
CLC	5	0.090743	0.2126	0.977744	4103	1	0.18074	0.034069	0.10161	0.91785	2067	3	1.0855
C1orf68	5	0.090777	0.21265	0.977744	4104	3	-0.641	0.44854	0.60944	1	11293	2	0.32146
IQCF2	5	0.090789	0.21266	0.977744	4105	3	-0.50022	0.98342	0.9835	1	18242	0	-0.2175
CTCFL	5	0.090842	0.21274	0.977744	4106	2	-0.66378	0.036003	0.1065	0.918206	2161	3	1.7975
MAN2B1	10	0.090877	0.27077	0.987171	4107	3	-1.4674	0.20395	0.45871	0.998704	7140	3	1.5357
USP53	5	0.090917	0.21286	0.977744	4108	3	-0.88811	0.94197	0.94222	1	17450	0	-0.17347
CPA5	10	0.090934	0.27091	0.987171	4109	5	-1.0245	0.91048	0.95825	1	16863	2	0.27959
TEX37	5	0.090974	0.21295	0.977744	4110	3	-0.82868	0.97307	0.97313	1	18035	0	-0.17751
NPAP1	5	0.090983	0.21296	0.977744	4111	3	-0.6564	0.98475	0.98483	1	18265	0	-0.29977
HIATL1	5	0.091002	0.21299	0.977744	4112	3	-0.47372	0.89571	0.8962	1	16596	1	-0.26176
C19orf73	5	0.09102	0.21302	0.977744	4113	1	1.3465	0.00040216	0.0018293	0.448476	78	4	1.9607
ASRGL1	5	0.091053	0.21307	0.977744	4114	2	-0.62645	0.021034	0.067639	0.900173	1421	2	0.45955
RHBDF2	5	0.091084	0.21311	0.977744	4115	3	-0.97051	0.19791	0.37375	0.997329	6974	1	0.15061
GRM7	10	0.091115	0.27134	0.987171	4116	4	-1.0853	0.23937	0.50739	1	8043	4	0.96348
UAP1	5	0.091158	0.21323	0.977809	4117	1	-0.10419	0.52019	0.66822	1	12278	2	0.34273
KIAA0101	5	0.091159	0.21323	0.977809	4118	3	-0.5352	0.51788	0.66626	1	12245	2	0.31574
PPP1R3D	2	0.09116	0.15608	0.954244	4119	1	1.3418	0.17808	0.25355	0.987437	6507	1	-1.7629
SP140L	5	0.091204	0.21329	0.977848	4120	3	-1.0196	0.44159	0.60377	1	11193	2	0.45792
CD3E	4	0.091372	0.19955	0.970084	4121	3	-0.9583	0.87874	0.87877	1	16297	0	-0.27894
CHMP1B	5	0.091416	0.21361	0.978751	4122	3	-0.97598	0.29674	0.48945	1	9122	2	0.76611
HOXD13	5	0.091434	0.21365	0.978751	4123	3	-0.67273	0.9585	0.95867	1	17760	0	0.0029669
KCNH7	5	0.091473	0.21369	0.978751	4124	3	-0.75208	0.69186	0.77403	1	14230	1	0.12993
PRADC1	5	0.091522	0.21377	0.97879	4125	3	-0.44644	0.98369	0.98377	1	18253	0	-0.19228
PHF14	5	0.091619	0.21392	0.97879	4126	1	-0.054512	0.83632	0.84849	1	15705	1	0.255
IGFBP4	5	0.09164	0.21395	0.97879	4127	3	-0.61921	0.20576	0.38465	0.997329	7196	1	-0.23123
PAGE2	5	0.091709	0.21406	0.97879	4128	3	-0.44366	0.11604	0.2552	0.987437	4860	2	0.68368
GDAP2	5	0.091719	0.21407	0.97879	4129	3	-0.6937	0.54593	0.68988	1	12671	1	0.05326
UBXN10	5	0.091749	0.21411	0.97879	4130	3	-0.58852	0.65107	0.75817	1	13915	1	-0.21216
C17orf70	5	0.091757	0.21412	0.97879	4131	3	-0.51324	0.10981	0.24576	0.987437	4685	2	0.78375
STEAP4	5	0.091795	0.21419	0.978868	4132	2	-0.8499	0.59378	0.73102	1	13376	2	0.28584
KRT6A	10	0.091815	0.27294	0.987171	4133	4	-1.0919	0.22607	0.4894	1	7738	2	0.40337
TRPC5OS	5	0.091977	0.21447	0.979156	4134	3	-0.81001	0.93452	0.93479	1	17305	0	0.061379
MESP1	5	0.092079	0.21463	0.979156	4135	3	-0.50529	0.86761	0.87136	1	16128	1	0.095168
DCUN1D3	5	0.092113	0.21469	0.979156	4136	2	-0.55709	0.033831	0.10101	0.91785	2056	3	1.3371
ZBTB24	5	0.092128	0.21471	0.979156	4137	2	-0.74198	0.09965	0.2303	0.987437	4394	2	0.50768
CYP8B1	5	0.092159	0.21476	0.979156	4138	3	-0.70636	0.1332	0.28078	0.987437	5322	2	1.226
ARVCF	10	0.092234	0.27388	0.987171	4139	5	-1.8838	0.47763	0.73532	1	11663	3	1.283
MT1X	5	0.092235	0.21489	0.979156	4140	2	-1.1266	0.88484	0.88606	1	16398	1	0.1376
LY6G6D	5	0.092263	0.21493	0.979156	4141	2	-0.371	0.25488	0.45132	0.998704	8420	3	0.84749
GALNT13	5	0.092291	0.21498	0.979156	4142	3	-1.1687	0.51853	0.66683	1	12255	1	-0.024392
KLHL1	5	0.092301	0.21499	0.979156	4143	3	-0.89482	0.93411	0.93437	1	17295	0	0.077605
POU2F2	5	0.092311	0.215	0.979156	4144	3	-0.66902	0.50598	0.65645	1	12073	1	-0.037495
SLC36A3	5	0.092341	0.21504	0.979156	4145	3	-0.77068	0.84978	0.85771	1	15873	1	0.20122
SHANK1	5	0.092401	0.21514	0.979348	4146	1	-0.23086	0.075142	0.19215	0.969344	3696	2	1.1501
CD5L	5	0.092478	0.21525	0.979498	4147	2	-0.72321	0.080084	0.1999	0.974341	3835	3	0.97827
REEP2	5	0.092538	0.21536	0.979498	4148	3	-0.86404	0.18206	0.35148	0.996175	6608	1	0.20545
NUDT12	5	0.092539	0.21536	0.979498	4149	1	-0.25663	0.20586	0.38481	0.997329	7198	2	0.59921
GLRX5	5	0.092554	0.21538	0.979498	4150	2	-0.75909	0.08353	0.20526	0.974753	3937	2	0.33786
KRT12	5	0.092835	0.21581	0.980335	4151	3	-0.76278	0.63972	0.75406	1	13823	1	-0.079952
RPL17	5	0.092873	0.21587	0.980335	4152	3	-0.78274	0.50203	0.65315	1	12021	1	0.0014032
STAU2	5	0.092884	0.21589	0.980335	4153	3	-0.63672	0.41035	0.57887	1	10737	1	0.048829
TPM3	5	0.092903	0.21591	0.980335	4154	2	-0.71449	0.10653	0.24077	0.987437	4600	1	0.068162
SLC51A	5	0.092907	0.21592	0.980335	4155	2	-0.78501	0.63511	0.7524	1	13788	1	-0.12187
OR1A1	5	0.092934	0.21597	0.980335	4156	2	-0.74164	0.55972	0.70168	1	12857	2	0.37433
LIMK1	10	0.092939	0.27545	0.987516	4157	6	-0.56407	0.96445	0.97656	1	17868	1	-0.12142
PCDH10	10	0.09294	0.27545	0.987516	4158	4	-1.1001	0.18272	0.42838	0.998704	6627	4	1.0256
THSD7B	5	0.092999	0.21607	0.980335	4159	2	-0.43927	0.74751	0.79844	1	14761	1	0.11075
SIDT2	5	0.09301	0.21608	0.980335	4160	2	-0.7895	0.17377	0.33979	0.993334	6393	1	0.13859
GTSE1	5	0.093045	0.21614	0.980335	4161	1	0.17695	0.12589	0.2699	0.987437	5107	2	0.73625
PSME3	5	0.093093	0.21621	0.980335	4162	3	-0.995	0.29419	0.48745	1	9092	2	0.23658
S100A9	5	0.093223	0.21641	0.980335	4163	2	-0.9496	0.94937	0.9496	1	17589	0	0.013054
TMEM147	5	0.093269	0.21649	0.980335	4164	3	-0.71014	0.20675	0.38604	0.997329	7218	2	0.48016
ZNF48	5	0.093321	0.21657	0.980335	4165	2	-0.56376	0.10599	0.23995	0.987437	4585	2	0.64215
MSI1	5	0.093341	0.21659	0.980335	4166	3	-0.58156	0.55562	0.6982	1	12809	2	0.27257
CEP97	5	0.093367	0.21664	0.980335	4167	3	-0.40869	0.0066224	0.027145	0.825445	622	2	0.86123
ANKRD44	10	0.093405	0.27649	0.988214	4168	5	-0.74797	0.6622	0.84749	1	13999	3	0.42716
MOV10L1	5	0.093413	0.21672	0.980335	4169	3	-0.46986	0.96554	0.96571	1	17886	0	-0.048349
GABRA6	5	0.09344	0.21676	0.980335	4170	3	-0.55189	0.16838	0.33217	0.991658	6256	2	0.4452
IFT43	5	0.09351	0.21687	0.980335	4171	3	-0.82273	0.75405	0.80159	1	14809	1	-0.13175
SLC35A4	2	0.093516	0.15979	0.954244	4172	2	-0.32437	0.90648	0.90632	1	16792	0	-1.1082
DROSHA	2	0.093567	0.15987	0.954244	4173	1	-0.074071	0.80241	0.8019	1	15314	0	-1.5992
ZNF10	5	0.093597	0.217	0.980335	4174	1	0.026995	0.17494	0.34145	0.993334	6424	3	0.60831
NXNL1	5	0.093604	0.21702	0.980335	4175	2	-1.1176	0.10526	0.23884	0.987437	4561	2	0.29826
PPIF	5	0.09362	0.21704	0.980335	4176	2	-0.64998	0.66969	0.7651	1	14061	1	0.12769
RPL41	5	0.093643	0.21709	0.980335	4177	3	-0.41414	0.3473	0.52879	1	9842	2	0.64905
TBC1D2	5	0.093689	0.21715	0.980335	4178	1	-0.048664	0.56965	0.71021	1	13016	2	0.2916
PZP	5	0.093696	0.21716	0.980335	4179	3	-0.73965	0.80546	0.8291	1	15350	1	-0.022772
UQCC1	5	0.093735	0.21722	0.980335	4180	1	-0.15195	0.83614	0.84836	1	15700	1	0.21195
TULP1	5	0.093749	0.21724	0.980335	4181	3	-0.58615	0.074542	0.19114	0.969344	3672	1	0.039089
IHH	5	0.093873	0.21742	0.980335	4182	1	-0.028315	0.053439	0.14901	0.945551	2940	3	1.4674
CA1	5	0.093908	0.21748	0.980335	4183	3	-0.51982	0.58305	0.72169	1	13222	1	0.083039
HTR5A	10	0.09391	0.27759	0.98844	4184	5	-1.0928	0.10225	0.29658	0.987655	4471	4	1.1301
RNF146	5	0.093919	0.21749	0.980335	4185	2	-0.75309	0.18788	0.35971	0.997329	6740	3	0.84095
MIR205HG	10	0.093974	0.27773	0.98844	4186	6	-0.84023	0.39562	0.66659	1	10495	3	0.6307
WDR49	5	0.094017	0.21765	0.980335	4187	2	-0.90038	0.154	0.31153	0.989459	5862	3	0.44056
ADCK3	5	0.094057	0.21771	0.980335	4188	2	-0.831	0.90622	0.90656	1	16787	0	0.10047
GPR12	5	0.094167	0.21789	0.980335	4189	3	-0.88465	0.12775	0.27263	0.987437	5162	2	0.89627
SYNPO2	5	0.094195	0.21794	0.980335	4190	1	0.44288	0.01403	0.048441	0.871051	1027	4	1.5041
RLN1	5	0.094207	0.21796	0.980335	4191	3	-0.67951	0.23212	0.42069	0.998704	7875	2	0.30529
FAM188B	5	0.094241	0.21801	0.980335	4192	3	-1.1173	0.96642	0.96658	1	17911	0	-0.089325
PAIP1	5	0.094287	0.21808	0.980335	4193	1	0.1195	0.18516	0.35584	0.996275	6689	3	0.87697
KSR2	5	0.094317	0.21814	0.980335	4194	3	-0.46733	0.91298	0.91327	1	16905	0	-0.0043704
TPPP3	5	0.094367	0.21822	0.980335	4195	3	-0.47087	0.025378	0.079098	0.903032	1643	2	0.29509
SLC16A8	5	0.094384	0.21824	0.980335	4196	2	-0.63522	0.64957	0.75759	1	13902	1	0.15784
GTF2IRD2	5	0.094417	0.21829	0.980335	4197	3	-0.65876	0.9778	0.97792	1	18130	0	-0.14683
RAB33A	5	0.094447	0.21833	0.980335	4198	3	-0.7688	0.98596	0.98603	1	18296	0	-0.20698
BEST3	5	0.094487	0.2184	0.980335	4199	3	-0.65968	0.053837	0.14996	0.946172	2956	1	-0.10267
2026-09-04	10	0.094509	0.27892	0.988603	4200	4	-1.0538	0.18709	0.43473	0.998704	6721	4	1.7874
SCN8A	5	0.094516	0.21845	0.980335	4201	2	-1.0861	0.51586	0.66461	1	12216	2	0.56232
LRRC69	5	0.094557	0.21851	0.980335	4202	3	-0.7213	0.79906	0.82536	1	15280	1	0.20605
CHI3L1	5	0.094562	0.21852	0.980335	4203	2	-0.57019	0.13245	0.27966	0.987437	5302	2	0.35823
NUDT17	5	0.094608	0.2186	0.980335	4204	1	-0.1378	0.45556	0.61514	1	11388	2	0.30983
IKZF5	4	0.094609	0.20542	0.97434	4205	3	-0.51342	0.77886	0.78622	1	15076	1	-0.37427
SETD4	5	0.094667	0.21869	0.980335	4206	3	-0.52901	0.84755	0.85612	1	15844	1	0.32047
CPXM2	5	0.09469	0.21873	0.980335	4207	2	-0.70458	0.18453	0.35494	0.996275	6670	3	0.6402
VCAM1	5	0.0947	0.21874	0.980335	4208	1	-0.20839	0.22735	0.41419	0.99739	7769	3	0.59483
MTF1	5	0.094721	0.21876	0.980335	4209	2	-1.3586	0.62113	0.74746	1	13675	1	-0.1953
RP1	5	0.094737	0.21879	0.980335	4210	3	-0.46945	0.74412	0.7968	1	14731	1	-0.22745
CEBPG	5	0.094757	0.21883	0.980335	4211	3	-0.6118	0.46866	0.62566	1	11547	1	0.17728
GPR25	5	0.094777	0.21885	0.980335	4212	3	-1.0366	0.21256	0.39403	0.997329	7364	1	-0.058838
HAAO	5	0.094792	0.21889	0.980335	4213	2	-0.57979	0.51147	0.661	1	12151	1	0.16405
FOXJ3	5	0.094813	0.21891	0.980335	4214	3	-0.77308	0.67783	0.76831	1	14114	1	0.16361
KIF19	5	0.094817	0.21892	0.980335	4215	3	-0.6128	0.81217	0.83318	1	15422	1	0.11765
CSMD3	5	0.094827	0.21893	0.980335	4216	3	-0.7561	0.89002	0.89078	1	16485	1	0.12348
DCUN1D4	5	0.095068	0.2193	0.981524	4217	3	-1.1169	0.25204	0.44761	0.998704	8354	2	0.73912
BBIP1	5	0.095114	0.21938	0.981609	4218	3	-0.89795	0.43638	0.5996	1	11119	2	0.41084
STX3	5	0.095205	0.21953	0.981836	4219	1	-0.058858	0.20458	0.38306	0.997329	7162	3	0.56917
L2HGDH	4	0.095291	0.20663	0.97434	4220	1	-0.14213	0.84207	0.84195	1	15773	0	-0.11184
PABPN1	5	0.095297	0.21969	0.981836	4221	1	-0.10203	0.085013	0.20755	0.977934	3975	2	1.2361
INTS5	5	0.095389	0.21984	0.981836	4222	2	-0.32002	0.73994	0.79482	1	14692	1	0.17994
IL18	5	0.095409	0.21987	0.981836	4223	3	-0.56776	0.80796	0.83062	1	15378	1	-0.17231
GIGYF1	10	0.095441	0.281	0.989845	4224	4	-1.1538	0.24027	0.50863	1	8066	5	0.69628
CLSPN	5	0.095519	0.22003	0.981836	4225	2	-1.1933	0.38506	0.55855	1	10349	2	0.48917
STRN4	5	0.095534	0.22006	0.981836	4226	2	-1.6097	0.40648	0.57576	1	10674	2	0.4175
OR2T4	5	0.09559	0.22015	0.981836	4227	3	-0.47062	0.081533	0.20217	0.974753	3875	1	0.17795
HEPHL1	5	0.095611	0.22019	0.981836	4228	2	-0.8586	0.80132	0.82668	1	15303	1	0.11559
LUZP4	5	0.095619	0.2202	0.981836	4229	1	-0.15969	0.22408	0.40969	0.997329	7674	2	0.65745
CYLC1	5	0.09563	0.22022	0.981836	4230	3	-0.48892	0.90184	0.90218	1	16708	0	0.15231
RABEP2	5	0.095734	0.22039	0.981836	4231	2	-1.1268	0.58681	0.72495	1	13275	2	0.2246
TMEM120B	5	0.09575	0.22041	0.981836	4232	2	-0.95375	0.84813	0.85652	1	15854	1	0.23484
NPAS1	5	0.095756	0.22043	0.981836	4233	1	-0.049414	0.70917	0.78122	1	14387	1	-0.013438
POM121C	5	0.095832	0.22053	0.981836	4234	3	-0.5304	0.30299	0.49421	1	9209	1	-0.17261
RAB28	5	0.095842	0.22055	0.981836	4235	3	-1.2193	0.76211	0.8056	1	14896	1	-0.28418
PIK3CB	5	0.095888	0.22061	0.981836	4236	3	-0.74437	0.83576	0.84809	1	15696	1	-0.17347
HNF1B	5	0.095894	0.22062	0.981836	4237	3	-0.74704	0.36981	0.54645	1	10144	1	0.12939
SERP2	5	0.095919	0.22066	0.981836	4238	2	-0.69864	0.17005	0.33453	0.992434	6298	3	0.4323
LTK	5	0.095922	0.22067	0.981836	4239	3	-0.64094	0.66812	0.7645	1	14046	1	0.12893
LZTFL1	5	0.095932	0.22068	0.981836	4240	3	-0.73797	0.24524	0.43854	0.998704	8195	1	0.098766
PLSCR4	5	0.096031	0.22083	0.981836	4241	2	-0.45875	0.23437	0.42379	0.998704	7924	1	0.020201
CIDEC	10	0.096079	0.28246	0.989845	4242	6	-0.59368	0.1876	0.43545	0.998704	6737	4	1.2828
KRTAP9-7	5	0.096114	0.22096	0.981836	4243	3	-0.50659	0.35042	0.53122	1	9885	1	-0.17582
PRDM8	10	0.096126	0.28257	0.989845	4244	6	-1.2299	0.89483	0.95121	1	16580	2	0.28993
KIAA2026	5	0.096165	0.22103	0.981836	4245	2	-1.0129	0.72896	0.78986	1	14587	1	-0.067883
RPS18	5	0.096169	0.22104	0.981836	4246	3	-0.36601	0.2397	0.43108	0.998704	8053	2	0.62224
CCDC68	5	0.096215	0.22111	0.981836	4247	3	-0.86746	0.61347	0.74487	1	13613	1	-0.1492
MIOX	5	0.096326	0.22127	0.981836	4248	3	-0.45528	0.58736	0.72545	1	13284	1	0.18411
CD200R1L	5	0.096353	0.22131	0.981836	4249	2	-0.45464	0.90108	0.90144	1	16689	0	0.26749
SAMD9L	5	0.096366	0.22133	0.981836	4250	3	-0.431	0.28929	0.48368	1	9033	1	-0.28163
ARMCX2	5	0.096397	0.22138	0.981836	4251	3	-0.80499	0.89618	0.89662	1	16603	1	0.0088643
OSTN	5	0.096427	0.22142	0.981836	4252	3	-1.0533	0.55251	0.69554	1	12757	2	0.2428
FOXR2	5	0.096443	0.22144	0.981836	4253	2	-0.77309	0.69666	0.77597	1	14279	1	0.039158
DUSP10	5	0.096488	0.22151	0.981836	4254	3	-0.68715	0.991	0.99105	1	18392	0	-0.33876
RAD23B	5	0.09649	0.22152	0.981836	4255	2	-0.60772	0.28492	0.48032	0.999749	8969	2	0.49184
SMKR1	5	0.096599	0.22171	0.981836	4256	3	-0.62986	0.63737	0.75322	1	13807	1	0.095296
IFITM2	5	0.096628	0.22175	0.981836	4257	3	-0.45955	0.91675	0.91705	1	16991	0	0.14283
CORO2A	5	0.096674	0.22183	0.981836	4258	2	-0.42008	0.36688	0.54414	1	10102	2	0.3853
CHTF8	5	0.096719	0.2219	0.981836	4259	1	-0.11346	0.015707	0.05312	0.874773	1132	3	1.4802
FAM195B	5	0.09672	0.22191	0.981836	4260	3	-0.76308	0.24239	0.4347	0.998704	8109	2	0.62965
ZNF438	10	0.096732	0.28394	0.989845	4261	6	-0.85134	0.73989	0.88938	1	14691	2	0.44821
HTR3C	5	0.096736	0.22193	0.981836	4262	2	-0.82258	0.84117	0.85169	1	15767	1	0.0085107
MAPRE1	5	0.096751	0.22195	0.981836	4263	2	-0.53303	0.19134	0.36455	0.997329	6820	3	0.41393
ADRBK2	5	0.096782	0.22202	0.981836	4264	2	-0.85876	0.012067	0.042935	0.857653	936	3	1.6748
MOB3A	10	0.096833	0.28416	0.989845	4265	3	-1.8407	0.1496	0.37897	0.997329	5764	3	1.5196
ELF4	5	0.09686	0.22215	0.981836	4266	2	-0.8801	0.60335	0.73942	1	13515	1	-0.17796
MEIG1	5	0.096872	0.22217	0.981836	4267	3	-0.59174	0.30313	0.49431	1	9213	2	0.73337
GSTZ1	5	0.096949	0.22229	0.981836	4268	2	-0.38146	0.19324	0.36722	0.997329	6858	2	0.53335
WWC2	5	0.096952	0.2223	0.981836	4269	2	-0.78993	0.096225	0.22499	0.987437	4288	3	0.81089
OR52N2	5	0.096953	0.2223	0.981836	4270	3	-0.52228	0.34331	0.52566	1	9780	1	-0.14025
OR4K1	5	0.096963	0.22232	0.981836	4271	3	-0.46857	0.46668	0.62407	1	11520	2	0.3341
BPIFB6	5	0.096968	0.22233	0.981836	4272	2	-0.56851	0.48565	0.63962	1	11776	1	0.17409
C14orf1	5	0.096995	0.22237	0.981836	4273	2	-0.35031	0.16192	0.32294	0.989459	6090	2	0.66433
APOB	5	0.097014	0.2224	0.981836	4274	3	-0.63175	0.20294	0.38079	0.997329	7108	1	-0.062116
MCM8	5	0.09704	0.22245	0.981836	4275	1	-0.22658	0.90744	0.90778	1	16810	0	0.14761
DUSP15	5	0.097075	0.2225	0.981836	4276	3	-0.62874	0.65094	0.75811	1	13914	1	-0.10959
WIPF3	5	0.097086	0.22252	0.981836	4277	2	-0.7535	0.48328	0.63765	1	11742	1	0.21464
VEPH1	10	0.097096	0.28475	0.989845	4278	4	-1.0372	0.045096	0.16278	0.95953	2575	4	1.1321
BHLHA15	5	0.097107	0.22255	0.981836	4279	2	-1.1234	0.04063	0.11803	0.925174	2381	1	0.21786
TRDMT1	5	0.097132	0.22259	0.981836	4280	2	-0.34653	0.059628	0.16358	0.95953	3180	3	0.45817
CAMK2N2	5	0.097169	0.22266	0.981836	4281	2	-1.0659	0.74656	0.79799	1	14750	1	0.16619
GPLD1	5	0.097224	0.22273	0.981836	4282	2	-0.92618	0.49368	0.64621	1	11902	2	0.65044
ABCC6	5	0.097231	0.22275	0.981836	4283	3	-0.74485	0.93411	0.93438	1	17296	0	-0.055892
WDR63	5	0.097292	0.22284	0.981932	4284	3	-0.84633	0.65336	0.75899	1	13929	1	-0.1706
ZSCAN5A	5	0.097349	0.22293	0.981932	4285	3	-0.70662	0.92076	0.92112	1	17059	0	0.065519
SGSM3	5	0.097385	0.22299	0.981932	4286	2	-0.99916	0.10012	0.23103	0.987437	4406	3	0.60222
IL9R	5	0.097401	0.22301	0.981932	4287	2	-1.0339	0.39783	0.5688	1	10528	1	0.015127
CCDC107	5	0.097432	0.22305	0.981932	4288	2	-1.2407	0.905	0.90536	1	16769	0	0.23263
ZSCAN23	5	0.097447	0.22309	0.981932	4289	3	-0.61478	0.22282	0.40794	0.997329	7632	2	0.35738
CHIT1	5	0.097544	0.22324	0.982253	4290	1	-0.15243	0.48354	0.63788	1	11746	2	0.29564
MIS18A	5	0.097664	0.22344	0.982253	4291	3	-0.41096	0.87554	0.87798	1	16248	1	-0.046776
COX7A1	5	0.097674	0.22346	0.982253	4292	3	-0.50383	0.78373	0.81689	1	15129	1	0.18979
MAGEC1	5	0.097741	0.22357	0.982253	4293	2	-0.77548	0.9582	0.95839	1	17755	0	0.029188
HBM	5	0.097774	0.22361	0.982253	4294	2	-0.49587	0.87435	0.87696	1	16227	1	0.047296
OR13A1	15	0.097779	0.31629	0.996152	4295	6	-1.0389	0.67361	0.89417	1	14087	5	0.49684
CEP63	3	0.09778	0.18067	0.965834	4296	1	1.1301	0.034464	0.085471	0.906341	2087	2	1.1301
GALNT5	5	0.097819	0.22369	0.982253	4297	2	-0.74975	0.62193	0.74773	1	13685	1	0.18947
KCNJ14	5	0.097898	0.22381	0.982253	4298	3	-0.59471	0.97392	0.974	1	18056	0	-0.054045
XYLT1	5	0.097911	0.22382	0.982253	4299	1	-0.29886	0.070405	0.18462	0.968592	3545	3	0.6643
MTA2	5	0.097928	0.22385	0.982253	4300	3	-0.54204	0.46033	0.61892	1	11430	1	0.29279
EPB41L1	5	0.09798	0.22392	0.982253	4301	3	-0.64068	0.53956	0.6845	1	12567	2	0.35972
MOGAT2	5	0.098003	0.22396	0.982253	4302	3	-0.57469	0.88116	0.88279	1	16330	1	0.095327
APBB1IP	5	0.098083	0.22408	0.982253	4303	2	-0.66511	0.12448	0.26773	0.987437	5066	2	0.30791
USP29	5	0.098129	0.22415	0.982253	4304	3	-0.9301	0.84414	0.85371	1	15805	1	-0.20732
SMARCD2	5	0.09814	0.22417	0.982253	4305	1	0.40908	0.01238	0.043827	0.86228	952	4	0.59576
TAS2R3	5	0.098214	0.22428	0.982253	4306	3	-0.61829	0.90066	0.90099	1	16681	0	-0.14542
CDK11A	5	0.098296	0.22442	0.982253	4307	3	-0.71996	0.28622	0.4813	0.999749	8988	1	0.08839
SMR3A	5	0.098415	0.2246	0.982253	4308	2	-0.97829	0.8971	0.89751	1	16616	1	-0.25496
ADK	10	0.098455	0.2878	0.99108	4309	6	-1.1274	0.70241	0.86888	1	14329	2	0.45381
COIL	5	0.09846	0.22468	0.982253	4310	1	-0.098153	0.074285	0.19072	0.968739	3668	2	0.92682
CCDC22	5	0.09849	0.22473	0.982253	4311	3	-0.59776	0.71659	0.78442	1	14458	1	0.043866
KIR3DL2	5	0.098511	0.22476	0.982253	4312	3	-1.168	0.84312	0.85304	1	15792	1	-0.01569
CD177	5	0.098735	0.2251	0.982253	4313	2	-0.31948	0.58004	0.71911	1	13171	2	0.30241
RPS6KA4	5	0.098781	0.22518	0.982253	4314	2	-1.0982	0.8537	0.86059	1	15937	1	0.13792
FBXO17	10	0.098804	0.28856	0.991725	4315	6	-0.89473	0.45401	0.71569	1	11365	4	0.96299
ELN	5	0.098818	0.22522	0.982253	4316	3	-0.53852	0.052886	0.14766	0.945551	2911	2	1.2488
KLF9	5	0.098827	0.22524	0.982253	4317	1	0.036283	0.259	0.45687	0.998704	8530	2	0.19296
FOXS1	5	0.098828	0.22524	0.982253	4318	3	-0.77574	0.018277	0.060239	0.894568	1268	2	1.4777
OR51A7	5	0.098844	0.22527	0.982253	4319	3	-0.7387	0.89024	0.89098	1	16486	1	0.15149
CAB39	5	0.098872	0.22531	0.982253	4320	2	-0.45901	0.37576	0.55122	1	10223	2	0.53112
TTF2	5	0.098918	0.22538	0.982253	4321	2	-0.79455	0.37063	0.54713	1	10161	2	0.65219
G6PC3	5	0.098937	0.22541	0.982253	4322	2	-0.67011	0.90323	0.90357	1	16729	0	-0.0074589
FABP6	5	0.098969	0.22545	0.982253	4323	2	-0.68456	0.39194	0.56398	1	10434	1	-0.0694
SDF2L1	5	0.099002	0.22551	0.982253	4324	3	-0.88119	0.85117	0.85873	1	15900	1	-0.0058663
HIST1H2AG	5	0.099055	0.2256	0.982253	4325	3	-0.24267	0.9498	0.95003	1	17598	0	0.023645
FBXL21	5	0.099109	0.22567	0.982253	4326	2	-0.77852	0.10861	0.24394	0.987437	4643	3	0.76717
FAT2	5	0.099124	0.2257	0.982253	4327	2	-0.76844	0.016232	0.054599	0.877429	1158	1	-0.026853
OR11L1	5	0.099176	0.22579	0.982253	4328	3	-0.51595	0.77996	0.81485	1	15092	1	0.23685
PENK	5	0.099207	0.22582	0.982253	4329	3	-0.42182	0.20041	0.37726	0.997329	7042	1	-0.10744
MYPN	10	0.099275	0.28959	0.992584	4330	6	-0.6426	0.34029	0.61884	1	9738	4	0.52785
PASK	5	0.099299	0.22597	0.982253	4331	3	-0.6116	0.92718	0.9275	1	17168	0	-0.068391
CCDC84	5	0.099376	0.22609	0.982253	4332	3	-0.44913	0.34216	0.52473	1	9767	2	0.53509
GH2	5	0.099421	0.22616	0.982253	4333	3	-0.5072	0.84393	0.85357	1	15802	1	0.18409
KLRC3	5	0.099513	0.22631	0.982253	4334	1	-0.25018	0.58544	0.72374	1	13261	1	0.05662
SFXN2	4	0.099543	0.21411	0.97879	4335	2	-0.69991	0.17763	0.32555	0.989459	6494	2	0.59239
GPR31	5	0.099559	0.22639	0.982253	4336	2	-0.64073	0.70489	0.77944	1	14348	1	0.013069
RNASE13	5	0.099592	0.22644	0.982253	4337	2	-0.96757	0.10792	0.24287	0.987437	4625	2	0.99197
PITPNB	5	0.099604	0.22646	0.982253	4338	3	-0.98268	0.64405	0.75561	1	13858	1	-0.020136
TMEM132A	5	0.09965	0.22654	0.982253	4339	3	-0.62144	0.068872	0.18222	0.968592	3503	2	1.1922
DDX39A	5	0.099696	0.22661	0.982253	4340	2	-0.61407	0.61595	0.74572	1	13628	1	0.17966
PPARGC1A	10	0.099772	0.29071	0.992584	4341	6	-0.66127	0.097908	0.28708	0.987437	4335	1	-0.17261
PCDH9	5	0.099787	0.22677	0.982253	4342	3	-0.48386	0.9529	0.95311	1	17660	0	-0.16828
KIAA1958	5	0.09981	0.2268	0.982253	4343	2	-0.63651	0.92732	0.92764	1	17171	0	0.11248
RNF183	5	0.099826	0.22683	0.982253	4344	3	-0.9262	0.36439	0.54222	1	10071	2	0.4075
SPATA3	5	0.099833	0.22684	0.982253	4345	3	-0.84979	0.82146	0.83882	1	15526	1	0.12678
ZNF101	5	0.099844	0.22686	0.982253	4346	3	-1.0371	0.93432	0.93458	1	17301	0	0.082302
MRPL51	5	0.099879	0.22691	0.982253	4347	1	0.15098	0.19761	0.37331	0.997329	6964	3	0.99166
NNMT	5	0.099888	0.22692	0.982253	4348	2	-1.4351	0.082509	0.20368	0.974753	3905	2	0.49078
KCNE4	5	0.099924	0.22699	0.982253	4349	2	-0.50035	0.81161	0.83283	1	15411	1	0.06364
KCNV2	5	0.099967	0.22705	0.982253	4350	2	-0.92162	0.4074	0.57649	1	10688	2	0.53456
CEP57	5	0.09997	0.22705	0.982253	4351	1	0.17981	0.18428	0.35456	0.996275	6664	3	0.45976
FGF10	5	0.099982	0.22707	0.982253	4352	2	-1.3016	0.48196	0.63654	1	11726	2	0.31961
CGGBP1	8	0.099984	0.27167	0.987171	4353	5	-0.70163	0.56236	0.76676	1	12894	2	1.0584
AKR7A3	5	0.099998	0.2271	0.982253	4354	3	-0.83014	0.45694	0.61625	1	11399	2	0.37631
MARK3	10	0.1	0.29119	0.992584	4355	6	-0.58149	0.7447	0.89211	1	14735	2	0.43643
GPRASP2	5	0.10008	0.22721	0.982253	4356	3	-0.87715	0.63248	0.75145	1	13766	1	-0.17638
OR2D3	5	0.10012	0.22729	0.982253	4357	3	-0.53561	0.86204	0.86688	1	16051	1	0.091535
GLRB	5	0.10016	0.22735	0.982253	4358	3	-0.47266	0.094562	0.22243	0.986434	4245	2	0.50697
FAM181B	5	0.10017	0.22737	0.982253	4359	3	-1.5107	0.0069192	0.028175	0.834603	639	2	0.78318
KLHL12	5	0.10025	0.22748	0.982253	4360	3	-0.80428	0.099055	0.22937	0.987437	4374	1	0.12105
TKT	10	0.10032	0.29188	0.992584	4361	6	-0.79879	0.62224	0.82668	1	13689	3	0.70012
TMEM205	2	0.1004	0.17057	0.962287	4362	2	-0.22573	0.8996	0.89946	1	16660	0	-0.43315
APOBEC3B	5	0.10042	0.22775	0.982253	4363	3	-0.40302	0.0092262	0.034768	0.854139	772	2	1.5066
EFNA2	5	0.10047	0.22782	0.982253	4364	3	-0.77468	0.39733	0.5684	1	10524	1	-0.036137
RNF25	10	0.10053	0.29236	0.992584	4365	3	-1.2749	0.0041777	0.023126	0.805025	427	4	2.6712
BFSP2	5	0.10056	0.22797	0.982253	4366	1	0.48059	0.013654	0.047378	0.871051	1010	4	1.1756
LAIR2	5	0.10058	0.228	0.982253	4367	3	-0.74658	0.51332	0.66254	1	12183	1	-0.15168
SEMA6D	5	0.10065	0.22811	0.982253	4368	3	-0.502	0.10558	0.23932	0.987437	4573	1	0.12092
TFDP1	5	0.10067	0.22815	0.982253	4369	2	-0.68485	0.90589	0.90624	1	16784	0	0.17955
C12orf55	5	0.10071	0.22822	0.982253	4370	3	-0.68412	0.86181	0.86669	1	16047	1	-0.044451
RPRD2	5	0.10075	0.22827	0.982253	4371	2	-0.37632	0.20331	0.38129	0.997329	7121	2	0.5996
DLX2	5	0.10078	0.22832	0.982253	4372	2	-1.5829	0.27912	0.47587	0.9996	8890	2	0.52867
CC2D1A	4	0.10082	0.21632	0.980335	4373	1	-0.059328	0.37047	0.51771	1	10157	2	0.24443
ZC2HC1A	5	0.10084	0.22841	0.982253	4374	2	-1.1364	0.20858	0.38859	0.997329	7269	2	1.0687
KIFC1	5	0.10094	0.22856	0.982253	4375	3	-0.67053	0.31248	0.50162	1	9344	1	-0.17406
ACR	5	0.10095	0.22858	0.982253	4376	3	-0.65228	0.5847	0.72311	1	13247	2	0.22382
MANSC1	5	0.10098	0.22862	0.982253	4377	2	-0.79	0.035471	0.10513	0.917877	2133	2	0.83617
PDE8B	5	0.10098	0.22863	0.982253	4378	3	-0.41603	0.95391	0.95413	1	17682	0	-0.035357
CLEC2A	5	0.10098	0.22863	0.982253	4379	2	-1.3047	0.68661	0.77188	1	14189	1	0.063787
CDH2	5	0.10102	0.22868	0.982253	4380	3	-0.36739	0.083643	0.20544	0.974753	3943	2	0.69039
TRMT61A	5	0.10102	0.22868	0.982253	4381	3	-0.59501	0.8918	0.89242	1	16518	1	0.3068
CAPNS2	5	0.10103	0.22869	0.982253	4382	3	-0.55785	0.85253	0.8597	1	15925	1	0.10086
CCDC73	5	0.10106	0.22874	0.982253	4383	2	-0.6946	0.45214	0.61233	1	11337	1	0.16202
KMT2B	10	0.10108	0.29359	0.992584	4384	4	-0.55605	0.32507	0.60539	1	9528	2	0.34445
KRT16	5	0.10108	0.22877	0.982253	4385	2	-1.0201	0.51716	0.66566	1	12232	2	0.24228
DHDDS	5	0.10108	0.22878	0.982253	4386	3	-0.66175	0.046725	0.13287	0.939271	2635	1	0.14447
TIGIT	5	0.1011	0.2288	0.982253	4387	3	-0.49653	0.76838	0.80875	1	14959	1	0.19523
KRTAP9-3	5	0.10115	0.22888	0.982253	4388	3	-0.43957	0.03614	0.10685	0.919035	2166	2	1.3379
RPA1	5	0.10119	0.22895	0.982253	4389	2	-0.5483	0.95538	0.9556	1	17708	0	-0.09957
SLC30A5	5	0.1012	0.22897	0.982253	4390	1	-0.086942	0.53661	0.68204	1	12522	2	0.32828
IFI6	10	0.10124	0.29396	0.992584	4391	3	-1.2067	0.32629	0.60648	1	9542	3	0.82354
DBX1	5	0.10125	0.22905	0.982253	4392	1	-0.19169	0.60374	0.73978	1	13521	2	0.20261
SPIRE2	5	0.10132	0.22915	0.982253	4393	3	-0.71626	0.26528	0.4652	0.999528	8675	1	-0.43816
UTS2R	5	0.10133	0.22916	0.982253	4394	2	-0.91063	0.10056	0.2317	0.987437	4415	2	0.37419
RAB26	5	0.10134	0.22918	0.982253	4395	3	-0.43508	0.89978	0.90013	1	16662	1	0.24525
UPK3BL	3	0.10136	0.18541	0.965834	4396	2	-0.53258	0.65985	0.66879	1	13979	1	-0.53258
SDHB	5	0.10136	0.22922	0.982253	4397	3	-0.49729	0.52597	0.67311	1	12367	2	0.27512
FLG	5	0.10139	0.22927	0.982253	4398	1	0.054406	0.37118	0.54759	1	10168	2	0.46395
SPZ1	5	0.10139	0.22927	0.982253	4399	2	-0.66573	0.20905	0.38923	0.997329	7284	2	0.63452
SNX8	5	0.10143	0.22934	0.982253	4400	2	-0.35364	0.071312	0.18601	0.968739	3578	3	0.70597
HDDC2	5	0.10145	0.22937	0.982253	4401	2	-0.8455	0.11019	0.24633	0.987437	4696	3	0.82477
OR13C5	5	0.10148	0.22941	0.982253	4402	2	-0.4892	0.25316	0.44904	0.998704	8385	2	0.64902
PIP5KL1	5	0.1015	0.22943	0.982253	4403	3	-0.42322	0.89716	0.89757	1	16618	1	0.1389
ARHGAP33	5	0.10154	0.22949	0.982253	4404	3	-0.67788	0.95975	0.95992	1	17787	0	-0.13555
MPV17	5	0.10155	0.22951	0.982253	4405	3	-0.40766	0.25224	0.44787	0.998704	8359	2	0.67313
VEZT	2	0.1016	0.17244	0.964031	4406	2	-0.36039	0.8984	0.89828	1	16639	0	-0.5663
IGF1R	10	0.1016	0.29478	0.992584	4407	4	-0.93068	0.62233	0.82672	1	13692	3	0.47579
OR2A42	1	0.10164	0.10165	0.947241	4408	1	0	0.89836	0.89888	1	16637	0	0
WDR72	5	0.10166	0.22968	0.982253	4409	2	-0.73229	0.49401	0.6465	1	11907	2	0.23619
NFKBID	10	0.10168	0.29498	0.992584	4410	6	-0.63664	0.50538	0.75804	1	12059	3	0.65527
WNT7A	5	0.10176	0.22984	0.982253	4411	3	-0.47699	0.54262	0.68708	1	12619	2	0.31105
DNAJC12	5	0.10177	0.22985	0.982253	4412	3	-0.69531	0.5372	0.68253	1	12532	2	0.21476
OR6S1	5	0.10189	0.23003	0.982253	4413	2	-0.73784	0.80429	0.8284	1	15331	1	0.13097
TMPPE	5	0.10193	0.23011	0.982253	4414	3	-0.2662	0.50089	0.65216	1	12010	1	-0.095489
NFRKB	5	0.10197	0.23017	0.982253	4415	3	-0.74411	0.61236	0.74449	1	13601	1	0.12234
FKBP6	5	0.10198	0.23017	0.982253	4416	3	-0.41395	0.62184	0.74771	1	13683	1	-0.076092
OVCH1	5	0.10198	0.23018	0.982253	4417	1	0.055269	0.077101	0.19521	0.971967	3750	3	0.62735
BDKRB1	5	0.10204	0.23027	0.982253	4418	3	-0.55312	0.98524	0.98531	1	18281	0	-0.14083
RELB	5	0.10207	0.23032	0.982253	4419	2	-0.39284	0.085245	0.20796	0.978245	3983	2	1.174
PRDM10	5	0.10212	0.23039	0.982253	4420	3	-0.9221	0.913	0.91329	1	16906	0	-0.19454
TAF9	3	0.1022	0.18652	0.965834	4421	1	0.70556	0.034754	0.086113	0.906341	2102	2	0.70556
VWA3B	5	0.10226	0.2306	0.982253	4422	3	-1.0429	0.41487	0.58239	1	10797	2	0.37332
OLFML1	5	0.1023	0.23067	0.982253	4423	2	-0.60943	0.62634	0.74928	1	13730	1	0.16252
NT5DC1	5	0.10234	0.23072	0.982253	4424	3	-0.98719	0.5051	0.65575	1	12052	2	0.29671
PHOX2A	5	0.10235	0.23074	0.982253	4425	2	-0.76195	0.47359	0.62968	1	11619	1	-0.13798
ANKRD62	5	0.10237	0.23077	0.982253	4426	3	-0.60487	0.89614	0.89658	1	16601	1	0.22915
CCDC109B	5	0.10239	0.23081	0.982253	4427	2	-0.40304	0.1453	0.29869	0.987655	5662	2	0.65118
RNF220	5	0.10244	0.23089	0.982253	4428	2	-0.32353	0.80135	0.82669	1	15304	1	0.26148
SCAMP2	10	0.10251	0.29681	0.992584	4429	3	-0.99355	0.13001	0.34898	0.995137	5227	4	1.3426
APOL5	5	0.10253	0.23103	0.982253	4430	3	-0.56697	0.68264	0.77028	1	14154	1	0.057209
TRIM26	5	0.10257	0.2311	0.982253	4431	1	-0.16803	0.36964	0.54632	1	10140	2	0.37687
LRRC27	5	0.10259	0.23113	0.982253	4432	2	-0.73872	0.56472	0.70595	1	12938	2	0.22715
PNP	5	0.10265	0.23123	0.982253	4433	3	-0.56589	0.97433	0.97441	1	18065	0	-0.085583
SMIM10	5	0.10267	0.23124	0.982253	4434	3	-0.81268	0.57592	0.71553	1	13120	1	0.055901
GTPBP6	5	0.10272	0.23132	0.982253	4435	3	-0.88658	0.50252	0.65357	1	12027	2	0.30727
PDLIM5	5	0.10276	0.23137	0.982253	4436	2	-1.2306	0.022402	0.071282	0.900841	1475	1	0.085005
PPP3CB	5	0.10276	0.23138	0.982253	4437	2	-0.66015	0.11226	0.24949	0.987437	4758	3	0.76258
FDX1	5	0.1028	0.23144	0.982253	4438	2	-0.35604	0.45435	0.61414	1	11370	2	0.25753
ANKRD30A	5	0.10284	0.23148	0.982253	4439	2	-0.63267	0.51084	0.66047	1	12141	2	0.29297
PLXNB2	5	0.10286	0.2315	0.982253	4440	2	-0.65013	0.048118	0.13625	0.944079	2692	3	0.84544
SPSB4	5	0.10287	0.23152	0.982253	4441	2	-0.77239	0.97366	0.97373	1	18051	0	-0.09386
HTR3D	10	0.1029	0.29769	0.992584	4442	6	-0.8952	0.97842	0.98205	1	18142	1	0.20799
BTBD19	5	0.10291	0.23157	0.982253	4443	3	-0.64498	0.36096	0.53949	1	10009	2	0.47364
PAPL	5	0.10292	0.23158	0.982253	4444	2	-0.78713	0.00013339	0.00060021	0.302248	40	2	4.0194
SYT9	5	0.10294	0.23161	0.982253	4445	3	-0.57392	0.79024	0.82044	1	15202	1	0.095011
MPL	5	0.10294	0.23161	0.982253	4446	2	-0.6483	0.14946	0.30476	0.989459	5755	3	0.85996
CD72	10	0.10296	0.29783	0.992584	4447	4	-0.8127	0.50049	0.75408	1	12002	4	0.63584
FSD2	5	0.10303	0.23176	0.982253	4448	2	-0.92793	0.22706	0.41377	0.99739	7761	3	0.38047
TAL2	5	0.10303	0.23176	0.982253	4449	2	-0.20725	0.62319	0.74817	1	13702	1	0.1653
CNOT2	5	0.10304	0.23177	0.982253	4450	3	-0.63315	0.38674	0.55987	1	10371	1	-0.13167
SYNPR	5	0.10304	0.23178	0.982253	4451	2	-0.93437	0.04409	0.1265	0.931936	2537	2	1.1093
POSTN	10	0.10311	0.29812	0.992584	4452	5	-0.72086	0.22456	0.48735	1	7686	4	0.82894
ITIH6	5	0.10312	0.23189	0.982253	4453	1	0.056348	0.25378	0.44986	0.998704	8396	3	0.61872
F11R	10	0.10318	0.29828	0.992584	4454	6	-0.92591	0.46614	0.72582	1	11507	3	0.73621
MTFR1	5	0.10319	0.232	0.982253	4455	3	-0.62335	0.97346	0.97352	1	18042	0	-0.16217
PDK4	5	0.10321	0.23203	0.982253	4456	3	-1.1959	0.5876	0.72566	1	13286	1	-0.18123
IGF2BP2	5	0.10322	0.23204	0.982253	4457	2	-0.82823	0.46227	0.62049	1	11456	2	0.42542
OR2A12	5	0.10325	0.23209	0.982253	4458	2	-0.75036	0.44513	0.60667	1	11247	1	0.036337
CORT	5	0.10326	0.23211	0.982253	4459	1	-0.19324	0.44637	0.60766	1	11263	1	-0.087394
C19orf25	4	0.10342	0.22091	0.981836	4460	3	-0.53106	0.8164	0.81772	1	15472	1	-0.29533
SNX20	5	0.10344	0.23239	0.982253	4461	2	-0.69461	0.93868	0.93893	1	17390	0	-0.033775
SLC18B1	5	0.10344	0.2324	0.982253	4462	3	-0.68384	0.39247	0.56444	1	10445	1	0.15669
ZNF541	5	0.10346	0.23243	0.982253	4463	3	-0.58095	0.90655	0.90689	1	16795	0	-0.057136
GALT	5	0.10347	0.23244	0.982253	4464	2	-0.59119	0.35189	0.53236	1	9902	2	0.43825
HMGXB3	5	0.10349	0.23247	0.982253	4465	3	-0.6796	0.992	0.99203	1	18420	0	-0.20328
RASL12	5	0.10362	0.23267	0.982253	4466	1	-0.32702	0.21038	0.39104	0.997329	7317	2	0.30059
NRSN1	5	0.10364	0.23269	0.982253	4467	3	-0.64075	0.83116	0.84503	1	15643	1	0.1612
PRODH2	5	0.10366	0.23273	0.982253	4468	3	-0.68947	0.55172	0.69487	1	12749	2	0.30961
SYCP3	5	0.10372	0.23284	0.982253	4469	3	-1.2262	0.85414	0.86091	1	15942	1	0.12017
FAHD1	5	0.10374	0.23287	0.982253	4470	3	-0.42827	0.69653	0.7759	1	14276	1	0.17701
ZNF587B	5	0.10378	0.23291	0.982253	4471	3	-0.64175	0.54391	0.68819	1	12641	2	0.34329
OR4C15	5	0.10379	0.23293	0.982253	4472	3	-0.40477	0.51925	0.66742	1	12266	1	-0.071212
MCM9	5	0.10383	0.233	0.982253	4473	3	-0.49881	0.40708	0.57624	1	10681	1	0.18926
FKTN	5	0.10384	0.23302	0.982253	4474	2	-0.68038	0.47318	0.62935	1	11614	2	0.45337
NDUFAF3	4	0.10384	0.22165	0.981836	4475	3	-0.54045	0.86259	0.86253	1	16059	0	-0.34554
TAS1R2	5	0.10392	0.23315	0.982401	4476	3	-0.51253	0.8371	0.84898	1	15714	1	-0.23047
B3GALT5	10	0.10395	0.29994	0.993856	4477	4	-1.1851	0.40646	0.67581	1	10673	3	0.63789
LGALS8	5	0.10399	0.23324	0.982401	4478	3	-0.60546	0.451	0.61141	1	11319	1	-0.11961
KATNB1	5	0.10401	0.23327	0.982401	4479	3	-0.62389	0.26741	0.46686	0.9996	8705	2	0.45661
GRB10	10	0.10401	0.30006	0.993948	4480	4	-0.93297	0.57783	0.80387	1	13140	3	0.57894
RPL24	5	0.10407	0.23336	0.982401	4481	3	-0.57313	0.8535	0.86043	1	15935	1	-0.045871
STK17B	5	0.10408	0.23337	0.982401	4482	2	-0.26936	0.91131	0.91163	1	16877	0	0.19287
MEX3D	5	0.10412	0.23344	0.982401	4483	2	-0.49844	0.57394	0.71386	1	13087	2	0.21744
FAM43B	5	0.10415	0.23349	0.982401	4484	3	-0.75792	0.39277	0.56469	1	10451	1	-0.28398
SNIP1	5	0.10416	0.23351	0.982401	4485	3	-0.67063	0.88624	0.88732	1	16422	1	-0.06717
PPP2R1B	5	0.10418	0.23353	0.982401	4486	3	-0.77038	0.34208	0.52466	1	9762	2	0.6141
RIBC2	5	0.10426	0.23366	0.982727	4487	1	-0.040888	0.33722	0.5209	1	9698	1	0.10335
TOM1	5	0.1044	0.23387	0.982966	4488	2	-0.29678	0.33836	0.52177	1	9716	1	0.14143
S100A3	5	0.1044	0.23387	0.982966	4489	3	-0.89896	0.43193	0.59606	1	11061	1	-0.012767
APOC1	5	0.10449	0.23402	0.983029	4490	1	0.87062	0.011077	0.040111	0.857653	875	4	1.1777
LBP	5	0.1045	0.23404	0.983029	4491	3	-0.61257	0.73446	0.7923	1	14641	1	-0.040224
STXBP6	5	0.1045	0.23404	0.983029	4492	3	-0.47413	0.85037	0.85812	1	15885	1	0.081691
SLC35A2	5	0.10455	0.23411	0.98308	4493	2	-0.7446	0.068926	0.18231	0.968592	3506	2	1.3181
TCF12	10	0.10467	0.30117	0.994222	4494	5	-0.84651	0.19769	0.44987	0.998704	6966	4	0.74676
EMILIN2	5	0.10467	0.23431	0.983188	4495	1	-0.18232	0.2545	0.45081	0.998704	8413	3	0.33877
ZNF696	5	0.1047	0.23437	0.983188	4496	3	-0.89459	0.2209	0.40529	0.997329	7577	1	-0.0004963
SLMO2	5	0.10473	0.23442	0.983188	4497	3	-0.58227	0.013333	0.046491	0.871051	991	2	0.99052
C4orf33	10	0.10477	0.30133	0.994388	4498	3	-1.5035	0.59408	0.81216	1	13386	3	0.54082
KRT13	5	0.10481	0.23454	0.983188	4499	3	-0.95519	0.90854	0.90886	1	16826	0	0.20648
UGT1A4	5	0.10488	0.23467	0.983188	4500	2	-0.74771	0.9191	0.91942	1	17029	0	0.20261
NAA40	5	0.10491	0.23471	0.983188	4501	2	-0.79141	0.13741	0.287	0.987437	5447	1	-0.086203
KRTAP20-2	5	0.10502	0.23487	0.983188	4502	3	-0.62585	0.30398	0.49496	1	9220	2	0.54749
PIPOX	5	0.10506	0.23492	0.983188	4503	3	-1.1552	0.96988	0.96995	1	17975	0	-0.1059
C18orf54	5	0.10507	0.23495	0.983188	4504	3	-0.99896	0.91127	0.91159	1	16876	0	0.066855
S100G	5	0.10517	0.23509	0.983188	4505	2	-0.44403	0.75618	0.80262	1	14833	1	0.32346
CDKN2AIPNL	5	0.10518	0.2351	0.983188	4506	3	-0.60633	0.63165	0.75117	1	13761	1	-0.20691
MEFV	5	0.10522	0.23516	0.983188	4507	1	-0.16345	0.35531	0.53501	1	9947	2	0.46576
GGT7	5	0.10525	0.23521	0.983188	4508	2	-0.65337	0.32721	0.51304	1	9556	2	0.42211
PRKRIP1	5	0.10526	0.23524	0.983188	4509	2	-0.60212	0.19391	0.36815	0.997329	6872	2	0.61849
KCNJ16	5	0.10526	0.23524	0.983188	4510	2	-0.88343	0.090118	0.21561	0.982443	4113	2	1.2624
CDH5	5	0.10528	0.23526	0.983188	4511	3	-0.45133	0.01741	0.057865	0.886309	1228	2	0.55152
BLOC1S2	5	0.10531	0.2353	0.983188	4512	2	-0.74634	0.70802	0.78075	1	14375	1	0.14589
KIAA0195	10	0.10534	0.30226	0.99476	4513	4	-1.0998	0.022409	0.09441	0.913483	1476	4	1.43
PCDH7	4	0.10538	0.22438	0.982253	4514	3	-0.6803	0.093296	0.20361	0.974753	4210	1	-0.32002
MRPS26	5	0.1054	0.23543	0.983289	4515	3	-0.36119	0.25934	0.45733	0.998704	8539	2	1.0667
MAST1	10	0.10543	0.3024	0.99476	4516	4	-0.89437	0.14491	0.3718	0.997329	5648	1	0.16884
C11orf54	5	0.10549	0.23557	0.983321	4517	1	-0.016865	0.1186	0.25898	0.987437	4921	2	0.60008
PPP2R2C	4	0.10551	0.2246	0.982253	4518	3	-0.70235	0.57085	0.6615	1	13035	1	-0.42581
ZNF25	5	0.10553	0.23564	0.983321	4519	3	-0.66118	0.97836	0.97847	1	18140	0	-0.21029
MSN	5	0.10558	0.23573	0.983389	4520	2	-0.46092	0.049928	0.1406	0.945551	2775	3	0.67064
SYCP1	5	0.10563	0.23582	0.983389	4521	3	-0.63744	0.12331	0.26594	0.987437	5037	2	0.80242
PHKA1	5	0.10566	0.23586	0.983389	4522	2	-0.63174	0.90384	0.9042	1	16736	0	0.19249
IGFBP5	5	0.10567	0.23587	0.983389	4523	1	0.21982	0.052583	0.14692	0.945551	2893	4	0.61072
HSPA12B	5	0.10572	0.23594	0.983418	4524	2	-0.38267	0.13279	0.28016	0.987437	5312	2	1.3054
TMSB15B	5	0.10576	0.23601	0.983418	4525	3	-0.55318	0.57564	0.71531	1	13115	1	-0.13224
KRTAP5-1	5	0.10587	0.23619	0.983418	4526	3	-0.5663	0.97987	0.97998	1	18176	0	-0.14065
LRGUK	5	0.10592	0.23627	0.983418	4527	3	-0.44833	0.94765	0.94789	1	17552	0	-0.080177
POLD3	5	0.10595	0.23631	0.983418	4528	2	-0.72102	0.37577	0.55123	1	10224	1	0.17543
FCRL6	10	0.10604	0.30342	0.995166	4529	5	-0.84507	0.99441	0.99449	1	18469	0	0.13836
BBS1	5	0.10613	0.23658	0.983418	4530	2	-1.7234	0.16455	0.32666	0.989459	6163	2	0.27618
NSUN2	5	0.10622	0.23672	0.983418	4531	2	-0.35844	0.65652	0.76016	1	13952	1	-0.019304
SERPINA4	5	0.10631	0.23685	0.983418	4532	2	-0.54256	0.18753	0.35922	0.997329	6731	3	0.29368
KIAA1147	5	0.10631	0.23686	0.983418	4533	2	-0.74104	0.46787	0.62502	1	11536	2	0.31468
LSM3	5	0.10635	0.23691	0.983418	4534	2	-0.72951	0.72983	0.79024	1	14597	1	0.32153
CD163	5	0.10639	0.23698	0.983418	4535	3	-0.75871	0.69012	0.77332	1	14213	1	0.0069354
TRIM13	5	0.1064	0.237	0.983418	4536	1	-0.015337	0.11574	0.25473	0.987437	4847	3	0.79054
PIP	5	0.10644	0.23706	0.983418	4537	1	-0.087052	0.052932	0.14778	0.945551	2914	2	0.38426
ACSBG2	5	0.10649	0.23713	0.983418	4538	2	-0.64633	0.24852	0.44299	0.998704	8271	3	0.48668
CPSF4L	5	0.10655	0.23722	0.983418	4539	3	-0.49363	0.88963	0.89043	1	16479	1	0.10386
LELP1	5	0.10667	0.2374	0.983418	4540	2	-0.50392	0.054763	0.1522	0.948163	2992	2	1.1663
RAG2	5	0.10667	0.2374	0.983418	4541	3	-0.85275	0.45615	0.61561	1	11394	1	-0.018231
RNF185	5	0.10668	0.23741	0.983418	4542	3	-0.86146	0.070796	0.18521	0.968592	3559	2	1.0226
SBSN	5	0.10672	0.23746	0.983418	4543	3	-0.43871	0.16463	0.32679	0.989459	6166	2	0.66984
PPAPDC1B	5	0.10676	0.23753	0.983418	4544	1	-0.091251	0.13638	0.28546	0.987437	5411	3	0.81597
DSCR4	5	0.10676	0.23753	0.983418	4545	3	-0.78418	0.90174	0.90207	1	16705	0	0.17624
TLE2	5	0.10681	0.23759	0.983418	4546	3	-0.45375	0.83186	0.8455	1	15656	1	-0.050254
OR5T2	5	0.10683	0.23764	0.983418	4547	3	-0.40377	0.20749	0.38708	0.997329	7238	2	0.43528
ATP6V0E1	5	0.10685	0.23765	0.983418	4548	3	-0.68987	0.60622	0.7419	1	13554	2	0.40174
FBXO41	5	0.10685	0.23766	0.983418	4549	2	-0.56142	0.081791	0.20258	0.974753	3883	2	1.3308
WFIKKN1	5	0.1069	0.23772	0.983418	4550	2	-0.86419	0.072113	0.18731	0.968739	3597	3	0.83764
ENPEP	5	0.10691	0.23774	0.983418	4551	3	-0.56447	0.93719	0.93744	1	17360	0	-0.22113
LUZP2	5	0.10692	0.23776	0.983418	4552	3	-0.39354	0.87356	0.87629	1	16210	1	0.073036
TFCP2L1	5	0.10695	0.23782	0.983418	4553	2	-0.78428	0.05976	0.16388	0.95953	3185	3	1.3175
ANKDD1A	5	0.10703	0.23794	0.983418	4554	3	-0.58313	0.96908	0.96917	1	17957	0	-0.0089303
TMEM257	5	0.10704	0.23794	0.983418	4555	3	-0.65915	0.78296	0.81648	1	15125	1	0.11086
COX4I1	5	0.10707	0.23799	0.983418	4556	3	-0.86381	0.37876	0.55357	1	10270	1	0.11459
CCDC96	5	0.10715	0.23812	0.983418	4557	2	-0.48983	0.29616	0.489	1	9117	2	0.40299
RGS7BP	5	0.10717	0.23815	0.983418	4558	2	-0.43479	0.41584	0.58316	1	10815	1	-0.045107
ZNF653	5	0.10718	0.23816	0.983418	4559	2	-0.84568	0.18227	0.35176	0.996175	6610	2	0.73713
FAM218A	5	0.10723	0.23824	0.983418	4560	3	-0.79077	0.86142	0.86642	1	16043	1	-0.063368
PLEKHF1	5	0.10727	0.23831	0.983418	4561	2	-1.196	0.24651	0.44029	0.998704	8230	2	0.3616
KCNIP3	5	0.10731	0.23836	0.983418	4562	2	-0.53474	0.90623	0.90657	1	16788	0	0.051526
ARHGAP15	5	0.10736	0.23845	0.983418	4563	3	-0.79796	0.95329	0.9535	1	17667	0	-0.24746
DDX46	10	0.10737	0.30568	0.995166	4564	4	-1.1379	0.41922	0.68668	1	10863	3	0.71765
APOBEC1	5	0.10738	0.23848	0.983418	4565	3	-0.58855	0.8847	0.88593	1	16396	1	0.1196
KRTCAP2	5	0.10739	0.23849	0.983418	4566	3	-0.80301	0.44467	0.60629	1	11237	2	0.44473
ATAD2B	5	0.10744	0.23858	0.983418	4567	3	-0.57968	0.29874	0.49098	1	9149	1	0.15386
CLIP1	5	0.10746	0.2386	0.983418	4568	3	-0.42336	0.29118	0.48512	1	9057	1	0.261
MRPS12	3	0.10747	0.19347	0.965834	4569	2	-1.0766	0.94606	0.94621	1	17521	0	-1.0766
CSN3	5	0.10756	0.23876	0.983418	4570	3	-0.48514	0.54438	0.6886	1	12650	2	0.24853
MRPL1	5	0.10757	0.23878	0.983418	4571	3	-0.74498	0.97721	0.97733	1	18119	0	-0.15088
IGF2BP1	5	0.10767	0.23895	0.983801	4572	2	-0.61333	0.21482	0.39705	0.997329	7419	2	0.56664
FCN3	5	0.10772	0.23903	0.983801	4573	3	-0.95102	0.59951	0.73606	1	13468	1	0.19662
PPIG	5	0.10781	0.23918	0.983801	4574	2	-0.88672	0.61331	0.74483	1	13611	1	0.062454
ZNF70	5	0.10782	0.23919	0.983801	4575	3	-0.99064	0.48182	0.63644	1	11724	2	0.38654
FRS2	5	0.10788	0.23928	0.983801	4576	2	-0.66376	0.48234	0.63689	1	11733	1	-0.14867
AMOTL1	5	0.10792	0.23934	0.983801	4577	2	-0.78649	0.048161	0.13635	0.944383	2693	1	0.085628
PTX4	5	0.10794	0.23938	0.983801	4578	1	-0.1368	0.031337	0.094597	0.913483	1942	2	1.052
GTF2A1	5	0.108	0.23949	0.983801	4579	3	-0.689	0.92922	0.92952	1	17205	0	0.066829
RAB10	5	0.10801	0.23951	0.983801	4580	3	-0.55035	0.26563	0.46547	0.9996	8681	2	0.14137
TPP1	5	0.10803	0.23953	0.983801	4581	2	-0.83059	0.014453	0.049611	0.871051	1055	3	1.9093
ZNF891	3	0.10805	0.19425	0.965834	4582	2	-0.46157	0.73141	0.73202	1	14609	1	-0.46157
ZCCHC4	5	0.10806	0.23958	0.983801	4583	2	-1.0189	0.58651	0.72469	1	13272	2	0.37625
SMC1A	3	0.10811	0.19432	0.965834	4584	2	-0.22458	0.94854	0.94871	1	17572	0	-0.22458
COPE	5	0.10812	0.23969	0.983801	4585	1	0.026179	0.022636	0.071918	0.900841	1489	2	1.3963
LRRC17	5	0.10813	0.23969	0.983801	4586	3	-0.4487	0.88536	0.88652	1	16407	1	-0.13669
AMDHD2	5	0.10818	0.23977	0.983801	4587	3	-0.50417	0.80713	0.83012	1	15368	1	-0.18999
KNSTRN	5	0.10821	0.23982	0.983801	4588	2	-0.30608	0.058443	0.16081	0.959347	3129	2	0.42217
GSTA2	5	0.10828	0.23993	0.983801	4589	3	-0.45755	0.22521	0.41125	0.997329	7709	2	0.93747
POU1F1	5	0.10834	0.24003	0.984005	4590	3	-0.64319	0.17591	0.34279	0.993439	6453	2	0.9421
DNAJB12	5	0.10843	0.24016	0.984029	4591	3	-0.48376	0.91465	0.91494	1	16945	0	0.15074
RNASE7	5	0.10853	0.24032	0.984029	4592	2	-0.49261	0.5789	0.71813	1	13156	2	0.32073
C9orf57	5	0.10858	0.24038	0.984029	4593	2	-0.39965	0.79611	0.82369	1	15250	1	0.088998
RPS15A	5	0.10862	0.24045	0.984029	4594	2	-0.59393	0.41488	0.5824	1	10798	2	0.89459
SPRYD4	5	0.10865	0.24048	0.984029	4595	3	-0.54611	0.54267	0.68712	1	12620	1	-0.11508
NAF1	5	0.10867	0.24052	0.984029	4596	3	-0.73064	0.99171	0.99176	1	18407	0	-0.1822
ENTHD2	1	0.10867	0.10865	0.947241	4597	1	0	0.89133	0.8918	1	16506	0	0
CHST9	5	0.10868	0.24054	0.984029	4598	3	-0.60073	0.8669	0.87079	1	16120	1	0.0084237
SMC1B	5	0.10869	0.24055	0.984029	4599	3	-0.72554	0.95904	0.95921	1	17774	0	-0.036033
LRPPRC	5	0.10871	0.24058	0.984029	4600	3	-0.91537	0.63767	0.75334	1	13811	1	-0.091892
KIF7	5	0.10871	0.24059	0.984029	4601	2	-0.80642	0.32717	0.51301	1	9555	2	0.56231
VNN2	10	0.10873	0.30799	0.995166	4602	5	-0.92299	0.30751	0.58971	1	9268	4	0.6888
TDRD9	5	0.10876	0.24067	0.984029	4603	1	-0.37576	0.48037	0.63524	1	11702	2	0.41047
OR5W2	5	0.10878	0.24069	0.984029	4604	3	-0.66587	0.23075	0.41881	0.998292	7845	1	-0.11747
KLHDC8A	5	0.1088	0.24073	0.984029	4605	2	-0.46934	0.026352	0.08168	0.906341	1690	1	0.087544
KLHL23	10	0.10885	0.30818	0.995166	4606	4	-0.6814	0.15714	0.39043	0.997329	5948	4	0.71897
APOPT1	5	0.10885	0.2408	0.984121	4607	1	0.069821	0.20346	0.3815	0.997329	7125	3	0.45002
CTPS2	5	0.10898	0.241	0.984359	4608	2	-0.72838	0.0079497	0.031126	0.840627	704	3	1.711
DEFB106A	5	0.10899	0.24102	0.984359	4609	3	-0.28389	0.27641	0.4738	0.9996	8826	2	0.74472
TSPAN13	5	0.10901	0.24107	0.984359	4610	3	-0.51203	0.89948	0.89982	1	16659	1	-0.076741
ZNF645	5	0.10911	0.24121	0.984492	4611	3	-0.48458	0.88132	0.88295	1	16334	1	0.11028
RNF5	5	0.10914	0.24127	0.984492	4612	3	-0.90675	0.6883	0.77257	1	14201	1	0.2124
GFRA3	5	0.10915	0.24129	0.984492	4613	3	-0.94668	0.74769	0.79851	1	14763	1	0.31186
MCCC1	5	0.10919	0.24134	0.984492	4614	3	-0.80022	0.14871	0.30366	0.989459	5736	2	0.41865
LRRC34	5	0.10921	0.24138	0.984492	4615	3	-0.50673	0.063268	0.17207	0.964197	3322	1	0.21746
DARS2	4	0.10924	0.23126	0.982253	4616	1	0.23669	0.21789	0.36572	0.997329	7502	2	0.34994
SLC46A1	5	0.10925	0.24142	0.984492	4617	3	-0.81619	0.030726	0.093033	0.913483	1909	1	-0.13165
PPP1R12A	5	0.10938	0.24162	0.984658	4618	2	-0.69541	0.093505	0.2208	0.985305	4216	2	0.74182
DIO1	5	0.10948	0.24175	0.984993	4619	3	-0.61381	0.30968	0.49936	1	9301	2	0.60139
CELA3B	5	0.10958	0.2419	0.985237	4620	2	-0.54771	0.1474	0.30176	0.989433	5705	1	-0.046979
ZNF883	5	0.10958	0.24192	0.985237	4621	3	-0.7294	0.45438	0.61416	1	11371	1	-0.11801
CCNI	5	0.10963	0.24199	0.985303	4622	3	-0.51109	0.38327	0.55711	1	10326	1	-0.036069
CDK15	5	0.10969	0.2421	0.985448	4623	3	-0.5421	0.88509	0.88628	1	16401	1	-0.25012
MTRR	4	0.10977	0.2322	0.982253	4624	3	-0.3195	0.64855	0.70161	1	13897	1	-0.25602
NEU3	5	0.10978	0.24223	0.985448	4625	3	-0.47385	0.86215	0.86697	1	16052	1	-0.021942
ACSM4	5	0.10979	0.24224	0.985448	4626	3	-0.44333	0.18974	0.36236	0.997329	6792	2	0.53003
C1orf50	5	0.10985	0.24234	0.985448	4627	2	-0.30579	0.43842	0.60127	1	11145	2	0.34125
GEMIN6	5	0.10986	0.24236	0.985448	4628	3	-0.8731	0.48633	0.64018	1	11790	2	0.31434
LYRM5	4	0.10993	0.23248	0.982253	4629	2	-0.75803	0.92339	0.92359	1	17105	0	-0.096015
ITPKB	5	0.10994	0.24248	0.985448	4630	2	-0.72277	0.28831	0.4829	0.999908	9023	2	0.57955
SLC35D1	5	0.10996	0.24251	0.985448	4631	3	-1.0103	0.016259	0.054668	0.877429	1159	2	1.8085
TMPRSS2	5	0.10998	0.24255	0.985448	4632	2	-0.89633	0.35943	0.53824	1	9990	1	0.19375
RFPL1	5	0.10998	0.24255	0.985448	4633	3	-0.55075	0.20174	0.37914	0.997329	7081	1	0.0047996
PTPRS	5	0.11001	0.24259	0.985448	4634	3	-0.8924	0.98836	0.98839	1	18330	0	-0.20768
TRIM31	5	0.11007	0.24268	0.985448	4635	2	-0.48155	0.91074	0.91106	1	16868	0	0.073209
MS4A8	5	0.11012	0.24275	0.985448	4636	2	-0.8853	0.51032	0.66002	1	12138	2	0.28191
KLLN	5	0.11014	0.24278	0.985448	4637	3	-0.43543	0.28983	0.48407	1	9039	2	0.69287
MEF2D	5	0.11017	0.24283	0.985448	4638	2	-0.86139	0.46039	0.61897	1	11431	1	-0.0801
NABP1	5	0.11021	0.24289	0.985448	4639	1	0.052033	0.067333	0.17979	0.9671	3461	3	0.89949
SRPX2	5	0.11023	0.24292	0.985448	4640	2	-0.86795	0.051097	0.14338	0.945551	2827	3	1.1426
TRPM7	5	0.1103	0.24303	0.98566	4641	3	-0.49958	0.44064	0.60305	1	11178	1	0.19173
CBLN2	5	0.1104	0.24319	0.985726	4642	3	-0.57921	0.50012	0.65153	1	11989	2	0.38676
PDE4A	10	0.11046	0.31088	0.995166	4643	3	-1.2894	0.25762	0.53184	1	8500	5	0.41062
ABHD10	5	0.11048	0.24333	0.985726	4644	2	-0.8297	0.49889	0.65051	1	11974	1	0.061248
SLC27A3	5	0.11053	0.24339	0.985726	4645	2	-0.34445	0.48841	0.64188	1	11826	2	0.35006
ALDH16A1	5	0.11056	0.24344	0.985726	4646	2	-0.81165	0.49513	0.6474	1	11924	1	0.15123
NIT1	5	0.11057	0.24346	0.985726	4647	2	-0.65765	0.051948	0.14543	0.945551	2868	3	1.573
MTRNR2L1	5	0.11059	0.24349	0.985726	4648	3	-0.96748	0.22934	0.41691	0.997753	7814	1	0.034529
ZNF699	10	0.11067	0.31122	0.995166	4649	4	-0.77576	0.27407	0.55319	1	8790	4	0.62147
EME1	5	0.11069	0.24362	0.985726	4650	2	-0.63409	0.94575	0.94601	1	17515	0	-0.028132
CDKL3	10	0.11073	0.31133	0.995166	4651	4	-0.66451	0.025678	0.10572	0.917877	1658	6	1.3337
KCNMB2	10	0.11079	0.31141	0.995166	4652	3	-0.47198	0.036523	0.14053	0.945551	2186	4	2.0177
DGAT2	5	0.1108	0.2438	0.985726	4653	1	-0.03978	0.17329	0.33911	0.993334	6376	2	0.99036
MIP	5	0.11084	0.24386	0.985726	4654	3	-0.49777	0.38979	0.56227	1	10407	2	0.71921
TYK2	5	0.11084	0.24386	0.985726	4655	1	0.058687	0.18419	0.35445	0.996275	6662	3	0.42296
KIAA0141	5	0.11091	0.24395	0.985726	4656	3	-0.73605	0.27782	0.47485	0.9996	8855	1	-0.028337
PRKRIR	2	0.11091	0.1868	0.965834	4657	1	0.002278	0.75107	0.75084	1	14793	0	-1.3136
KRTDAP	5	0.11096	0.24403	0.985726	4658	3	-0.54274	0.72891	0.78984	1	14586	1	-0.00061466
BCAS4	5	0.11096	0.24404	0.985726	4659	3	-0.79498	0.93443	0.9347	1	17303	0	0.0083349
PPP1R3A	5	0.11098	0.24406	0.985726	4660	3	-0.52124	0.98194	0.98205	1	18220	0	-0.11875
PCDHB8	5	0.11101	0.24412	0.985726	4661	3	-0.56091	0.86947	0.87286	1	16151	1	-0.34553
PRM2	5	0.11107	0.2442	0.985726	4662	3	-0.54879	0.77988	0.81481	1	15091	1	0.0011521
ENPP2	5	0.11107	0.2442	0.985726	4663	3	-1.0546	0.5427	0.68715	1	12623	2	0.28887
HLA-DRB5	5	0.11115	0.24431	0.985726	4664	3	-0.46337	0.27977	0.4764	0.999749	8896	1	-0.042854
CYP7A1	5	0.11116	0.24433	0.985726	4665	1	-0.17436	0.24009	0.4316	0.998704	8059	3	0.2509
FUT7	5	0.1112	0.2444	0.985726	4666	3	-0.97034	0.5826	0.7213	1	13212	2	0.57038
NDC80	4	0.1112	0.23477	0.983188	4667	3	-0.35949	0.69451	0.72829	1	14254	1	-0.24865
KTI12	5	0.1113	0.24455	0.985726	4668	2	-0.26829	0.85515	0.86163	1	15960	1	0.070536
LSM4	5	0.11132	0.24458	0.985726	4669	2	-0.98172	0.028979	0.088549	0.907534	1827	2	0.40012
FILIP1L	5	0.11133	0.2446	0.985726	4670	3	-0.54635	0.93659	0.93687	1	17346	0	-0.071264
PPP1R15A	5	0.11133	0.2446	0.985726	4671	2	-0.65317	0.9288	0.92912	1	17198	0	0.13824
UTP23	5	0.11138	0.24468	0.985726	4672	2	-0.70234	0.21334	0.3951	0.997329	7385	2	1.6247
MMP11	5	0.11138	0.24468	0.985726	4673	3	-0.48742	0.011954	0.042611	0.857653	926	1	-0.15075
ABCA10	5	0.11148	0.24483	0.985726	4674	2	-0.20441	0.35732	0.53661	1	9961	2	0.43579
CYP3A5	5	0.11157	0.24498	0.985726	4675	2	-0.45933	0.87219	0.87513	1	16186	1	0.053424
B4GALNT2	5	0.11161	0.24504	0.985726	4676	2	-0.70287	0.099764	0.23048	0.987437	4397	2	0.75348
WBSCR28	5	0.11163	0.24507	0.985726	4677	2	-0.82865	0.34212	0.52471	1	9765	2	0.60231
HSPA8	5	0.11164	0.24508	0.985726	4678	3	-0.58613	0.27035	0.46912	0.9996	8736	1	-0.24493
MED29	5	0.11166	0.24512	0.985726	4679	3	-0.50378	0.93926	0.93951	1	17396	0	-0.015658
TIGD7	5	0.11166	0.24513	0.985726	4680	2	-0.53374	0.5096	0.65942	1	12127	2	0.43153
PHF23	5	0.11167	0.24514	0.985726	4681	3	-0.55201	0.19853	0.37463	0.997329	6993	2	0.73132
TBC1D17	4	0.11168	0.23561	0.983321	4682	1	0.2947	0.097622	0.21128	0.978884	4328	3	0.69319
ICK	5	0.11168	0.24516	0.985726	4683	3	-0.843	0.82805	0.84298	1	15602	1	0.33833
SULT1A3	20	0.11168	0.37102	0.996944	4684	3	-0.73379	0.0050443	0.03507	0.854139	497	12	1.0127
CAPN12	5	0.11173	0.24523	0.985726	4685	3	-0.72298	0.87494	0.87747	1	16235	1	0.12967
DCAF15	5	0.11176	0.24527	0.985726	4686	3	-0.59431	0.1402	0.29115	0.987655	5519	1	0.012818
PLD3	8	0.11178	0.29617	0.992584	4687	2	-0.65592	0.054708	0.17362	0.96428	2987	4	1.2989
RPS19	5	0.11179	0.24533	0.985781	4688	2	-0.68223	0.2629	0.46213	0.999528	8619	3	0.27984
B3GNT3	5	0.11187	0.24546	0.985879	4689	2	-0.62782	0.36353	0.54154	1	10051	2	0.35706
C19orf70	5	0.11193	0.24556	0.985879	4690	2	-0.19114	0.55315	0.6961	1	12767	2	0.32621
GNL1	5	0.11195	0.24559	0.985879	4691	2	-0.41024	0.18118	0.35025	0.99527	6590	1	0.15555
SIGLEC6	5	0.11201	0.24568	0.985879	4692	3	-0.90418	0.90001	0.90034	1	16665	0	-0.0063826
ASGR2	5	0.11202	0.2457	0.985879	4693	2	-0.79796	0.24305	0.4356	0.998704	8126	1	-0.094795
SCO2	5	0.11205	0.24575	0.985879	4694	3	-0.42587	0.18857	0.36069	0.997329	6754	1	-0.070739
NEK10	5	0.11215	0.24589	0.985879	4695	2	-1.0677	0.31022	0.49978	1	9309	2	0.38757
ZNF211	5	0.11229	0.24611	0.985879	4696	2	-0.76167	0.42061	0.58692	1	10890	2	0.33524
NR2F1	5	0.11232	0.24619	0.985879	4697	2	-0.77674	0.65495	0.75957	1	13943	1	0.06304
DOCK7	5	0.11234	0.24621	0.985879	4698	1	-0.1204	0.36771	0.54477	1	10116	2	0.47332
ADH1C	5	0.11242	0.24632	0.985879	4699	3	-0.52241	0.9635	0.96368	1	17852	0	0.0021126
KCNQ4	5	0.11246	0.24636	0.985879	4700	2	-0.65591	0.025721	0.080041	0.904928	1661	3	1.6615
COX7A2	5	0.11247	0.24639	0.985879	4701	2	-1.3689	0.92076	0.92111	1	17058	0	0.073931
NKAIN3	5	0.11247	0.24639	0.985879	4702	2	-0.49726	0.20572	0.38459	0.997329	7195	2	0.8321
ZNF276	4	0.11248	0.23703	0.983418	4703	2	-0.30747	0.51182	0.63497	1	12156	1	-0.25714
SYTL3	10	0.11254	0.31437	0.996152	4704	3	-1.6572	0.05499	0.1877	0.968739	3006	4	1.6281
COL16A1	5	0.11256	0.24654	0.985879	4705	1	-0.27121	0.38229	0.55636	1	10311	2	0.43299
APLP1	5	0.11261	0.24661	0.985879	4706	2	-0.44262	0.0076115	0.030126	0.83916	678	3	0.52293
DENND1B	5	0.11265	0.24666	0.985879	4707	2	-0.56641	0.082314	0.20338	0.974753	3896	2	1.3886
SPSB1	5	0.11265	0.24667	0.985879	4708	2	-0.60481	0.12459	0.26791	0.987437	5068	2	0.7418
COL20A1	5	0.11274	0.2468	0.985879	4709	2	-0.62438	0.075297	0.19239	0.969575	3700	3	1.0877
RHNO1	4	0.11277	0.23756	0.983418	4710	2	-0.19517	0.04922	0.12115	0.928754	2739	1	-0.14729
DAD1	5	0.11279	0.24687	0.985879	4711	1	-0.19331	0.046773	0.13298	0.939271	2638	2	0.56502
C7orf65	5	0.11282	0.24691	0.985879	4712	3	-0.45225	0.28226	0.47832	0.999749	8931	2	0.40632
TCP11L2	5	0.11283	0.24694	0.985879	4713	1	-0.22227	0.25504	0.45153	0.998704	8422	2	0.63067
IDH1	5	0.11285	0.24696	0.985879	4714	3	-0.36975	0.80617	0.82953	1	15359	1	-0.059544
KIAA1191	5	0.11292	0.24708	0.985879	4715	1	-0.12892	0.54342	0.68778	1	12634	2	0.23328
ZBED2	5	0.11296	0.24713	0.985879	4716	2	-0.55346	0.35159	0.53213	1	9899	2	0.53825
SLC43A3	5	0.11297	0.24715	0.985879	4717	1	-0.11573	0.18925	0.36166	0.997329	6778	3	0.47048
EPB41L3	5	0.11311	0.24735	0.985879	4718	1	-0.25081	0.10215	0.23411	0.987437	4466	2	1.0257
SOWAHC	2	0.11312	0.1902	0.965834	4719	2	-0.22878	0.88688	0.8868	1	16433	0	-0.37701
SUCO	5	0.11314	0.24739	0.985879	4720	3	-0.80097	0.53655	0.68199	1	12520	2	0.43175
XKRX	5	0.11322	0.24752	0.985879	4721	2	-0.54399	0.31893	0.50662	1	9443	2	0.51262
OR8D4	5	0.11324	0.24756	0.985879	4722	1	-0.22312	0.31295	0.50199	1	9350	2	0.57209
REL	5	0.11325	0.24756	0.985879	4723	3	-0.68358	0.91681	0.91709	1	16993	0	0.092619
AGPAT1	10	0.11325	0.31553	0.996152	4724	5	-1.4049	0.61825	0.82462	1	13647	3	0.61515
ZNF660	5	0.11338	0.24776	0.985879	4725	3	-0.73907	0.63745	0.75326	1	13808	1	-0.22398
EHBP1L1	5	0.11338	0.24777	0.985879	4726	2	-0.83702	0.93001	0.93033	1	17222	0	-0.012221
FUBP3	4	0.11341	0.23869	0.983418	4727	3	-0.36203	0.5273	0.64166	1	12387	1	-0.19864
CDKN2A	10	0.11343	0.31581	0.996152	4728	5	-0.74387	0.42554	0.69195	1	10960	4	0.74527
SNTA1	5	0.11347	0.24791	0.985879	4729	2	-0.70991	0.75085	0.80005	1	14792	1	-0.11428
NAT16	10	0.1135	0.31593	0.996152	4730	4	-0.9614	0.32684	0.60697	1	9552	3	0.97672
CTSE	5	0.11351	0.24798	0.985879	4731	3	-0.70761	0.27502	0.47275	0.9996	8807	1	0.10688
ABHD11	5	0.11353	0.24801	0.985879	4732	3	-0.8401	0.85627	0.86249	1	15975	1	0.26059
SCGB2A2	5	0.11356	0.24806	0.985879	4733	3	-0.74912	0.19373	0.36789	0.997329	6868	1	-0.25237
SPTSSB	5	0.1136	0.24812	0.985879	4734	1	-0.18771	0.24152	0.43354	0.998704	8092	3	0.48082
ZBTB14	5	0.11365	0.2482	0.985879	4735	2	-0.17118	0.24797	0.44226	0.998704	8261	3	0.42616
PCDHB15	5	0.11373	0.24833	0.985879	4736	3	-0.48833	0.97005	0.97012	1	17979	0	-0.15988
CRCP	5	0.11374	0.24835	0.985879	4737	3	-0.32489	0.094379	0.22215	0.98633	4238	1	-0.20176
GPR171	5	0.11383	0.24849	0.985879	4738	1	-0.03409	0.91037	0.9107	1	16860	0	-0.010539
ZCCHC6	5	0.11385	0.24852	0.985879	4739	3	-0.93559	0.89517	0.89565	1	16590	1	-0.15176
FXYD2	10	0.1139	0.31657	0.996152	4740	2	-1.2438	0.016619	0.073849	0.900841	1181	7	1.2593
KIDINS220	5	0.11391	0.2486	0.985879	4741	3	-0.60709	0.95568	0.9559	1	17717	0	-0.061743
ZNF605	5	0.11396	0.24869	0.985879	4742	2	-0.54424	0.83294	0.8462	1	15669	1	0.053117
SLC16A13	5	0.1141	0.2489	0.985879	4743	1	0.25298	0.055828	0.15472	0.949796	3039	4	0.73071
STOML2	5	0.1141	0.24891	0.985879	4744	3	-0.6914	0.59391	0.73112	1	13378	1	0.089783
TRUB2	4	0.11411	0.23992	0.983801	4745	2	-0.90771	0.084986	0.18854	0.968739	3974	1	0.082194
LSM5	7	0.11412	0.27893	0.988603	4746	4	-0.88282	0.28403	0.51463	1	8960	1	0.10439
CYP27C1	5	0.11414	0.24898	0.985879	4747	1	0.19762	0.60605	0.74175	1	13550	2	0.2053
THEMIS	10	0.11419	0.31708	0.996152	4748	5	-1.2562	0.96946	0.97829	1	17965	1	-0.077292
ELL	5	0.11423	0.24911	0.985879	4749	3	-0.58894	0.073326	0.18922	0.968739	3635	1	-0.066304
LCAT	5	0.11423	0.24912	0.985879	4750	2	-0.70524	0.0070999	0.028682	0.83916	648	3	1.8415
ITGA11	5	0.11427	0.24916	0.985879	4751	2	-0.73631	0.057163	0.15788	0.954782	3088	3	0.63141
SYT13	5	0.11428	0.24918	0.985879	4752	1	0.024861	0.68226	0.77013	1	14149	1	0.14966
GORASP1	5	0.11431	0.24924	0.985879	4753	3	-0.75599	0.97145	0.97154	1	18009	0	-0.12579
PUS1	5	0.11432	0.24924	0.985879	4754	2	-0.73723	0.13653	0.28569	0.987437	5416	3	0.41846
RPL13A	10	0.11432	0.3173	0.996152	4755	5	-0.56372	0.47417	0.7325	1	11629	3	0.67559
NPC1L1	5	0.11433	0.24926	0.985879	4756	2	-0.9366	0.58502	0.72338	1	13250	2	0.25251
NUP133	5	0.11435	0.24928	0.985879	4757	3	-0.71215	0.30508	0.49581	1	9238	1	-0.19537
MID1IP1	5	0.11436	0.24931	0.985879	4758	3	-0.71324	0.58807	0.72605	1	13293	1	-0.19831
VRTN	5	0.11437	0.24932	0.985879	4759	2	-0.45166	0.015005	0.051147	0.871051	1087	1	0.23366
S100B	5	0.11441	0.24938	0.985879	4760	3	-0.81208	0.75804	0.80355	1	14854	1	0.031349
COMT	5	0.11442	0.24939	0.985879	4761	2	-0.68743	0.31053	0.50004	1	9314	2	0.46081
B3GAT1	5	0.11446	0.24945	0.985879	4762	3	-0.49908	0.67089	0.76558	1	14070	1	0.064855
TGM6	5	0.11446	0.24945	0.985879	4763	2	-0.34513	0.17675	0.34397	0.994294	6465	3	0.58584
ALDH3A1	5	0.11451	0.24952	0.985879	4764	2	-0.45378	0.061248	0.16737	0.96129	3250	2	0.94694
HOOK1	5	0.11451	0.24953	0.985879	4765	2	-0.92626	0.13416	0.2822	0.987437	5347	2	1.0028
GCFC2	5	0.11453	0.24955	0.985879	4766	3	-0.72868	0.95804	0.95824	1	17753	0	-0.17301
AURKC	5	0.11459	0.24964	0.985879	4767	3	-0.40797	0.85201	0.85934	1	15914	1	0.061726
C4orf29	5	0.1146	0.24964	0.985879	4768	1	-0.084688	0.59037	0.72804	1	13330	2	0.22314
KBTBD4	5	0.11464	0.2497	0.985879	4769	3	-0.62041	0.93563	0.93591	1	17326	0	0.11266
CD70	5	0.11464	0.24971	0.985879	4770	3	-0.44987	0.42071	0.587	1	10892	2	0.409
ADNP2	5	0.11468	0.24977	0.985879	4771	3	-0.7917	0.70657	0.78013	1	14361	1	-0.045926
C8B	5	0.1148	0.24996	0.985879	4772	3	-0.47744	0.95045	0.95067	1	17608	0	-0.014698
AIDA	5	0.11482	0.24998	0.985879	4773	3	-0.5193	0.054949	0.15263	0.948163	3005	2	1.1038
TNP2	5	0.11497	0.25022	0.985879	4774	3	-0.46032	0.48617	0.64004	1	11786	2	0.34004
PPP1CA	10	0.11498	0.31839	0.996152	4775	5	-0.58233	0.038175	0.14486	0.945551	2263	5	2.1487
LAMTOR4	5	0.11499	0.25025	0.985879	4776	3	-0.75335	0.028857	0.088223	0.907534	1816	2	1.1267
ZNF350	5	0.11499	0.25025	0.985879	4777	3	-0.48884	0.51814	0.66648	1	12249	2	0.37111
ZNF644	5	0.115	0.25026	0.985879	4778	3	-0.4334	0.98921	0.98926	1	18355	0	-0.31664
AP4B1	5	0.115	0.25026	0.985879	4779	2	-0.27645	0.14473	0.29787	0.987655	5641	1	0.10691
GNG13	5	0.11508	0.25039	0.985879	4780	2	-1.0853	0.56747	0.70834	1	12981	2	0.75113
CES5A	5	0.1151	0.2504	0.985879	4781	3	-0.74015	0.99174	0.99178	1	18409	0	-0.21466
RSPH9	5	0.11518	0.25053	0.985879	4782	2	-0.64878	0.50015	0.65155	1	11990	1	0.19565
MMRN2	5	0.11527	0.25068	0.985879	4783	1	-0.14127	0.17384	0.33986	0.993334	6395	3	0.44557
PDK1	5	0.11532	0.25074	0.985879	4784	2	-0.54006	0.019076	0.062394	0.894568	1314	2	1.4722
ZXDA	5	0.11533	0.25076	0.985879	4785	2	-0.61158	0.94016	0.94041	1	17416	0	0.084966
MBD3L3	5	0.11536	0.25082	0.985879	4786	2	-0.33713	0.01891	0.061942	0.894568	1303	3	1.1649
HPCAL1	5	0.11538	0.25084	0.985879	4787	3	-0.56228	0.9215	0.92184	1	17071	0	-0.093873
WDR54	3	0.11541	0.2039	0.973383	4788	1	0.084921	0.34488	0.46518	0.999528	9802	1	0.084921
SLC35D3	5	0.11554	0.25109	0.985879	4789	2	-0.64991	0.038666	0.11315	0.923178	2287	2	1.0726
ATAD3B	10	0.11555	0.3193	0.996152	4790	5	-1.1832	0.33158	0.6112	1	9605	4	0.86375
OR52N5	5	0.11558	0.25114	0.985879	4791	3	-0.50533	0.68294	0.7704	1	14159	1	-0.08215
PTPRB	5	0.11563	0.25122	0.985879	4792	3	-0.7816	0.53547	0.68105	1	12505	1	0.184
EMR1	5	0.11567	0.25128	0.985879	4793	3	-0.47794	0.1285	0.27375	0.987437	5179	1	0.071203
PLA2G4C	5	0.11568	0.25129	0.985879	4794	2	-0.40531	0.24149	0.43351	0.998704	8091	3	0.27817
CASP12	5	0.11572	0.25137	0.985879	4795	3	-1.6472	0.14494	0.29818	0.987655	5650	1	-0.29866
DIRAS1	5	0.11572	0.25137	0.985879	4796	1	-0.23081	0.47105	0.6276	1	11584	2	0.30943
NPHP1	5	0.11586	0.25159	0.985879	4797	2	-1.2302	0.74582	0.79763	1	14743	1	0.036909
DEFB121	5	0.11586	0.25159	0.985879	4798	1	-0.28621	0.75913	0.80408	1	14860	1	0.18291
UGT2B17	5	0.1159	0.25166	0.985879	4799	3	-0.55383	0.39535	0.56679	1	10489	2	0.58902
DNAJC13	5	0.11591	0.25167	0.985879	4800	3	-0.73268	0.75519	0.80214	1	14819	1	-0.21671
PAGE1	5	0.11595	0.25173	0.985879	4801	2	-0.38454	0.019566	0.06372	0.894568	1340	3	1.1075
B4GALT5	5	0.11599	0.2518	0.985879	4802	2	-0.76092	0.25759	0.45494	0.998704	8499	2	0.62736
SHC4	5	0.11602	0.25186	0.985879	4803	3	-0.74099	0.57792	0.71723	1	13143	1	0.13903
CHAF1B	5	0.11613	0.25203	0.985879	4804	2	-0.70795	0.77503	0.81224	1	15027	1	-0.12305
C3orf18	5	0.11616	0.25207	0.985879	4805	3	-0.55179	0.70993	0.78155	1	14397	1	-0.11447
POLR2H	5	0.11619	0.25212	0.985879	4806	2	-0.78391	0.51839	0.6667	1	12253	2	0.23069
TRIM39-RPP21	5	0.11622	0.25217	0.985879	4807	1	0.2622	0.054853	0.15241	0.948163	2999	4	0.80101
ABCA13	5	0.11626	0.25223	0.985879	4808	3	-0.71079	0.97326	0.97333	1	18037	0	-0.16094
PPP1R36	5	0.1163	0.25228	0.985879	4809	3	-0.99841	0.16195	0.32298	0.989459	6091	2	0.8084
NDUFAB1	5	0.11633	0.25233	0.985879	4810	2	-0.71365	0.33691	0.52065	1	9693	2	0.59741
TTC4	5	0.11642	0.25245	0.985879	4811	2	-0.91998	0.76578	0.80741	1	14932	1	-0.069135
IFIT5	5	0.11644	0.2525	0.985879	4812	2	-0.39346	0.05074	0.14255	0.945551	2805	2	1.218
ICOSLG	5	0.11647	0.25253	0.985879	4813	3	-0.60729	0.20547	0.38427	0.997329	7188	2	0.79094
AGO1	5	0.11649	0.25257	0.985879	4814	1	-0.10511	0.35803	0.53717	1	9971	2	0.2986
CHEK1	5	0.11649	0.25257	0.985879	4815	3	-0.56572	0.13635	0.28541	0.987437	5409	2	0.81168
GLI1	5	0.11653	0.25263	0.985879	4816	1	-0.18757	0.26268	0.46182	0.999528	8616	2	0.52575
CCSER2	5	0.11656	0.25268	0.985879	4817	3	-0.69799	0.30303	0.49423	1	9210	1	-0.10896
PRKD2	10	0.11659	0.32103	0.996737	4818	2	-0.31151	0.15601	0.38877	0.997329	5918	5	0.89979
HNRNPH1	5	0.11662	0.25275	0.985879	4819	3	-0.94288	0.87249	0.87539	1	16192	1	-3.75e-05
SFN	5	0.11667	0.25282	0.985879	4820	2	-0.22296	0.38719	0.56023	1	10378	2	0.45441
KIAA1009	5	0.1167	0.25285	0.985879	4821	2	-0.69286	0.53098	0.67732	1	12441	2	0.40663
ZBTB5	5	0.11677	0.25298	0.985879	4822	3	-0.60211	0.9378	0.93806	1	17374	0	0.0052965
OR6C68	5	0.11685	0.2531	0.985879	4823	1	-0.10993	0.94252	0.94276	1	17461	0	-0.0019468
PCMTD1	5	0.11689	0.25315	0.985879	4824	3	-0.39991	0.98486	0.98495	1	18268	0	-0.24597
FICD	5	0.11694	0.25323	0.985879	4825	1	0.09843	0.37444	0.5502	1	10203	2	0.46035
DUS2	5	0.11698	0.25329	0.985879	4826	2	-0.61662	0.3481	0.5294	1	9849	2	0.4027
SFSWAP	5	0.11703	0.25336	0.985879	4827	2	-0.33147	0.2406	0.43228	0.998704	8075	2	0.68187
ZNF112	5	0.11704	0.25337	0.985879	4828	3	-0.57311	0.78763	0.81901	1	15173	1	0.15442
TBC1D23	5	0.11707	0.25342	0.985879	4829	2	-0.80574	0.17201	0.33728	0.992911	6345	2	0.71536
SLC36A4	5	0.1171	0.25347	0.985879	4830	3	-0.56365	0.48081	0.6356	1	11710	2	0.40946
CD81	10	0.11713	0.32189	0.996887	4831	5	-0.99007	0.1527	0.38375	0.997329	5833	4	1.1016
BTG1	5	0.11713	0.25351	0.985879	4832	3	-0.40938	0.52692	0.67391	1	12381	1	0.078045
ACPP	5	0.11716	0.25355	0.985879	4833	2	-0.766	0.086468	0.20989	0.978245	4019	3	0.60268
DDX26B	5	0.11716	0.25356	0.985879	4834	2	-0.54376	0.24659	0.4404	0.998704	8232	2	0.39687
UBR7	4	0.11717	0.24519	0.985726	4835	2	-0.48047	0.85165	0.85152	1	15908	0	0.10004
GBP3	5	0.11721	0.25363	0.985879	4836	1	-0.093171	0.55982	0.70177	1	12859	2	0.33462
OR14C36	5	0.11727	0.25372	0.985879	4837	3	-0.41342	0.56248	0.70404	1	12899	2	0.212
PRTN3	10	0.1173	0.32217	0.996887	4838	2	-0.5312	0.36719	0.64229	1	10107	4	0.47058
NADK	10	0.11733	0.32221	0.996887	4839	3	-1.3853	0.62687	0.82907	1	13734	2	0.57643
BTBD2	5	0.11736	0.25385	0.985879	4840	3	-0.35331	0.9622	0.96237	1	17824	0	-0.18812
CMTM4	5	0.11747	0.25401	0.985879	4841	2	-0.69238	0.22153	0.40614	0.997329	7597	3	0.5055
GAGE12B	5	0.11757	0.25417	0.985879	4842	2	-1.0072	0.011314	0.04078	0.857653	886	3	0.43586
LDOC1L	5	0.11757	0.25417	0.985879	4843	1	-0.30704	0.14832	0.3031	0.989459	5728	2	0.64977
C11orf71	5	0.1176	0.25422	0.985879	4844	3	-0.89961	0.71212	0.7825	1	14415	1	-0.089337
KRTAP4-2	5	0.11764	0.25427	0.985879	4845	3	-0.6434	0.47296	0.62918	1	11611	1	-0.19605
ATP4B	5	0.11766	0.25431	0.985879	4846	3	-0.73589	0.082462	0.20362	0.974753	3902	1	-0.1454
NOL11	5	0.11768	0.25433	0.985879	4847	3	-0.50964	0.72119	0.78645	1	14507	1	0.11812
UGT1A1	10	0.11774	0.32292	0.996944	4848	5	-0.65825	0.30232	0.58514	1	9202	4	0.7605
C9orf156	5	0.11775	0.25444	0.985879	4849	2	-0.47365	0.01713	0.057075	0.883974	1214	3	1.307
ZNF443	5	0.11777	0.25447	0.985879	4850	3	-0.93763	0.99266	0.9927	1	18433	0	-0.25352
SLC6A4	5	0.11778	0.25449	0.985879	4851	3	-0.44626	0.25642	0.45336	0.998704	8466	2	0.71315
RING1	5	0.11779	0.25452	0.985879	4852	3	-0.62597	0.32308	0.50979	1	9506	2	0.86164
ZNF577	5	0.11783	0.25457	0.985879	4853	3	-0.9551	0.35057	0.53134	1	9890	2	0.25636
TPST2	10	0.11792	0.3232	0.996944	4854	4	-1.0301	0.3491	0.62655	1	9864	4	1.1365
NHP2	5	0.11797	0.2548	0.985879	4855	1	-0.29015	0.12179	0.26366	0.987437	5006	1	0.12377
RGN	5	0.11803	0.25489	0.985879	4856	3	-0.66964	0.93958	0.93985	1	17403	0	-0.11933
HDHD2	5	0.11806	0.25494	0.985879	4857	3	-0.4402	0.072203	0.18744	0.968739	3600	2	0.70636
NAT9	5	0.11807	0.25495	0.985879	4858	2	-0.76877	0.58135	0.7202	1	13193	1	0.14877
SDR42E1	5	0.11807	0.25495	0.985879	4859	3	-0.52726	0.97418	0.97426	1	18062	0	-0.26851
AKAP6	5	0.11812	0.25503	0.985879	4860	3	-1.0799	0.97304	0.9731	1	18034	0	-0.11691
SLC35F1	5	0.11818	0.25514	0.985879	4861	2	-0.56431	0.36863	0.54551	1	10129	2	0.53635
MCEE	5	0.1182	0.25515	0.985879	4862	3	-0.45437	0.64594	0.75628	1	13870	1	0.10133
ZKSCAN2	5	0.11821	0.25518	0.985879	4863	3	-0.44528	0.13205	0.27908	0.987437	5293	1	0.041675
ARID3B	5	0.11824	0.25522	0.985879	4864	1	-0.25903	0.011328	0.040821	0.857653	887	3	1.8908
HINFP	5	0.11828	0.25526	0.985879	4865	2	-1.1988	0.24548	0.43889	0.998704	8199	2	0.58225
SLC10A1	5	0.11828	0.25526	0.985879	4866	3	-0.5534	0.02893	0.088426	0.907534	1822	1	-0.12563
TMPRSS5	5	0.11833	0.25533	0.985879	4867	3	-0.50225	0.895	0.89549	1	16584	1	-0.066638
LOC441155	5	0.11833	0.25534	0.985879	4868	2	-0.19921	0.13445	0.28262	0.987437	5355	1	-0.15883
FKBP1A	5	0.11838	0.25541	0.985879	4869	3	-0.36674	0.931	0.93128	1	17240	0	0.097805
SPRN	5	0.11842	0.25548	0.985879	4870	2	-0.6058	0.33349	0.518	1	9643	2	0.79464
SF3B14	5	0.11845	0.25551	0.985879	4871	2	-0.80833	0.14625	0.30011	0.988021	5683	3	0.70007
PAOX	5	0.11847	0.25554	0.985879	4872	1	-0.11008	0.94501	0.94525	1	17496	0	0.024431
BRICD5	5	0.1186	0.25573	0.985879	4873	3	-0.81606	0.8512	0.85875	1	15901	1	0.079954
CER1	5	0.1186	0.25574	0.985879	4874	2	-0.63587	0.22757	0.41449	0.99739	7774	3	0.65495
NFIX	10	0.11861	0.32431	0.996944	4875	5	-0.81008	0.73576	0.88709	1	14654	3	0.51373
FAM71E2	10	0.11863	0.32436	0.996944	4876	4	-0.71494	0.47707	0.73487	1	11654	1	0.13733
SULT1A1	5	0.11865	0.25581	0.985879	4877	3	-0.34017	0.7994	0.82554	1	15284	1	-0.032057
MGEA5	5	0.11866	0.25583	0.985879	4878	2	-0.7578	0.9544	0.95462	1	17694	0	-0.12306
TAF5	5	0.11871	0.25591	0.985879	4879	3	-0.58425	0.34601	0.52778	1	9819	1	0.24781
XKR9	2	0.11873	0.19873	0.968801	4880	2	-0.43969	0.88127	0.88118	1	16331	0	-1.0514
SERPINB11	5	0.11875	0.25596	0.985879	4881	3	-0.56087	0.66165	0.76207	1	13992	1	-0.027052
TROVE2	5	0.11876	0.25597	0.985879	4882	2	-0.66549	0.62553	0.74899	1	13720	1	-0.10681
KIF2C	5	0.11877	0.25598	0.985879	4883	3	-0.69296	0.40502	0.57457	1	10643	1	0.0046959
SARS	5	0.11887	0.25615	0.985879	4884	2	-0.35719	0.79169	0.82123	1	15217	1	0.21766
AADACL4	5	0.11888	0.25615	0.985879	4885	3	-0.89798	0.62948	0.75038	1	13749	1	-0.08355
YBX1	5	0.11892	0.25622	0.985879	4886	3	-0.54451	0.67454	0.76703	1	14093	1	0.16035
PRDM15	5	0.11892	0.25623	0.985879	4887	3	-0.46406	0.41526	0.58269	1	10808	1	0.14528
C19orf33	5	0.11902	0.25638	0.985879	4888	3	-0.835	0.01584	0.053484	0.874773	1140	1	0.0077827
DNAJA2	5	0.11904	0.2564	0.985879	4889	3	-1.015	0.68704	0.77206	1	14191	1	0.16878
LRP5L	5	0.11905	0.25642	0.985879	4890	1	-0.34981	0.40504	0.57458	1	10644	2	0.64763
LYSMD1	5	0.11916	0.25658	0.985879	4891	2	-0.61432	0.85266	0.8598	1	15928	1	0.10082
ZNF768	5	0.11921	0.25666	0.985879	4892	2	-1.0048	0.13953	0.29019	0.987655	5496	2	0.46945
KLHL11	5	0.11922	0.25668	0.985879	4893	2	-0.83201	0.28275	0.47869	0.999749	8940	1	0.030261
GPR124	5	0.11928	0.25677	0.985879	4894	1	0.15542	0.22393	0.40947	0.997329	7667	3	0.45025
AGGF1	5	0.11932	0.25683	0.985879	4895	3	-0.92847	0.17975	0.34821	0.995137	6546	2	0.77551
ZNF592	5	0.11932	0.25683	0.985879	4896	3	-0.9427	0.61835	0.74653	1	13649	1	-0.17596
OR13J1	5	0.11937	0.25691	0.985879	4897	3	-0.39283	0.12376	0.26661	0.987437	5048	2	0.45621
RGS19	4	0.11941	0.24907	0.985879	4898	2	-0.5516	0.90473	0.90476	1	16761	0	0.066598
UPK1B	5	0.11941	0.25696	0.985879	4899	1	0.49359	0.0082839	0.032085	0.846766	726	4	0.94259
MTMR9	5	0.11952	0.25712	0.985879	4900	2	-1.0643	0.34663	0.52828	1	9828	2	0.44238
VPS28	5	0.11955	0.25717	0.985879	4901	1	0.05655	0.0045501	0.019105	0.784748	463	3	1.6721
TREML4	5	0.11957	0.25719	0.985879	4902	3	-0.64226	0.81277	0.83354	1	15430	1	-0.11022
ZP2	5	0.11959	0.25723	0.985879	4903	1	-0.0215	0.91335	0.91364	1	16918	0	0.054574
CALM2	4	0.1196	0.24943	0.985879	4904	3	-0.39597	0.9789	0.97905	1	18152	0	-0.24586
SPTY2D1	5	0.11961	0.25725	0.985879	4905	3	-0.94687	0.33092	0.51599	1	9597	2	0.58131
PNPLA5	5	0.11968	0.25735	0.985879	4906	3	-0.61623	0.027618	0.085028	0.906341	1748	1	0.047057
PRKD3	5	0.11969	0.25736	0.985879	4907	3	-0.51559	0.18827	0.36027	0.997329	6748	2	0.80057
TRA2A	10	0.11975	0.32617	0.996944	4908	5	-0.76511	0.49462	0.74925	1	11916	4	0.50244
IL17F	5	0.11976	0.25746	0.985879	4909	2	-0.78257	0.83155	0.84529	1	15650	1	0.16357
DCDC2B	5	0.11977	0.25748	0.985879	4910	3	-0.70402	0.95129	0.95152	1	17628	0	-0.26579
VPS72	5	0.11982	0.25754	0.985879	4911	1	-0.010033	0.22419	0.40983	0.997329	7678	3	0.58377
VEZF1	5	0.11986	0.25762	0.985879	4912	1	-0.041708	0.228	0.41509	0.997734	7780	3	0.25085
BCL2A1	5	0.11996	0.25776	0.985879	4913	3	-0.77026	0.44615	0.60749	1	11260	1	-0.0065074
NPB	5	0.11997	0.25778	0.985879	4914	3	-0.67592	0.91685	0.91714	1	16994	0	0.0010673
DUSP22	5	0.12001	0.25784	0.985879	4915	2	-0.92716	0.52756	0.67444	1	12392	2	0.36921
SYMPK	5	0.12002	0.25786	0.985879	4916	3	-0.69863	0.81191	0.83302	1	15418	1	0.091147
CCR5	5	0.12004	0.2579	0.985879	4917	1	-0.02058	0.062983	0.1714	0.963642	3312	3	0.71815
ZFAT	10	0.12011	0.32673	0.996944	4918	5	-1.2759	0.28536	0.56767	1	8976	5	0.95135
ALG2	5	0.12018	0.25811	0.985879	4919	2	-0.2965	0.89368	0.89421	1	16557	1	-0.16209
GLRX2	5	0.12022	0.25818	0.985879	4920	2	-0.31857	0.64849	0.75718	1	13896	1	-0.10657
FCHSD1	5	0.12031	0.25832	0.985879	4921	2	-0.54712	0.19636	0.37158	0.997329	6935	2	0.45736
ISOC1	5	0.12032	0.25833	0.985879	4922	3	-1.3717	0.95223	0.95243	1	17646	0	-0.16048
KIFC3	5	0.12036	0.25839	0.985879	4923	2	-0.50965	0.55939	0.70139	1	12854	1	-0.066744
SLPI	5	0.1204	0.25846	0.985879	4924	3	-0.31404	0.30311	0.49429	1	9212	2	0.28844
FAM192A	5	0.12049	0.25858	0.985879	4925	2	-1.0011	0.076752	0.19468	0.971844	3737	2	0.78174
FAM9A	5	0.1205	0.2586	0.985879	4926	3	-1.0029	0.84202	0.85229	1	15771	1	0.16791
RGAG1	10	0.12059	0.3275	0.996944	4927	4	-0.8065	0.046041	0.16512	0.95953	2612	6	0.98195
BTN3A3	5	0.12062	0.25877	0.985879	4928	3	-0.40477	0.10772	0.24256	0.987437	4621	2	0.4068
ZNF687	5	0.12063	0.25878	0.985879	4929	3	-0.36803	0.88617	0.88725	1	16420	1	-0.17417
ZMYND10	5	0.12064	0.2588	0.985879	4930	3	-0.56126	0.41446	0.58206	1	10788	2	0.54213
MANSC4	5	0.12065	0.25882	0.985879	4931	2	-0.79282	0.45457	0.6143	1	11374	2	0.45131
STXBP5L	5	0.12067	0.25884	0.985879	4932	1	0.18129	0.26848	0.46766	0.9996	8716	2	0.68351
KARS	5	0.12071	0.25889	0.985879	4933	3	-0.59726	0.98061	0.98073	1	18192	0	-0.20847
OBFC1	5	0.12077	0.259	0.985879	4934	2	-0.62667	0.25786	0.45532	0.998704	8507	2	0.24443
SLC16A4	5	0.1208	0.25905	0.985879	4935	3	-0.77081	0.52413	0.67152	1	12337	2	0.46325
TEX35	5	0.12081	0.25905	0.985879	4936	1	-0.08359	0.53598	0.68148	1	12514	2	0.40519
LRPAP1	5	0.12084	0.25909	0.985879	4937	3	-0.67782	0.81087	0.83235	1	15405	1	0.067386
TCTEX1D4	5	0.12084	0.2591	0.985879	4938	2	-1.4995	0.18123	0.35034	0.99527	6592	2	0.9181
POLE	5	0.12085	0.25911	0.985879	4939	1	-0.064348	0.11243	0.24975	0.987437	4761	2	0.29516
EGLN3	5	0.12085	0.25912	0.985879	4940	2	-1.1487	0.36311	0.5412	1	10047	1	-0.06158
KCNS1	5	0.12089	0.25919	0.985879	4941	1	0.076631	0.017863	0.059111	0.892513	1252	3	1.1786
MED14	5	0.12094	0.25925	0.985879	4942	2	-0.91739	0.43671	0.59986	1	11126	2	0.40483
KIAA1644	5	0.12095	0.25927	0.985879	4943	3	-0.58417	0.95672	0.95693	1	17732	0	-0.22072
CXCL11	5	0.12098	0.25932	0.985879	4944	2	-1.0454	0.18039	0.34911	0.995137	6564	2	0.55089
ZNF419	5	0.12103	0.25939	0.985879	4945	3	-0.56088	0.55524	0.6979	1	12800	1	0.20523
ALS2CL	5	0.12103	0.25939	0.985879	4946	3	-0.48179	0.40051	0.57092	1	10567	1	-0.00298
CTNS	5	0.12107	0.25946	0.985879	4947	2	-0.50759	0.46239	0.62058	1	11459	2	0.42541
CFHR2	6	0.12108	0.28781	0.99108	4948	2	-0.67558	0.45531	0.64911	1	11384	1	0.1895
FXN	5	0.12118	0.25959	0.985879	4949	3	-0.41962	0.35873	0.53768	1	9981	2	0.22858
U2AF1	5	0.12125	0.2597	0.985879	4950	3	-0.54019	0.57858	0.71783	1	13152	2	0.42338
SLK	5	0.12129	0.25976	0.985879	4951	2	-0.7746	0.18037	0.34907	0.995137	6563	1	0.20868
FUT1	5	0.1213	0.25978	0.985879	4952	2	-0.6922	0.84718	0.85586	1	15839	1	-0.02772
TTYH1	5	0.12137	0.25989	0.985879	4953	3	-1.0534	0.98306	0.98313	1	18238	0	-0.29611
REN	5	0.12139	0.25991	0.985879	4954	2	-0.55702	0.8281	0.84301	1	15603	1	-0.060949
RNASE2	5	0.12152	0.26011	0.985879	4955	3	-0.66408	0.19444	0.36887	0.997329	6888	1	0.22965
KRT80	5	0.12159	0.26021	0.985879	4956	3	-0.4729	0.89228	0.89287	1	16525	1	0.15962
LZTS3	5	0.12159	0.26021	0.985879	4957	2	-1.013	0.82854	0.84328	1	15610	1	0.13374
ALKBH2	5	0.12161	0.26025	0.985879	4958	2	-0.59201	0.40558	0.57502	1	10653	2	0.34855
KRT19	5	0.12166	0.26031	0.985879	4959	1	-0.41767	0.070755	0.18514	0.968592	3558	3	0.86612
SLC38A8	5	0.12167	0.26032	0.985879	4960	3	-0.49228	0.19682	0.37224	0.997329	6945	2	1.039
DDX53	5	0.12171	0.26038	0.985879	4961	2	-1.316	0.97368	0.97376	1	18053	0	-0.16304
RNASE9	5	0.12175	0.26043	0.985879	4962	3	-0.54271	0.96984	0.96991	1	17973	0	-0.10714
DEFA6	5	0.12176	0.26045	0.985879	4963	3	-0.48799	0.97946	0.97956	1	18167	0	-0.14767
PNPLA3	5	0.12179	0.26049	0.985879	4964	2	-1.0063	0.090474	0.21617	0.982478	4125	3	0.63677
ASH2L	5	0.12179	0.26049	0.985879	4965	1	-0.12491	0.03092	0.093544	0.913483	1923	1	0.033255
DBP	5	0.12184	0.26056	0.985879	4966	3	-0.47095	0.4332	0.59706	1	11077	2	0.36973
MORN4	5	0.12186	0.2606	0.985879	4967	3	-1.2664	0.9101	0.91042	1	16856	0	0.10193
HECTD3	5	0.12189	0.26067	0.985879	4968	3	-0.50792	0.9857	0.98578	1	18292	0	-0.22218
LY6G5C	5	0.12191	0.26069	0.985879	4969	3	-0.63208	0.063646	0.17291	0.96428	3332	1	0.044687
CFLAR	10	0.12191	0.32963	0.996944	4970	3	-0.55728	0.076831	0.23979	0.987437	3740	5	1.3547
TSHR	5	0.12192	0.26071	0.985879	4971	3	-0.80579	0.44912	0.60989	1	11299	1	-0.27151
MSTN	5	0.12197	0.26079	0.985879	4972	2	-0.32817	0.074215	0.1906	0.968739	3665	1	0.044287
PTCD2	4	0.12197	0.25354	0.985879	4973	1	-0.0578	0.58331	0.66759	1	13225	1	0.15473
PSMG4	5	0.12201	0.26084	0.985879	4974	3	-0.70188	0.92248	0.92279	1	17087	0	-0.22593
PRB1	5	0.12202	0.26085	0.985879	4975	2	-0.32686	0.63772	0.75336	1	13812	1	0.23591
SPATC1L	10	0.12207	0.32987	0.996944	4976	4	-1.0066	0.22769	0.49161	1	7777	3	1.0131
NKX1-2	5	0.12209	0.26096	0.985879	4977	2	-0.74934	0.08445	0.20666	0.976076	3966	2	0.81545
WSB1	5	0.12211	0.26098	0.985879	4978	3	-1.1488	0.75606	0.80255	1	14831	1	-0.074068
C3orf38	5	0.12212	0.26099	0.985879	4979	2	-1.3188	0.74832	0.79883	1	14770	1	0.1375
FAF1	5	0.12215	0.26105	0.985879	4980	2	-0.85126	0.75034	0.79979	1	14786	1	0.14262
FOXO1	5	0.12218	0.26109	0.985879	4981	3	-0.6552	0.9886	0.98863	1	18338	0	-0.27105
OR4N4	5	0.12224	0.26118	0.985879	4982	2	-0.47483	0.17017	0.33472	0.992744	6301	3	0.49195
LHX3	10	0.12227	0.33019	0.996944	4983	4	-0.91788	0.03058	0.1221	0.928754	1901	5	1.1809
ZNF549	5	0.12232	0.26129	0.985879	4984	3	-0.60265	0.40867	0.57754	1	10706	2	0.55727
CDC25B	5	0.12233	0.26131	0.985879	4985	1	-0.1539	0.031308	0.094526	0.913483	1940	1	0.10928
PTAR1	5	0.12236	0.26135	0.985879	4986	3	-0.65952	0.76007	0.80455	1	14877	1	-0.13026
AKR1C3	5	0.12237	0.26137	0.985879	4987	2	-0.43373	0.50051	0.65184	1	12003	2	0.29178
CDH19	5	0.12248	0.26154	0.985879	4988	3	-0.47505	0.49568	0.64784	1	11929	1	0.13149
STPG2	5	0.12251	0.26157	0.985879	4989	1	0.057709	0.071063	0.18562	0.968592	3573	3	1.1596
MAGED4	5	0.12253	0.26162	0.985879	4990	3	-0.57584	0.096811	0.22591	0.987437	4307	2	0.77286
CCNB1IP1	5	0.12255	0.26164	0.985879	4991	2	-0.58547	0.20693	0.3863	0.997329	7224	3	0.68508
C11orf70	5	0.12258	0.26167	0.985879	4992	2	-1.5448	0.34061	0.52354	1	9746	1	0.15862
SEC31B	5	0.12263	0.26174	0.985879	4993	3	-0.73453	0.25133	0.44665	0.998704	8332	1	-0.10629
ZNF777	5	0.12273	0.2619	0.985879	4994	3	-0.83089	0.62047	0.74725	1	13668	1	-0.14689
PROS1	5	0.12275	0.26194	0.985879	4995	3	-0.54695	0.061473	0.16785	0.961324	3258	1	-0.22124
MROH5	5	0.12278	0.26197	0.985879	4996	1	-0.017936	0.033251	0.099581	0.917243	2029	3	1.6422
CALHM1	5	0.12287	0.26211	0.985879	4997	2	-0.62066	0.96594	0.9661	1	17899	0	-0.1536
MS4A6E	5	0.12294	0.26223	0.985879	4998	3	-0.59899	0.84209	0.85234	1	15774	1	0.13195
BCL7A	5	0.12296	0.26226	0.985879	4999	3	-1.0061	0.929	0.92931	1	17201	0	0.17463
LRRD1	5	0.12305	0.2624	0.985879	5000	3	-0.62053	0.2347	0.42424	0.998704	7932	2	0.31277
NUP62CL	5	0.12306	0.26242	0.985879	5001	2	-0.91585	0.13432	0.28241	0.987437	5352	2	0.26949
POU2AF1	5	0.12306	0.26242	0.985879	5002	3	-0.70469	0.47525	0.63101	1	11637	1	0.067502
NUDT15	5	0.12309	0.26246	0.985879	5003	1	-0.010331	0.0039975	0.016886	0.7714	411	2	0.3196
LANCL1	5	0.12313	0.26253	0.985879	5004	3	-0.65914	0.20609	0.38511	0.997329	7202	1	0.32384
DDHD2	5	0.12314	0.26254	0.985879	5005	3	-0.53452	0.39189	0.56395	1	10433	2	0.2916
PRKCDBP	5	0.12317	0.26257	0.985879	5006	3	-0.64514	0.3444	0.52652	1	9796	2	0.3985
OR1Q1	5	0.12318	0.2626	0.985879	5007	2	-0.23103	0.018929	0.061986	0.894568	1305	2	0.38846
FRMD8	5	0.1232	0.26262	0.985879	5008	3	-1.104	0.87934	0.88122	1	16306	1	-0.21222
MLST8	5	0.12321	0.26265	0.985879	5009	2	-0.7563	0.59363	0.73089	1	13374	2	0.60183
ZNF154	5	0.12326	0.26272	0.985879	5010	3	-0.39792	0.49019	0.64332	1	11851	2	0.28627
DRD2	5	0.12327	0.26274	0.985879	5011	2	-0.47178	0.39444	0.56606	1	10475	2	0.4618
REG4	5	0.12333	0.26282	0.985879	5012	3	-0.6154	0.95345	0.95366	1	17671	0	-0.11163
LCE1B	5	0.12335	0.26285	0.985879	5013	3	-0.54143	0.92249	0.9228	1	17088	0	0.12249
FURIN	10	0.12343	0.33204	0.996944	5014	3	-0.99758	0.24684	0.51752	1	8239	4	0.74421
C17orf98	5	0.1235	0.26308	0.985879	5015	3	-0.62484	0.30478	0.49558	1	9233	2	0.38418
SPCS2	5	0.12352	0.26312	0.985879	5016	3	-0.58383	0.1782	0.34603	0.994347	6510	1	-0.1605
AMMECR1	5	0.12356	0.26319	0.985879	5017	2	-0.57648	0.94565	0.94591	1	17513	0	0.0094012
RNF182	5	0.12361	0.26326	0.985879	5018	3	-0.7422	0.88386	0.88519	1	16379	1	-0.17666
ZNF239	5	0.12368	0.26337	0.985879	5019	3	-0.45108	0.54422	0.68845	1	12648	2	0.31952
SPC24	5	0.12369	0.26338	0.985879	5020	3	-0.46073	0.74177	0.79566	1	14711	1	0.14926
HSD3B1	5	0.12372	0.26342	0.985879	5021	3	-0.35254	0.26866	0.46781	0.9996	8719	2	0.49707
KDM2B	10	0.12374	0.33255	0.996944	5022	3	-0.58066	0.6606	0.84667	1	13987	3	0.4836
LY6D	5	0.12376	0.2635	0.985879	5023	2	-0.75074	0.38161	0.5558	1	10300	2	0.4495
SERPINE2	5	0.12376	0.2635	0.985879	5024	3	-0.85288	0.40885	0.57768	1	10712	1	0.20257
DPP7	10	0.12377	0.3326	0.996944	5025	3	-0.48503	0.040668	0.15139	0.948163	2383	4	0.97006
KIF1B	5	0.12381	0.26357	0.985879	5026	2	-0.7275	0.13542	0.28401	0.987437	5384	3	0.44718
C1orf189	5	0.12382	0.26359	0.985879	5027	3	-0.58535	0.29478	0.48795	1	9099	2	0.60788
C11orf1	5	0.12383	0.26361	0.985879	5028	3	-0.69468	0.1616	0.32249	0.989459	6078	2	0.5864
SSBP1	5	0.12385	0.26364	0.985879	5029	1	-0.1306	0.36526	0.5429	1	10081	2	0.31773
UCN3	5	0.12388	0.2637	0.985879	5030	2	-0.82331	0.26179	0.46058	0.999023	8601	3	0.50125
TRIM54	5	0.1239	0.26372	0.985879	5031	2	-0.29082	0.6898	0.77318	1	14212	1	0.13996
PKP4	5	0.12395	0.26382	0.986052	5032	2	-0.93858	0.029464	0.089742	0.91112	1845	2	0.47425
SPATA4	5	0.12408	0.26399	0.986262	5033	2	-0.47528	0.015054	0.051282	0.871051	1095	3	1.1644
FABP7	5	0.12412	0.26408	0.986262	5034	2	-0.57551	0.16688	0.32996	0.990181	6224	2	0.48816
OR7A17	5	0.12415	0.26413	0.986262	5035	2	-0.82331	0.88061	0.88231	1	16322	1	0.10304
CAND1	5	0.1242	0.2642	0.986262	5036	3	-0.70287	0.95166	0.95187	1	17636	0	-0.15717
GAB4	5	0.12429	0.26433	0.986262	5037	3	-0.40521	0.056498	0.1563	0.952034	3064	1	-0.21669
DNAL4	10	0.12432	0.33349	0.996944	5038	4	-1.0797	0.50056	0.75413	1	12006	1	0.25528
KHK	5	0.12443	0.26457	0.986262	5039	3	-0.75872	0.88087	0.88255	1	16324	1	-0.065754
EDC4	5	0.12447	0.26463	0.986262	5040	2	-0.6925	0.045255	0.12938	0.935609	2580	3	0.88961
OFD1	5	0.12449	0.26465	0.986262	5041	3	-0.63161	0.42669	0.59182	1	10981	2	0.33559
PNMA1	5	0.12451	0.26469	0.986262	5042	3	-0.66615	0.73584	0.79294	1	14656	1	0.17725
CST9L	5	0.12452	0.26472	0.986262	5043	2	-0.34461	0.27556	0.47316	0.9996	8814	1	0.14878
SFT2D3	5	0.12454	0.26474	0.986262	5044	2	-0.70254	0.4834	0.63775	1	11745	1	-0.06774
MEGF10	5	0.12455	0.26475	0.986262	5045	3	-0.63105	0.86484	0.86912	1	16085	1	-0.20275
TREM2	5	0.12457	0.26479	0.986262	5046	3	-0.54223	0.89831	0.89867	1	16636	1	-0.26179
PLEKHM1	5	0.12459	0.26482	0.986262	5047	2	-1.0881	0.22035	0.40453	0.997329	7563	3	0.35805
CSRNP2	5	0.12462	0.26487	0.986262	5048	3	-0.66792	0.43742	0.60045	1	11135	2	0.56506
ACTRT2	5	0.1247	0.265	0.986262	5049	3	-0.67889	0.35713	0.53646	1	9959	2	0.59737
ADSSL1	5	0.12473	0.26504	0.986262	5050	3	-0.68992	0.79833	0.82495	1	15273	1	-0.14968
LOC100996634	5	0.12475	0.26506	0.986262	5051	1	0.34397	0.023424	0.074003	0.900841	1535	4	0.68819
GORAB	5	0.12476	0.26508	0.986262	5052	3	-0.63695	0.63805	0.75347	1	13814	1	0.20918
ASPHD2	5	0.12479	0.26513	0.986262	5053	1	-0.25478	0.40947	0.57817	1	10720	1	0.20902
TM4SF5	5	0.1248	0.26515	0.986262	5054	3	-0.46146	0.020785	0.066978	0.896498	1412	2	2.0448
KRTAP12-3	5	0.12483	0.26518	0.986262	5055	3	-0.85061	0.53838	0.68351	1	12549	2	0.26392
NEDD9	10	0.12483	0.33429	0.996944	5056	4	-0.80417	0.25705	0.53108	1	8482	4	0.77939
SSRP1	5	0.12484	0.2652	0.986262	5057	1	-0.021285	0.17156	0.33665	0.992911	6332	3	0.60946
GRIA3	5	0.12488	0.26526	0.986308	5058	1	0.17031	0.35269	0.53297	1	9916	2	0.39084
IDO2	5	0.12497	0.2654	0.98635	5059	2	-0.61146	0.1983	0.37429	0.997329	6985	2	0.81424
PRAMEF22	5	0.12506	0.26553	0.98635	5060	2	-0.38463	0.075086	0.19206	0.969344	3694	3	1.0586
CCDC171	5	0.12515	0.26567	0.98635	5061	3	-0.53408	0.46052	0.61906	1	11434	2	0.49249
TCEAL3	5	0.12518	0.26573	0.98635	5062	2	-0.82857	0.048668	0.13754	0.945319	2710	3	1.2892
CFHR5	5	0.12518	0.26573	0.98635	5063	3	-0.46178	0.91425	0.91453	1	16934	0	0.0062355
USH1C	5	0.12528	0.26587	0.98635	5064	3	-0.44486	0.57486	0.71463	1	13102	1	-0.098905
MAGEF1	5	0.1253	0.26589	0.98635	5065	3	-0.4028	0.75922	0.80413	1	14863	1	-0.16832
LTA	5	0.12533	0.26596	0.98635	5066	1	0.10357	0.24379	0.43661	0.998704	8154	3	0.61667
RPAP2	5	0.12535	0.26601	0.98635	5067	3	-0.59724	0.9861	0.98617	1	18301	0	-0.16903
CD69	5	0.12537	0.26603	0.98635	5068	3	-0.3866	0.94619	0.94644	1	17524	0	0.0091745
TCHHL1	5	0.12538	0.26604	0.98635	5069	2	-0.85074	0.36145	0.5399	1	10020	2	0.46455
ERCC6L2	5	0.12551	0.26623	0.98635	5070	1	-0.12443	0.011902	0.042456	0.857653	921	3	2.2661
VBP1	5	0.12552	0.26625	0.98635	5071	3	-0.58702	0.19511	0.3698	0.997329	6903	1	-0.050505
PRMT2	5	0.12553	0.26629	0.98635	5072	2	-0.70984	0.021181	0.068055	0.900841	1426	2	1.1882
ZNRF2	5	0.1256	0.26638	0.98635	5073	3	-0.60622	0.38617	0.55942	1	10358	1	-0.089349
RPL39	5	0.12562	0.26642	0.98635	5074	2	-0.96006	0.63342	0.75179	1	13773	1	0.039118
RAB11FIP5	5	0.12575	0.26662	0.98635	5075	2	-0.70273	0.80689	0.82996	1	15365	1	0.18497
IFIT2	5	0.1258	0.2667	0.98635	5076	3	-1.068	0.96303	0.96323	1	17841	0	-0.022355
MRPL4	5	0.12582	0.26673	0.98635	5077	2	-0.25619	0.15846	0.31795	0.989459	5993	3	0.49909
KITLG	5	0.12582	0.26673	0.98635	5078	2	-0.69336	0.22805	0.41516	0.997734	7783	1	0.1184
CACNG1	5	0.12584	0.26676	0.98635	5079	2	-0.91605	0.84609	0.85511	1	15828	1	-0.055264
RBM11	5	0.12585	0.26678	0.98635	5080	3	-0.63291	0.68389	0.77078	1	14166	1	-0.053872
ZNF143	5	0.12586	0.26679	0.98635	5081	1	-0.082031	0.13232	0.27948	0.987437	5297	2	0.74945
PPP1R16A	5	0.12587	0.26681	0.98635	5082	2	-0.59928	0.1772	0.34463	0.994294	6476	3	0.78609
C1QTNF9	10	0.12589	0.336	0.996944	5083	3	-1.5479	0.38989	0.66174	1	10408	1	-0.0021501
ERMN	5	0.12591	0.26687	0.986372	5084	1	-0.12982	0.70937	0.78132	1	14392	1	-0.0037709
ZCCHC13	5	0.12595	0.26692	0.986381	5085	3	-0.56604	0.67931	0.76892	1	14127	1	0.15154
ZNF404	5	0.12604	0.26707	0.986524	5086	3	-0.86225	0.92859	0.92891	1	17193	0	-0.20154
SERPINF2	4	0.12609	0.26058	0.985879	5087	2	-1.2265	0.2206	0.36839	0.997329	7571	1	0.021977
MTNR1B	5	0.12611	0.26718	0.986684	5088	2	-0.69912	0.84266	0.85271	1	15784	1	-0.086874
NUP85	5	0.12614	0.26722	0.986684	5089	3	-0.38698	0.41107	0.57945	1	10746	1	0.12579
CXorf49B	2	0.12618	0.2099	0.975403	5090	2	-0.21942	0.87382	0.8738	1	16219	0	-0.52503
PRSS36	5	0.12619	0.2673	0.986773	5091	3	-0.59893	0.89267	0.89325	1	16532	1	-0.18606
TNIP1	10	0.12624	0.33658	0.996944	5092	3	-0.49214	0.054094	0.18544	0.968592	2966	4	1.2776
NSUN5	5	0.12629	0.26744	0.986868	5093	2	-0.70021	0.033025	0.098985	0.916816	2018	3	1.0305
CELF3	5	0.12635	0.26753	0.986868	5094	1	-0.18755	0.9043	0.90467	1	16749	0	0.047922
FZD7	5	0.12641	0.2676	0.986868	5095	2	-0.98719	0.52159	0.66941	1	12298	1	0.1826
CCDC140	5	0.12643	0.26764	0.986868	5096	3	-0.48423	0.45156	0.61185	1	11326	2	0.34387
MED25	5	0.12652	0.26775	0.986868	5097	3	-0.47092	0.90343	0.90378	1	16730	0	-0.094839
MAP1LC3C	5	0.12653	0.26778	0.986868	5098	1	0.068561	0.13842	0.28852	0.987655	5467	3	0.40322
LIMS3	5	0.12655	0.2678	0.986868	5099	2	-0.43848	0.095756	0.2243	0.987437	4275	1	0.14212
ZRANB2	5	0.12656	0.26783	0.986868	5100	2	-0.93574	0.22761	0.41454	0.99739	7775	3	0.41512
SEMA4B	10	0.12659	0.33715	0.996944	5101	5	-1.5255	0.041169	0.15267	0.948163	2414	4	1.318
LYRM2	5	0.1266	0.26787	0.986868	5102	3	-0.93338	0.94127	0.94154	1	17442	0	-0.034558
ACTL8	5	0.12662	0.2679	0.986868	5103	2	-1.0866	0.14031	0.29131	0.987655	5521	2	0.90419
EEF1D	5	0.12662	0.2679	0.986868	5104	3	-0.6586	0.59557	0.73259	1	13404	1	0.15467
HMOX2	10	0.12668	0.33728	0.996944	5105	3	-1.0468	0.41719	0.68494	1	10833	3	0.60799
MED26	5	0.12671	0.26805	0.987109	5106	1	-0.16052	0.76264	0.80589	1	14905	1	0.15279
CNGA3	5	0.12676	0.26812	0.987109	5107	1	-0.14817	0.25307	0.44893	0.998704	8379	3	0.6489
TMEM87B	5	0.12677	0.26813	0.987109	5108	3	-0.54749	0.28142	0.47768	0.999749	8918	2	0.58312
DHX30	10	0.12679	0.33747	0.996944	5109	3	-1.0093	0.23958	0.50767	1	8048	5	0.86368
RARRES1	5	0.1268	0.26818	0.987109	5110	2	-1.0289	0.13485	0.28318	0.987437	5370	3	0.79995
USP47	5	0.12685	0.26827	0.987171	5111	2	-0.65654	0.29482	0.48798	1	9100	2	0.80387
SNW1	10	0.12691	0.33765	0.996944	5112	5	-0.97909	0.46687	0.72639	1	11521	3	0.69638
FNDC3A	10	0.12695	0.33771	0.996944	5113	3	-0.63318	0.10342	0.29905	0.987655	4498	3	0.4094
C5orf42	5	0.12698	0.26848	0.987171	5114	1	-0.094069	0.042072	0.12158	0.928754	2449	3	1.1274
LDHA	5	0.12698	0.26848	0.987171	5115	3	-0.95422	0.46773	0.62491	1	11534	2	0.25151
ANKRD18B	5	0.12702	0.26854	0.987171	5116	1	-0.15004	0.060173	0.16484	0.95953	3206	3	0.87208
SLIRP	3	0.1271	0.21907	0.980727	5117	1	0.93211	0.028155	0.071043	0.900841	1783	2	0.93211
CD274	5	0.12711	0.26868	0.987171	5118	1	-0.04998	0.76612	0.80758	1	14936	1	-0.010772
APOL2	5	0.12712	0.26869	0.987171	5119	3	-0.64938	0.96407	0.96425	1	17861	0	-0.27573
WDR81	10	0.12712	0.338	0.996944	5120	2	-0.62499	0.35835	0.63452	1	9976	4	0.94814
ACADVL	5	0.12714	0.26872	0.987171	5121	3	-0.45303	0.30897	0.4988	1	9293	1	0.20864
XIRP1	5	0.12726	0.2689	0.987171	5122	3	-0.49652	0.54219	0.68672	1	12614	2	0.35195
PML	5	0.12729	0.26894	0.987171	5123	3	-0.42907	0.65425	0.75932	1	13935	1	0.069978
FAM47C	5	0.1273	0.26895	0.987171	5124	3	-0.56633	0.84463	0.85408	1	15811	1	-0.18494
C16orf86	5	0.12733	0.269	0.987171	5125	3	-0.42035	0.91564	0.9159	1	16968	0	0.10747
AK2	5	0.12734	0.26901	0.987171	5126	1	-0.17741	0.079422	0.19885	0.973323	3816	2	1.1973
EN1	5	0.12743	0.26915	0.987171	5127	2	-0.57428	0.00012434	0.00054654	0.299505	36	1	0.19411
ZCCHC16	5	0.12751	0.26927	0.987171	5128	2	-1.2124	0.85196	0.8593	1	15912	1	0.18076
IL34	10	0.12754	0.33867	0.996944	5129	5	-0.63387	0.50708	0.75945	1	12088	3	0.59201
FAM8A1	5	0.1276	0.2694	0.987171	5130	2	-0.27244	0.07652	0.19432	0.971844	3729	3	0.69957
ARFGEF1	5	0.12765	0.26946	0.987171	5131	2	-0.74426	0.5148	0.66371	1	12202	2	0.37749
RCSD1	5	0.12768	0.2695	0.987171	5132	3	-0.54673	0.0179	0.059221	0.892542	1253	1	-0.16699
RPAP3	5	0.1277	0.26953	0.987171	5133	2	-0.95677	0.4013	0.57157	1	10579	1	0.18721
DDIT4L	5	0.1278	0.26969	0.987171	5134	3	-0.80474	0.82738	0.84253	1	15594	1	-0.11767
FAM19A5	5	0.12783	0.26972	0.987171	5135	2	-0.44559	0.65673	0.76022	1	13954	1	0.12939
QPCTL	5	0.12783	0.26974	0.987171	5136	3	-0.47338	0.41237	0.58045	1	10764	2	0.18586
CCT8	5	0.12785	0.26977	0.987171	5137	2	-0.47412	0.89227	0.89286	1	16524	1	0.15713
BAK1	5	0.12792	0.26987	0.987171	5138	1	-0.017719	0.10726	0.24184	0.987437	4611	2	0.37011
MSGN1	5	0.12799	0.26998	0.987171	5139	2	-0.63231	0.67758	0.76822	1	14111	1	-0.0035111
OR9Q1	5	0.12804	0.27007	0.987171	5140	3	-0.68385	0.77621	0.81289	1	15043	1	-0.18592
SERPINB12	5	0.12804	0.27007	0.987171	5141	3	-0.57291	0.42832	0.59314	1	11005	1	-0.15353
COG5	5	0.12834	0.27052	0.987171	5142	3	-0.55238	0.72662	0.78883	1	14565	1	0.010807
PHC1	5	0.12836	0.27055	0.987171	5143	2	-0.27531	0.17527	0.34191	0.993334	6434	3	0.46706
ATG16L2	5	0.12841	0.27063	0.987171	5144	3	-0.61661	0.21116	0.39215	0.997329	7331	1	0.11893
ZNF479	5	0.12841	0.27064	0.987171	5145	2	-0.71603	0.83947	0.8505	1	15748	1	-0.087975
BARHL1	5	0.12842	0.27065	0.987171	5146	3	-0.9292	0.65028	0.75785	1	13909	1	-0.2198
PSMB2	5	0.12845	0.27069	0.987171	5147	3	-0.8663	0.64412	0.75563	1	13859	1	0.15089
ZNF675	5	0.12848	0.27073	0.987171	5148	3	-0.38114	0.52195	0.66971	1	12310	1	0.067866
THAP3	5	0.1285	0.27075	0.987171	5149	1	-0.19909	0.22115	0.40562	0.997329	7586	3	0.62874
CLCN6	5	0.12854	0.27081	0.987171	5150	1	-0.034863	0.14344	0.29599	0.987655	5604	3	0.48894
BCAR3	10	0.12858	0.34035	0.996944	5151	5	-0.90289	0.33194	0.6115	1	9615	4	1.1257
C17orf47	5	0.1286	0.27091	0.987171	5152	3	-0.82788	0.88749	0.88846	1	16445	1	0.13307
TNFRSF13B	5	0.12868	0.27104	0.987171	5153	3	-0.74915	0.98265	0.98271	1	18229	0	-0.25328
C19orf53	5	0.12875	0.27114	0.987171	5154	3	-0.53535	0.38141	0.55562	1	10297	1	-0.0034499
KAT6A	5	0.12876	0.27117	0.987171	5155	1	-0.31143	0.84712	0.85581	1	15837	1	-0.13552
ZNF90	5	0.1288	0.27124	0.987171	5156	2	-0.66579	0.74898	0.79914	1	14778	1	-0.026314
CENPO	5	0.12881	0.27124	0.987171	5157	3	-0.48229	0.19406	0.36837	0.997329	6880	2	0.63725
ZBTB8OS	2	0.12883	0.21303	0.977744	5158	1	-0.15158	0.84451	0.8443	1	15810	0	-1.0506
SLC22A1	5	0.12884	0.27128	0.987171	5159	3	-0.90182	0.43285	0.59678	1	11073	1	0.10344
RBBP7	5	0.12885	0.2713	0.987171	5160	3	-0.5583	0.57437	0.71423	1	13092	2	0.4861
TMEM119	5	0.12885	0.2713	0.987171	5161	2	-0.98166	0.23794	0.42871	0.998704	8007	1	0.12132
PHGR1	5	0.12886	0.27131	0.987171	5162	3	-0.56006	0.91024	0.91057	1	16857	0	0.11276
ZNF232	10	0.12891	0.34089	0.996944	5163	4	-0.64687	0.24357	0.51316	1	8144	4	0.51776
PPP1R42	5	0.12898	0.27148	0.987171	5164	3	-0.41003	0.7776	0.8136	1	15059	1	-0.17215
C1orf177	5	0.12902	0.27152	0.987171	5165	3	-0.64382	0.83538	0.84783	1	15692	1	-0.19922
JSRP1	5	0.12906	0.27159	0.987171	5166	2	-1.2719	0.10891	0.2444	0.987437	4650	3	0.41881
PMM2	5	0.12912	0.27168	0.987171	5167	3	-0.70242	0.25182	0.44731	0.998704	8347	2	0.64676
ENPP5	5	0.12916	0.27175	0.987171	5168	3	-1.0766	0.43227	0.59633	1	11066	2	0.56377
LDHAL6B	5	0.12917	0.27176	0.987171	5169	3	-0.55787	0.91588	0.91614	1	16973	0	0.082167
TTLL1	5	0.12918	0.27177	0.987171	5170	2	-0.92323	0.93063	0.93093	1	17232	0	0.096078
FUT6	5	0.1292	0.2718	0.987171	5171	3	-1.2676	0.87572	0.87812	1	16252	1	-0.13066
DUOXA1	5	0.12921	0.27182	0.987171	5172	2	-0.2794	0.53732	0.68264	1	12534	1	0.011624
ZFHX4	5	0.12926	0.27191	0.987171	5173	2	-0.79942	0.069404	0.18302	0.968592	3521	2	0.94533
PTPRR	5	0.12937	0.27206	0.987171	5174	2	-0.87116	0.241	0.43282	0.998704	8082	2	0.59609
PLAC1L	5	0.12939	0.27209	0.987171	5175	2	-0.54038	0.41386	0.58158	1	10782	2	0.40633
THAP9	4	0.12943	0.26629	0.98635	5176	3	-0.42683	0.070682	0.16202	0.95953	3555	1	-0.27073
CCL22	5	0.12943	0.27217	0.987171	5177	2	-0.21345	0.21777	0.40105	0.997329	7495	2	0.82686
PRSS16	10	0.12944	0.34173	0.996944	5178	3	-0.85853	0.054104	0.18546	0.968592	2967	4	1.3403
EVA1C	5	0.12945	0.27219	0.987171	5179	2	-0.84528	0.11863	0.25902	0.987437	4922	3	0.88596
NOS3	5	0.12952	0.27229	0.987171	5180	1	-0.11405	0.58487	0.72326	1	13249	2	0.21618
RHOC	5	0.12954	0.2723	0.987171	5181	3	-0.78791	0.9748	0.97492	1	18077	0	-0.10536
FAM208A	5	0.12956	0.27234	0.987171	5182	3	-1.139	0.5574	0.69971	1	12834	2	0.25768
CBX3	5	0.12958	0.27236	0.987171	5183	3	-0.47542	0.07367	0.18978	0.968739	3648	2	1.0481
RNASEL	5	0.1297	0.27255	0.987171	5184	1	-0.072171	0.25102	0.44625	0.998704	8326	3	0.83419
PCDHGA2	5	0.1297	0.27255	0.987171	5185	3	-0.71201	0.18595	0.35698	0.997329	6698	2	1.2713
COG4	5	0.12974	0.27262	0.987171	5186	2	-0.82656	0.55816	0.70033	1	12842	2	0.25018
LARP4B	5	0.12977	0.27266	0.987171	5187	3	-0.53904	0.88757	0.88854	1	16447	1	-0.048707
C6orf10	5	0.12977	0.27267	0.987171	5188	3	-0.93685	0.96493	0.96513	1	17875	0	-0.15101
LRRC23	5	0.12979	0.2727	0.987171	5189	2	-0.86352	0.50976	0.65956	1	12131	1	0.078876
RABL2B	4	0.12986	0.26702	0.986524	5190	2	-0.5648	0.4938	0.62736	1	11905	1	0.27114
SLC39A11	5	0.12988	0.27283	0.987171	5191	3	-0.78604	0.62993	0.75054	1	13754	1	-0.28196
THBS1	10	0.12996	0.34257	0.996944	5192	5	-0.56758	0.041317	0.15305	0.949327	2419	3	1.7066
NCKAP1L	5	0.12996	0.27296	0.987171	5193	2	-0.91475	0.85618	0.86242	1	15972	1	0.14143
OSBPL2	5	0.12998	0.27299	0.987171	5194	3	-0.6724	0.92411	0.92445	1	17116	0	-0.19711
EMR2	10	0.13	0.34264	0.996944	5195	5	-0.61627	0.99781	0.99783	1	18553	0	0.068603
HLA-A	5	0.13006	0.27311	0.987171	5196	2	-0.63537	0.4208	0.58707	1	10893	2	0.3789
ANAPC11	5	0.13008	0.27313	0.987171	5197	3	-0.52426	0.92065	0.921	1	17056	0	0.10806
AMMECR1L	5	0.13011	0.27317	0.987171	5198	3	-0.43782	0.63672	0.75299	1	13802	1	-0.034116
EXOG	5	0.13013	0.27321	0.987171	5199	2	-1.0116	0.55581	0.69837	1	12813	2	0.30012
GGT1	10	0.13015	0.34286	0.996944	5200	4	-0.82937	0.58267	0.80633	1	13214	3	0.71793
EIF2AK4	5	0.13018	0.27328	0.987171	5201	3	-0.63405	0.95595	0.95618	1	17721	0	-0.21426
MKRN3	5	0.13019	0.27329	0.987171	5202	2	-0.21625	0.39689	0.56806	1	10518	2	0.59469
MMP17	5	0.1302	0.2733	0.987171	5203	2	-1.015	0.18987	0.36253	0.997329	6794	2	0.43667
RNASET2	5	0.13024	0.27336	0.987171	5204	3	-0.51424	0.34827	0.52952	1	9853	1	-0.054606
ENY2	5	0.13026	0.2734	0.987171	5205	3	-0.50407	0.38688	0.55998	1	10373	1	0.13035
KLK7	5	0.13028	0.27342	0.987171	5206	2	-0.56762	0.61985	0.74704	1	13663	1	0.12483
LOC100505549	5	0.13032	0.27349	0.987171	5207	1	0.00095414	0.4268	0.5919	1	10983	2	0.40884
OR5M11	5	0.13034	0.27351	0.987171	5208	3	-0.85706	0.7061	0.77993	1	14355	1	-0.15392
MGAT5	5	0.13037	0.27357	0.987171	5209	3	-0.47929	0.75073	0.79999	1	14790	1	0.015766
MTF2	5	0.13039	0.2736	0.987171	5210	2	-0.77938	0.23709	0.42757	0.998704	7985	2	0.63662
HEATR3	5	0.13042	0.27364	0.987171	5211	2	-0.76834	0.096458	0.22533	0.987437	4296	2	0.66664
ZNF573	5	0.13045	0.2737	0.987171	5212	3	-0.5488	0.15395	0.31145	0.989459	5861	2	0.31454
IGFBP1	5	0.13045	0.2737	0.987171	5213	2	-0.66919	0.42407	0.58974	1	10944	2	0.66815
CASP4	10	0.13048	0.34339	0.996944	5214	5	-1.1838	0.71201	0.87401	1	14414	1	0.1348
LOXL4	5	0.1305	0.27378	0.987171	5215	1	0.20625	0.058198	0.16026	0.959347	3121	4	0.99638
MLN	5	0.1305	0.27378	0.987171	5216	3	-0.55371	0.59853	0.73523	1	13455	1	-0.1045
ZDBF2	5	0.13051	0.2738	0.987171	5217	3	-0.53905	0.054645	0.1519	0.948163	2982	2	1.2432
PTPDC1	5	0.13054	0.27384	0.987171	5218	3	-0.61551	0.003204	0.013727	0.753049	340	2	0.86447
TMEM231	5	0.13055	0.27386	0.987171	5219	3	-0.44871	0.27248	0.47076	0.9996	8768	1	-0.04933
CYorf17	5	0.13061	0.27396	0.987171	5220	3	-0.5121	0.16834	0.33211	0.991658	6255	1	0.16671
RRP1	5	0.13062	0.27398	0.987171	5221	3	-0.65862	0.9461	0.94635	1	17522	0	-0.076033
TBC1D12	5	0.13065	0.27402	0.987171	5222	2	-0.81229	0.35866	0.53763	1	9980	2	0.40902
SLC29A1	10	0.13067	0.34367	0.996944	5223	4	-0.91797	0.80997	0.9202	1	15394	2	0.36248
ANHX	5	0.13072	0.27412	0.987171	5224	2	-0.57227	0.92282	0.92313	1	17093	0	0.085291
NAPSA	5	0.13075	0.27417	0.987171	5225	2	-0.64602	0.10534	0.23894	0.987437	4563	3	0.67494
SLC8A2	5	0.13076	0.27418	0.987171	5226	3	-0.77206	0.97459	0.97469	1	18073	0	-0.11153
PLK2	10	0.13079	0.34386	0.996944	5227	4	-1.095	0.041726	0.15411	0.949476	2433	4	1.6165
SERHL2	5	0.13082	0.27428	0.987272	5228	3	-0.57833	0.14547	0.29895	0.987655	5666	1	0.12012
YPEL1	5	0.13092	0.27443	0.987272	5229	2	-0.77953	0.13259	0.27986	0.987437	5305	1	-0.19366
TBX18	10	0.13092	0.34408	0.996944	5230	4	-0.92784	0.63691	0.83428	1	13803	2	0.54482
OR10A7	5	0.13093	0.27444	0.987272	5231	3	-0.46071	0.6872	0.77213	1	14193	1	-0.11996
TRIM49	5	0.13094	0.27447	0.987272	5232	2	-0.43403	0.15769	0.31687	0.989459	5971	2	0.50472
HMGXB4	5	0.13099	0.27453	0.987272	5233	3	-0.43163	0.53412	0.67993	1	12488	2	0.33854
DDOST	5	0.13099	0.27453	0.987272	5234	3	-0.46953	0.9761	0.97624	1	18101	0	-0.14933
ASGR1	5	0.13103	0.2746	0.987335	5235	1	-0.068909	0.016674	0.05583	0.881831	1183	3	0.68958
SAV1	5	0.13112	0.27474	0.987516	5236	3	-0.67199	0.35032	0.53115	1	9884	2	0.33457
KCNN4	5	0.13121	0.27487	0.987516	5237	3	-0.53142	0.76918	0.80915	1	14964	1	0.33256
HIST1H1C	5	0.13126	0.27495	0.987516	5238	3	-0.81888	0.95511	0.95532	1	17701	0	-0.1245
FAM159B	5	0.13128	0.27498	0.987516	5239	2	-0.86453	0.41135	0.57966	1	10748	2	0.6984
SCUBE2	5	0.13134	0.27508	0.987516	5240	3	-0.59961	0.17697	0.3443	0.994294	6471	2	0.48601
KLHDC7A	5	0.13134	0.27508	0.987516	5241	2	-0.42487	0.025207	0.078631	0.901018	1636	3	1.4172
TMEM151A	5	0.13135	0.27508	0.987516	5242	2	-0.85795	0.64141	0.75465	1	13834	1	0.39603
TFAP2E	5	0.13144	0.27522	0.987516	5243	3	-0.45786	0.43629	0.59952	1	11118	1	0.24836
CLDN20	5	0.13147	0.27527	0.987516	5244	3	-0.89217	0.52826	0.67502	1	12403	1	0.027076
NTRK1	5	0.13148	0.27528	0.987516	5245	2	-0.40144	0.17166	0.3368	0.992911	6335	2	1.1879
FAM187B	5	0.13148	0.27529	0.987516	5246	3	-1.0181	0.018293	0.060282	0.894568	1269	2	0.39387
HERC2	5	0.1315	0.27532	0.987516	5247	2	-0.54106	0.95036	0.95058	1	17607	0	-0.019088
MSH6	5	0.13157	0.27542	0.987516	5248	3	-0.49149	0.43992	0.60247	1	11167	1	-0.081723
RNF145	10	0.13159	0.34512	0.996944	5249	4	-1.1377	0.52286	0.77207	1	12321	3	0.82182
AJAP1	5	0.13165	0.27555	0.987516	5250	2	-0.47269	0.07257	0.188	0.968739	3616	3	1.1926
BRD2	10	0.13168	0.34526	0.996944	5251	5	-0.92414	0.78615	0.91297	1	15161	2	0.38295
POMP	5	0.1317	0.27561	0.987516	5252	1	-0.21049	0.52363	0.67111	1	12333	2	0.34428
POLR3B	5	0.13174	0.27568	0.987572	5253	2	-0.82519	0.38647	0.55966	1	10364	1	0.36872
GPR56	5	0.13177	0.27573	0.987572	5254	3	-0.77812	0.85505	0.86157	1	15957	1	0.18606
IL1RL1	6	0.13189	0.30441	0.995166	5255	2	-1.0111	0.55837	0.71591	1	12844	2	0.5231
TRAF3IP1	5	0.13192	0.27597	0.987965	5256	1	-0.15132	0.563	0.70448	1	12908	2	0.5197
SLC25A28	5	0.13202	0.27611	0.987965	5257	3	-0.7933	0.30068	0.49246	1	9176	1	0.11543
HIST1H2AL	5	0.13203	0.27614	0.987965	5258	2	-0.86393	0.39441	0.56603	1	10474	1	0.16893
CASQ2	5	0.13205	0.27617	0.987965	5259	3	-0.83341	0.36282	0.54097	1	10041	2	0.67678
RABL3	5	0.13208	0.2762	0.987965	5260	3	-0.41508	0.56409	0.70543	1	12927	1	-0.081582
DNAJB14	5	0.1321	0.27624	0.987965	5261	1	-0.18518	0.11001	0.24606	0.987437	4689	2	0.92482
C10orf25	5	0.13214	0.27631	0.987965	5262	1	-0.29358	0.84889	0.85708	1	15863	1	0.16735
SELK	5	0.13218	0.27636	0.987965	5263	3	-0.56598	0.80987	0.83174	1	15393	1	-0.10485
CDH18	5	0.13219	0.27637	0.987965	5264	2	-0.27907	0.42794	0.59283	1	11000	1	0.021135
SLC9A5	5	0.13231	0.27656	0.988258	5265	2	-0.83742	0.22846	0.41571	0.997734	7794	3	0.39685
FAM26E	5	0.13236	0.27662	0.988296	5266	3	-0.74585	0.94657	0.94682	1	17532	0	0.0087222
CAPN14	5	0.1324	0.27668	0.98832	5267	3	-0.69777	0.2913	0.48521	1	9059	2	0.67876
SLC19A2	5	0.13255	0.27689	0.98844	5268	2	-0.72633	0.14523	0.2986	0.987655	5660	3	1.1102
ABCC1	5	0.13256	0.27693	0.98844	5269	3	-1.1484	0.25695	0.45408	0.998704	8479	2	0.55772
KLK13	5	0.13262	0.27701	0.98844	5270	3	-0.43845	0.32641	0.51239	1	9545	1	0.063527
GLRX3	5	0.13267	0.27709	0.98844	5271	3	-0.71074	0.39501	0.56652	1	10485	2	0.78132
NEFL	5	0.1327	0.27713	0.98844	5272	2	-1.0823	0.37224	0.54843	1	10178	1	0.079916
CCDC125	5	0.13272	0.27715	0.98844	5273	3	-0.63156	0.031017	0.093792	0.913483	1928	2	0.94668
C10orf91	5	0.13287	0.2774	0.98844	5274	3	-0.50841	0.4121	0.58024	1	10758	2	0.33733
KCNK5	5	0.13291	0.27745	0.98844	5275	3	-0.35727	0.12928	0.27491	0.987437	5201	2	0.67073
SYNDIG1	5	0.13295	0.27751	0.98844	5276	3	-0.67433	0.17194	0.33718	0.992911	6342	2	0.66909
FKBP4	5	0.13297	0.27755	0.98844	5277	3	-0.57354	0.033488	0.10018	0.917243	2042	2	0.43958
LSMEM1	5	0.13298	0.27756	0.98844	5278	3	-0.72575	0.34369	0.52595	1	9786	2	0.57337
UBE2O	5	0.13299	0.27757	0.98844	5279	2	-0.2374	0.17874	0.34676	0.994963	6521	3	0.43637
FOLR3	10	0.13301	0.34737	0.996944	5280	5	-0.56813	0.10472	0.30184	0.989433	4545	5	0.75009
ERCC2	5	0.13303	0.27763	0.98844	5281	2	-0.69855	0.011905	0.042467	0.857653	922	3	1.2125
RIPK1	10	0.13307	0.34747	0.996944	5282	5	-0.73951	0.98985	0.98995	1	18370	1	0.24249
PNPLA1	5	0.13308	0.27771	0.98844	5283	2	-0.435	0.085851	0.20891	0.978245	3997	2	1.0765
PTPN4	5	0.13311	0.27776	0.98844	5284	3	-0.37975	0.0090443	0.034245	0.854139	764	2	1.5873
SLC35F4	5	0.13313	0.2778	0.98844	5285	2	-0.58291	0.099217	0.22961	0.987437	4378	3	0.66585
KLF1	5	0.13316	0.27785	0.98844	5286	1	-0.16901	0.015948	0.05379	0.874773	1146	3	0.96499
FSD1	5	0.13318	0.27788	0.98844	5287	3	-0.39318	0.74185	0.79571	1	14712	1	0.11288
RSPO1	5	0.13334	0.27814	0.988568	5288	3	-0.93578	0.98615	0.98621	1	18302	0	-0.1881
SWT1	5	0.13334	0.27814	0.988568	5289	2	-0.6121	0.040342	0.11732	0.925174	2363	2	0.49979
PLIN2	10	0.13335	0.34789	0.996944	5290	1	0.18164	0.011573	0.054913	0.877886	905	7	1.9486
LIN54	10	0.13336	0.3479	0.996944	5291	5	-1.3457	0.49572	0.75014	1	11930	2	0.6048
BAIAP2L1	5	0.13339	0.27819	0.988568	5292	3	-0.79762	0.11112	0.24773	0.987437	4727	2	1.0078
SLC15A4	5	0.13342	0.27825	0.988568	5293	3	-0.35253	0.8582	0.86393	1	16005	1	-0.15066
PRKAA2	5	0.13343	0.27827	0.988568	5294	3	-0.70276	0.23208	0.42063	0.998704	7874	1	0.18615
RBBP8	5	0.13347	0.27832	0.988568	5295	2	-0.6839	0.18011	0.34874	0.995137	6555	3	0.63128
UBE2Q2	5	0.13352	0.27839	0.988568	5296	2	-0.63517	0.3107	0.50018	1	9316	2	0.36716
ITPR1	5	0.13354	0.27842	0.988568	5297	3	-0.55481	0.86993	0.87323	1	16156	1	-0.23901
GJA3	5	0.13356	0.27845	0.988568	5298	3	-0.79783	0.83625	0.84844	1	15704	1	0.067755
KIRREL2	10	0.13359	0.34829	0.996944	5299	4	-0.77678	0.092777	0.27576	0.987437	4196	6	1.1765
GCN1L1	5	0.13361	0.27851	0.988603	5300	2	-0.2416	0.60591	0.74162	1	13548	2	0.27975
LPPR1	5	0.13373	0.2787	0.988603	5301	2	-0.7255	0.77452	0.81197	1	15021	1	-0.16562
STAMBP	5	0.13374	0.27871	0.988603	5302	2	-0.20148	0.22148	0.40607	0.997329	7595	3	0.5004
PPIP5K2	3	0.13376	0.22786	0.982253	5303	1	0.27163	0.32799	0.45626	0.998704	9568	1	0.27163
PCGF1	5	0.13378	0.27878	0.988603	5304	3	-0.62489	0.39336	0.56516	1	10462	2	0.44719
REG3G	5	0.13383	0.27884	0.988603	5305	3	-0.67365	0.23527	0.42503	0.998704	7946	2	0.55696
CTSC	5	0.13384	0.27885	0.988603	5306	3	-0.54326	0.23714	0.42764	0.998704	7987	2	0.31197
EIF2B5	5	0.13396	0.27903	0.988719	5307	1	-0.085968	0.16907	0.33317	0.991951	6273	3	0.62918
PRDM6	5	0.13403	0.27912	0.988719	5308	3	-0.97845	0.66862	0.76468	1	14051	1	-0.088143
SYT1	5	0.13405	0.27916	0.988719	5309	1	0.26945	0.058584	0.16113	0.959347	3137	4	0.34861
TG	10	0.13409	0.34912	0.996944	5310	5	-0.81091	0.59167	0.81094	1	13344	1	0.079287
SNX25	5	0.13414	0.27929	0.988724	5311	2	-0.57652	0.20376	0.38192	0.997329	7133	3	0.43509
B3GNT1	5	0.13418	0.27936	0.988724	5312	3	-0.64323	0.8053	0.82901	1	15346	1	0.33985
OR8D1	5	0.13423	0.27944	0.988724	5313	2	-0.49354	0.82507	0.84103	1	15567	1	-0.025024
STAMBPL1	5	0.1343	0.27954	0.988724	5314	3	-0.79406	0.91903	0.91935	1	17028	0	-0.33718
TSKU	5	0.13435	0.27963	0.988724	5315	2	-0.76176	0.64163	0.75473	1	13836	1	-0.18921
PTPRF	5	0.13436	0.27963	0.988724	5316	2	-0.43518	0.2511	0.44635	0.998704	8327	2	0.46784
BCLAF1	5	0.1344	0.2797	0.988724	5317	3	-0.93404	0.042505	0.12265	0.928754	2469	2	0.65683
MED9	5	0.13444	0.27976	0.988724	5318	3	-0.47814	0.7702	0.80969	1	14976	1	-0.040676
SLC22A14	5	0.13445	0.27977	0.988724	5319	2	-0.88073	0.092295	0.21895	0.98465	4180	2	1.0474
MEPE	5	0.13451	0.27985	0.988724	5320	3	-0.71534	0.39673	0.56791	1	10514	2	0.40515
DBNDD1	5	0.13454	0.2799	0.988724	5321	1	0.05644	0.28732	0.48216	0.999749	9006	2	0.19694
GLTSCR2	5	0.13454	0.27991	0.988724	5322	2	-0.74788	0.035597	0.10545	0.917877	2145	3	1.4885
DCUN1D5	5	0.13458	0.27996	0.988724	5323	2	-0.76239	0.37536	0.5509	1	10217	1	-0.14577
ELK4	5	0.1346	0.27998	0.988724	5324	3	-0.81236	0.19113	0.36428	0.997329	6817	2	0.23117
GAS2L1	5	0.13467	0.28009	0.988789	5325	3	-0.95595	0.26212	0.46103	0.999437	8604	1	0.22273
UBXN8	5	0.13472	0.28016	0.988789	5326	3	-0.44031	0.84774	0.85625	1	15847	1	0.093417
C5orf38	5	0.13474	0.28019	0.988789	5327	3	-0.80575	0.86798	0.87167	1	16133	1	-0.067778
TIMM23	5	0.13475	0.28021	0.988789	5328	3	-0.30632	0.40907	0.57786	1	10715	2	0.43942
TLN1	3	0.13476	0.22915	0.982253	5329	2	-0.5506	0.93042	0.93052	1	17227	0	-0.5506
TBC1D10B	5	0.13485	0.28035	0.989099	5330	1	0.13672	0.1949	0.36951	0.997329	6896	3	0.76407
MCC	5	0.13489	0.28043	0.989188	5331	1	-0.13724	0.16481	0.32705	0.989459	6169	2	0.50674
LSG1	5	0.13494	0.28048	0.989188	5332	3	-0.56282	0.96017	0.96033	1	17795	0	-0.035178
S100A4	5	0.13498	0.28056	0.989188	5333	3	-0.54286	0.024134	0.07583	0.900841	1575	2	1.0706
HIST1H2BB	5	0.13503	0.28062	0.989188	5334	3	-0.61674	0.93996	0.9402	1	17412	0	-0.22244
PMAIP1	5	0.13504	0.28064	0.989188	5335	3	-0.45412	0.66808	0.76448	1	14044	1	0.098256
RPL10L	5	0.13508	0.2807	0.989227	5336	2	-1.0527	0.17095	0.33579	0.992911	6315	2	0.40432
DNAJC8	5	0.13518	0.28085	0.989544	5337	2	-0.81572	0.16307	0.32456	0.989459	6121	3	0.51433
WDR53	3	0.13523	0.22972	0.982253	5338	2	-0.50856	0.81286	0.81284	1	15433	0	-0.50856
SYPL1	5	0.13534	0.28107	0.989845	5339	1	0.44546	0.056483	0.15627	0.952034	3061	4	1.2045
BBS12	5	0.1354	0.28116	0.989845	5340	3	-0.77549	0.94445	0.94468	1	17490	0	-0.086619
LSR	5	0.13542	0.28119	0.989845	5341	1	0.03039	0.15749	0.31657	0.989459	5960	3	0.50578
ARPC5L	10	0.13545	0.35122	0.996944	5342	2	-0.58724	0.0026863	0.015507	0.762337	289	8	0.8963
ACP6	5	0.13547	0.28126	0.989845	5343	1	-0.037139	0.16756	0.33098	0.990989	6240	3	0.59028
OR5M3	5	0.1355	0.28131	0.989845	5344	3	-0.65908	0.87414	0.87677	1	16221	1	-0.22044
ZNF223	5	0.13551	0.28134	0.989845	5345	2	-0.47314	0.26531	0.46523	0.999528	8676	1	0.22915
PXDN	5	0.1356	0.2815	0.989845	5346	3	-0.31837	0.93811	0.93836	1	17380	0	-0.20291
C10orf129	5	0.13565	0.28157	0.989845	5347	2	-0.64749	0.12004	0.2611	0.987437	4959	3	0.52727
SREK1	5	0.13568	0.28161	0.989845	5348	3	-0.40178	0.81292	0.83362	1	15435	1	0.08473
MFSD3	5	0.13582	0.28184	0.989845	5349	2	-0.39134	0.59891	0.73555	1	13462	2	0.6338
TLL1	5	0.13586	0.2819	0.989845	5350	3	-0.56498	0.39957	0.57018	1	10556	2	0.3453
FRAT2	5	0.13588	0.28193	0.989845	5351	3	-0.41816	0.010081	0.037246	0.854139	827	2	0.25914
S100A8	5	0.13591	0.28196	0.989845	5352	3	-0.64143	0.72278	0.78715	1	14528	1	-0.19837
MCOLN2	5	0.13591	0.28197	0.989845	5353	2	-0.29479	0.16268	0.32401	0.989459	6111	3	1.0442
ASB4	5	0.13599	0.28208	0.989845	5354	3	-0.48413	0.579	0.71822	1	13159	2	0.22105
SALL3	5	0.136	0.2821	0.989845	5355	3	-0.43947	0.88425	0.88552	1	16386	1	0.15601
ZNF121	5	0.13604	0.28215	0.989845	5356	1	-0.15344	0.23037	0.41831	0.998292	7833	3	0.50595
FAM153B	2	0.13605	0.21811	0.980335	5357	1	2.6296	0.029747	0.054416	0.877429	1861	1	-1.0489
KMT2E	5	0.13609	0.28223	0.989845	5358	1	-0.17765	0.28696	0.48189	0.999749	9001	2	0.53487
MGAT4A	5	0.13613	0.28229	0.989845	5359	2	-0.23448	0.53049	0.67689	1	12433	2	0.43808
PSMB7	5	0.1362	0.28238	0.989845	5360	3	-0.36478	0.085708	0.20869	0.978245	3994	1	-0.11776
ACP2	5	0.13621	0.28239	0.989845	5361	3	-0.51147	0.94006	0.94032	1	17414	0	-0.096272
OSCAR	9	0.13622	0.34327	0.996944	5362	5	-0.93634	0.89514	0.94904	1	16588	1	0.19801
GPR116	10	0.13625	0.35246	0.996944	5363	4	-1.1316	0.97816	0.98194	1	18138	1	0.27934
PARK2	3	0.13626	0.23104	0.982253	5364	2	-0.35914	0.10248	0.1896	0.968739	4480	1	-0.35914
CLEC11A	5	0.13627	0.28247	0.989845	5365	1	0.11457	0.36492	0.54263	1	10076	2	0.44494
CLSTN2	5	0.13627	0.28248	0.989845	5366	3	-1.1159	0.4266	0.59173	1	10979	1	0.0032265
CYP2W1	5	0.13629	0.28251	0.989845	5367	3	-0.78496	0.94269	0.94293	1	17466	0	0.056896
ISG15	5	0.13641	0.28271	0.989845	5368	3	-0.68622	0.18426	0.35454	0.996275	6663	1	0.037966
CCDC81	5	0.13644	0.28276	0.989845	5369	3	-0.45145	0.77912	0.81441	1	15082	1	-0.080751
HIGD1C	5	0.13649	0.28282	0.989845	5370	2	-0.28219	0.52752	0.67441	1	12391	2	0.29334
GRAMD1A	5	0.13653	0.28289	0.989845	5371	2	-0.54438	0.79011	0.82037	1	15201	1	0.19276
HK2	5	0.13655	0.28292	0.989845	5372	3	-0.68341	0.94981	0.95005	1	17599	0	0.082858
CAST	10	0.13656	0.35295	0.996944	5373	4	-0.9713	0.064357	0.21057	0.978245	3362	3	0.74661
SLC2A4	5	0.13662	0.28302	0.989845	5374	1	-0.19045	0.54203	0.68658	1	12609	2	0.28874
MFSD6	5	0.13663	0.28304	0.989845	5375	3	-0.52318	0.61964	0.74696	1	13659	1	-0.02008
AKR1B15	5	0.13666	0.28307	0.989845	5376	2	-0.89568	0.059817	0.16402	0.95953	3188	3	1.0319
C12orf75	5	0.13671	0.28314	0.989845	5377	2	-0.28802	0.13737	0.28695	0.987437	5446	2	0.27574
ANGPTL6	5	0.13673	0.28317	0.989845	5378	3	-0.53695	0.40865	0.57752	1	10705	1	0.088704
AFAP1L1	5	0.13684	0.28335	0.989845	5379	2	-1.4128	0.63333	0.75176	1	13772	1	-0.078783
THEG	10	0.13685	0.35343	0.996944	5380	4	-0.89461	0.12103	0.33504	0.992911	4986	3	1.1575
LCTL	5	0.13691	0.28346	0.989845	5381	2	-0.84227	0.1682	0.33191	0.991357	6254	2	1.0291
MTRF1L	5	0.13693	0.28349	0.989845	5382	1	0.15612	0.2086	0.38862	0.997329	7272	3	0.9848
WDR73	5	0.13697	0.28354	0.989845	5383	3	-0.44851	0.49213	0.64494	1	11878	1	-0.035018
GRAP	5	0.137	0.28359	0.989845	5384	2	-0.87291	0.5485	0.6921	1	12709	2	0.32192
C1orf87	5	0.13701	0.2836	0.989845	5385	3	-0.40648	0.44426	0.60595	1	11230	1	-0.13123
FEZF1	5	0.13702	0.28362	0.989845	5386	2	-0.54131	0.22256	0.40758	0.997329	7623	2	0.48867
LOC100653515	5	0.13704	0.28365	0.989845	5387	2	-1.1992	0.52776	0.6746	1	12394	2	0.27707
GRHPR	10	0.1371	0.35384	0.996944	5388	4	-0.69061	0.35246	0.62945	1	9913	2	0.74842
MTRF1	5	0.13711	0.28377	0.989845	5389	2	-0.74605	0.66188	0.76216	1	13994	1	-0.13858
LTB	5	0.13715	0.28383	0.989845	5390	2	-0.1967	0.2504	0.44545	0.998704	8315	3	0.44269
MPP5	5	0.13719	0.2839	0.989845	5391	2	-0.58677	0.19503	0.36969	0.997329	6898	3	0.89138
PHF13	5	0.13724	0.28396	0.989845	5392	3	-0.46267	0.54221	0.68674	1	12615	1	0.13042
MRPS5	5	0.13725	0.28397	0.989845	5393	3	-0.53348	0.96812	0.96826	1	17935	0	-0.13023
C10orf12	5	0.13726	0.284	0.989845	5394	3	-0.63998	0.41496	0.58246	1	10800	2	0.46248
EXD2	5	0.13728	0.28403	0.989845	5395	2	-0.26129	0.13506	0.2835	0.987437	5374	2	0.818
ZNF737	5	0.13743	0.28425	0.989845	5396	3	-0.5976	0.36984	0.54648	1	10146	1	0.0040033
FMO2	5	0.1375	0.28435	0.989845	5397	3	-0.60211	0.54817	0.69181	1	12700	1	0.024033
ANKRD40	5	0.13751	0.28437	0.989845	5398	3	-0.91641	0.41955	0.58609	1	10870	2	0.49293
PTRF	5	0.13755	0.28443	0.989845	5399	2	-0.29885	0.25012	0.44506	0.998704	8307	3	0.30645
SLC39A1	5	0.13757	0.28448	0.989845	5400	3	-0.40653	0.30155	0.49313	1	9190	2	0.53969
COL6A1	5	0.13764	0.28456	0.989845	5401	2	-0.35815	0.11007	0.24616	0.987437	4693	2	1.1898
PRKAA1	5	0.13766	0.28461	0.989845	5402	3	-0.49439	0.75997	0.8045	1	14874	1	0.115
FAM83C	5	0.13766	0.28461	0.989845	5403	2	-0.96234	0.80351	0.82796	1	15327	1	0.053465
DERL3	5	0.13772	0.28472	0.989845	5404	1	-0.1464	0.14613	0.29994	0.988021	5681	2	0.32388
ZNF229	5	0.13777	0.2848	0.989845	5405	3	-0.5046	0.94414	0.94438	1	17487	0	-0.068353
LRRC61	5	0.13778	0.28481	0.989845	5406	2	-1.1418	0.44198	0.6041	1	11196	1	0.18783
TTC40	5	0.13781	0.28486	0.989845	5407	1	-0.11761	0.015322	0.052035	0.871959	1114	3	1.2719
PTPRM	5	0.13782	0.28487	0.989845	5408	2	-0.63628	0.90665	0.90698	1	16799	0	0.098212
PLEKHM2	5	0.13788	0.28495	0.989845	5409	3	-0.54267	0.6027	0.73886	1	13505	2	0.25116
MTL5	5	0.13789	0.28497	0.989845	5410	3	-0.68472	0.52984	0.67635	1	12422	2	0.23599
ST8SIA2	5	0.13799	0.28511	0.990011	5411	2	-0.76958	0.23296	0.42183	0.998704	7897	2	0.71248
C6orf52	5	0.13803	0.28519	0.990011	5412	2	-0.38272	0.11811	0.25828	0.987437	4910	2	0.21459
CST4	5	0.13806	0.28523	0.990011	5413	3	-0.48125	0.98998	0.99001	1	18373	0	-0.16962
OR1N2	5	0.13806	0.28523	0.990011	5414	2	-0.68187	0.84047	0.85121	1	15757	1	0.16327
PPP2R4	4	0.13817	0.27823	0.988568	5415	1	-0.0083636	0.34904	0.49638	1	9863	2	0.69601
HSPA1L	5	0.13822	0.28548	0.990524	5416	3	-0.99585	0.77159	0.81043	1	14995	1	0.090319
LPAR3	5	0.13825	0.28553	0.990524	5417	3	-0.93167	0.16468	0.32685	0.989459	6168	1	-0.10256
UGT1A5	5	0.13828	0.28557	0.990524	5418	3	-0.56326	0.19778	0.37354	0.997329	6970	1	0.17543
BEX1	5	0.1383	0.28561	0.990524	5419	2	-0.56865	0.016478	0.055278	0.878044	1175	2	0.7198
ORAI1	5	0.13836	0.2857	0.990524	5420	3	-0.39332	0.75715	0.80308	1	14845	1	0.048981
GYPE	3	0.13842	0.23386	0.982966	5421	2	-0.43989	0.57159	0.60238	1	13049	1	-0.43989
GIN1	5	0.13845	0.28582	0.990709	5422	3	-0.4284	0.15542	0.31357	0.989459	5900	2	0.94364
CA2	5	0.13847	0.28587	0.990709	5423	1	-0.15935	0.20384	0.38202	0.997329	7136	3	0.51149
GPR84	5	0.13861	0.28608	0.990709	5424	3	-0.31104	0.85687	0.86292	1	15989	1	-0.17997
INPP5A	5	0.13867	0.28618	0.990709	5425	3	-0.49133	0.91089	0.9112	1	16872	0	0.083836
ZNF772	5	0.13872	0.28624	0.990709	5426	3	-0.68093	0.37511	0.55071	1	10211	2	0.44041
WNT2B	5	0.13874	0.28627	0.990709	5427	2	-0.19292	0.49978	0.65126	1	11985	2	0.52985
SERPINI1	4	0.13874	0.27882	0.988603	5428	1	1.1257	0.0018299	0.006512	0.668603	215	3	2.1714
FASTKD1	5	0.13883	0.28641	0.990709	5429	2	-0.93756	0.095058	0.22318	0.986719	4258	2	1.1657
ABHD16B	5	0.13887	0.28647	0.990709	5430	2	-0.33568	0.40347	0.5733	1	10608	2	0.42751
CABP5	5	0.13888	0.28647	0.990709	5431	2	-0.83432	0.65893	0.76105	1	13973	1	0.041847
SMAD1	5	0.13895	0.28659	0.990709	5432	3	-1.0295	0.74263	0.79607	1	14723	1	0.08005
KRTAP29-1	5	0.13897	0.28661	0.990709	5433	3	-1.126	0.84809	0.85649	1	15853	1	-0.055683
CFI	5	0.139	0.28666	0.990709	5434	2	-0.56885	0.52934	0.67593	1	12416	2	0.40962
ZMYM4	5	0.13905	0.28673	0.990709	5435	3	-0.29206	0.80322	0.82779	1	15325	1	0.16933
UQCRHL	5	0.13909	0.28679	0.990709	5436	3	-0.86001	0.67238	0.76616	1	14078	1	-0.22446
TARP	5	0.1391	0.28681	0.990709	5437	2	-0.79487	0.06204	0.16923	0.961894	3278	3	0.69915
RARRES3	5	0.13912	0.28683	0.990709	5438	3	-0.67297	0.97798	0.9781	1	18134	0	-0.13945
COX6A1	5	0.13912	0.28683	0.990709	5439	3	-0.94792	0.41574	0.58308	1	10813	2	0.2398
RPTN	5	0.13914	0.28686	0.990709	5440	1	0.084073	0.56553	0.70666	1	12953	2	0.20174
PTPN3	5	0.13918	0.28692	0.990709	5441	3	-0.57818	0.48755	0.64117	1	11810	2	0.26868
BRI3	5	0.13918	0.28692	0.990709	5442	2	-0.32594	0.061756	0.16852	0.961894	3270	3	1.061
GRN	5	0.13924	0.28701	0.990812	5443	3	-0.58219	0.49528	0.64751	1	11925	2	0.28892
OR8A1	5	0.13927	0.28705	0.990812	5444	1	-0.085096	0.23681	0.42717	0.998704	7978	3	0.4957
TRAF1	10	0.13929	0.3573	0.996944	5445	5	-1.1472	0.25157	0.52393	1	8338	4	0.92574
LAMTOR1	5	0.13931	0.28712	0.990865	5446	2	-0.39943	0.4474	0.6085	1	11276	2	0.37133
TENM1	5	0.13936	0.2872	0.990949	5447	3	-0.54313	0.36846	0.54537	1	10126	1	-0.06627
NR1D2	5	0.13942	0.2873	0.991025	5448	2	-0.81212	0.11156	0.24841	0.987437	4739	2	0.82736
ZNF593	5	0.13945	0.28733	0.991025	5449	3	-0.23375	0.12372	0.26653	0.987437	5047	1	-0.12551
MYCBP2	5	0.13949	0.28741	0.991025	5450	1	-0.11929	0.7744	0.81191	1	15020	1	0.034482
ZAN	5	0.13951	0.28744	0.991025	5451	2	-0.95221	0.33933	0.52251	1	9725	2	0.26995
TRIM49D1	10	0.13952	0.35766	0.996944	5452	5	-0.64062	0.98288	0.98447	1	18234	1	0.081398
DAP3	5	0.13958	0.28755	0.99108	5453	1	0.17436	0.024143	0.075855	0.900841	1576	4	0.97072
BAZ2A	10	0.13963	0.35784	0.996944	5454	4	-0.88697	0.52783	0.77607	1	12395	4	0.47247
TAF1B	5	0.13964	0.28764	0.99108	5455	3	-0.42609	0.37784	0.55284	1	10253	1	-0.042676
ZNF491	5	0.13967	0.28767	0.99108	5456	2	-0.32564	0.77976	0.81475	1	15089	1	0.10145
C2orf81	10	0.13971	0.35797	0.996944	5457	4	-0.87168	0.20563	0.46113	0.999445	7191	4	0.71664
PDE4B	5	0.13975	0.28779	0.99108	5458	3	-0.7851	0.89147	0.89211	1	16508	1	-0.1247
RBM6	5	0.13979	0.28787	0.99108	5459	3	-0.56075	0.86327	0.86785	1	16067	1	-0.11149
TSLP	5	0.13985	0.28795	0.99108	5460	3	-0.36256	0.48688	0.64061	1	11799	1	-0.11973
KLHL3	5	0.13986	0.28797	0.99108	5461	3	-0.57558	0.40535	0.57485	1	10649	1	-0.2482
PTGR1	5	0.13987	0.28798	0.99108	5462	2	-0.61301	0.60161	0.7379	1	13491	2	0.29394
WDR38	5	0.13992	0.28806	0.991166	5463	2	-0.73307	0.1146	0.25302	0.987437	4816	3	0.85062
CR2	5	0.14	0.28817	0.991359	5464	3	-0.48587	0.0058801	0.024372	0.807997	570	2	0.63985
DNAJB5	10	0.14006	0.35854	0.996944	5465	4	-1.2636	0.033754	0.13248	0.938723	2051	3	1.6758
CAMK2A	5	0.14008	0.28829	0.991498	5466	3	-0.49036	0.14783	0.3024	0.989433	5717	2	0.94609
BCL2L2	5	0.1401	0.28832	0.991498	5467	2	-0.52315	0.64154	0.75469	1	13835	1	0.1675
TMEM121	10	0.14012	0.35862	0.996944	5468	4	-1.1833	0.090273	0.27016	0.987437	4117	4	1.16
SPTLC1	5	0.14014	0.28839	0.991558	5469	3	-0.3304	0.63384	0.75196	1	13777	1	0.11955
TCF7L1	5	0.14026	0.28854	0.991725	5470	2	-0.71393	0.64529	0.75606	1	13866	1	0.13071
CCNG1	5	0.14032	0.28863	0.991725	5471	3	-0.65512	0.84823	0.85659	1	15856	1	-0.31013
DCUN1D1	5	0.14033	0.28865	0.991725	5472	2	-0.71841	0.065437	0.17679	0.966554	3406	2	0.39719
CTRB2	5	0.14042	0.28879	0.991999	5473	2	-0.3421	0.1368	0.28605	0.987437	5423	2	0.3442
NLGN3	5	0.14046	0.28885	0.991999	5474	2	-0.31803	0.22032	0.40449	0.997329	7561	3	0.64554
LRRC6	5	0.1405	0.28893	0.991999	5475	2	-0.35743	0.28111	0.47742	0.999749	8910	2	0.57661
IFNB1	5	0.14051	0.28894	0.991999	5476	3	-0.66327	0.36846	0.54537	1	10125	2	0.44842
SPRY4	5	0.14059	0.28906	0.992031	5477	2	-0.58794	0.91293	0.91323	1	16903	0	0.092852
FOXD3	10	0.14077	0.3597	0.996944	5478	5	-0.82386	0.92715	0.96655	1	17166	2	0.20009
SNPH	5	0.14079	0.28936	0.992584	5479	3	-0.69436	0.47629	0.63185	1	11646	2	0.25655
SYBU	10	0.14084	0.3598	0.996944	5480	4	-0.97114	0.64799	0.84005	1	13892	3	0.50302
ZNF165	5	0.14087	0.28948	0.992584	5481	3	-0.95838	0.046199	0.13164	0.938723	2616	1	-0.13732
TMEM211	5	0.14094	0.28959	0.992584	5482	3	-0.48417	0.86357	0.86809	1	16071	1	-0.15367
RPL39L	5	0.14094	0.28959	0.992584	5483	2	-0.38819	0.065013	0.176	0.96593	3389	2	0.22884
RBM15	5	0.14096	0.28962	0.992584	5484	2	-0.78951	0.074734	0.19149	0.969344	3681	2	0.77502
KRTAP13-2	5	0.14103	0.28971	0.992584	5485	2	-0.33384	0.10854	0.24383	0.987437	4642	3	0.53436
CITED2	5	0.14108	0.28978	0.992584	5486	2	-0.48465	0.21251	0.39397	0.997329	7362	3	0.5193
PHLPP2	5	0.14112	0.28985	0.992584	5487	2	-0.56627	0.92028	0.92061	1	17051	0	-0.082311
SAP30	5	0.14122	0.29001	0.992584	5488	3	-0.77509	0.088298	0.21273	0.978884	4064	2	0.79987
DIAPH1	5	0.14125	0.29005	0.992584	5489	2	-0.72195	0.1959	0.3709	0.997329	6922	3	0.67663
RFX7	5	0.14127	0.29008	0.992584	5490	2	-0.59742	0.13188	0.27881	0.987437	5285	2	0.32878
SLC7A13	5	0.14138	0.29025	0.992584	5491	1	-0.24073	0.26486	0.46477	0.999528	8666	2	0.58574
GABPB1	5	0.14143	0.29034	0.992584	5492	1	0.23173	0.15708	0.31598	0.989459	5944	3	1.0543
LHFPL1	5	0.14144	0.29036	0.992584	5493	3	-0.60625	0.9255	0.92583	1	17147	0	0.11124
PLEKHG7	5	0.14146	0.29038	0.992584	5494	3	-1.2048	0.96596	0.96612	1	17900	0	-0.18126
ADH6	5	0.14147	0.2904	0.992584	5495	3	-0.43013	0.94909	0.94935	1	17584	0	0.054288
ASPHD1	5	0.14148	0.29042	0.992584	5496	3	-0.64456	0.95097	0.9512	1	17617	0	0.064879
NDUFC2	5	0.14148	0.29042	0.992584	5497	2	-0.47818	0.0023007	0.010024	0.72585	256	3	1.0876
TBRG1	5	0.14152	0.29048	0.992584	5498	3	-0.333	0.1134	0.25119	0.987437	4788	2	0.8752
PTH	5	0.14156	0.29053	0.992584	5499	2	-0.53505	0.95068	0.95091	1	17610	0	0.05792
COA5	5	0.1416	0.2906	0.992584	5500	3	-1.0571	0.055336	0.1536	0.949476	3017	2	1.2223
INPP5E	5	0.1416	0.2906	0.992584	5501	1	-0.20507	0.4541	0.61394	1	11369	2	0.40366
AGPAT4	5	0.14162	0.29062	0.992584	5502	3	-0.8462	0.71039	0.78175	1	14402	1	0.081246
SLC4A1AP	5	0.14167	0.29069	0.992584	5503	3	-1.0859	0.80541	0.82906	1	15348	1	0.16315
SLC35C1	5	0.14169	0.29074	0.992584	5504	1	-0.042918	0.20816	0.38801	0.997329	7254	3	0.52166
TMEM54	5	0.14175	0.29083	0.992584	5505	3	-0.86652	0.75021	0.79973	1	14785	1	0.17037
WDR93	5	0.14182	0.29094	0.992584	5506	2	-1.1489	0.54193	0.68649	1	12607	2	0.24216
PCDHB2	5	0.14184	0.29096	0.992584	5507	3	-0.52375	0.44908	0.60986	1	11297	2	0.42304
DSCAML1	10	0.14189	0.36144	0.996944	5508	5	-0.71182	0.49152	0.74668	1	11864	4	0.42597
CYP2D6	5	0.1419	0.29107	0.992584	5509	3	-0.47494	0.10906	0.24464	0.987437	4658	2	0.8847
STARD10	5	0.1419	0.29107	0.992584	5510	2	-0.81258	0.13508	0.28353	0.987437	5375	3	0.51123
SKOR1	5	0.14191	0.29109	0.992584	5511	2	-0.31478	0.52621	0.67329	1	12371	2	0.26283
PHKG1	5	0.14196	0.29115	0.992584	5512	2	-0.40674	0.32785	0.51356	1	9564	2	0.44228
NEO1	5	0.14204	0.29131	0.992584	5513	1	-0.012223	0.079295	0.19865	0.973323	3811	3	1.0374
WTIP	5	0.14222	0.29156	0.992584	5514	1	-0.26908	0.029853	0.090726	0.911491	1865	2	0.81611
SPATA19	5	0.14223	0.29157	0.992584	5515	3	-0.63275	0.42657	0.59171	1	10978	1	0.071222
CCDC17	5	0.14225	0.29161	0.992584	5516	2	-0.90716	0.85922	0.86471	1	16016	1	-0.020847
CD2AP	5	0.14227	0.29164	0.992584	5517	2	-0.67385	0.52886	0.67553	1	12410	2	0.48051
FKBP7	5	0.14231	0.29169	0.992584	5518	3	-0.49918	0.95351	0.95373	1	17672	0	-0.18245
NUMB	10	0.14232	0.36213	0.996944	5519	3	-0.56545	0.11527	0.32419	0.989459	4837	6	1.1562
ZCWPW2	4	0.14233	0.28249	0.989845	5520	2	-0.57076	0.16126	0.30912	0.989459	6072	2	0.63494
C14orf180	10	0.1424	0.36225	0.996944	5521	2	-0.8954	0.0078522	0.040378	0.857653	697	7	2.7219
SPOP	5	0.14243	0.29189	0.992584	5522	2	-0.69265	0.1226	0.26485	0.987437	5024	1	0.054241
RASGRP1	10	0.14245	0.36232	0.996944	5523	5	-0.96691	0.057841	0.19479	0.971844	3108	4	1.066
P2RX1	5	0.14253	0.29202	0.992584	5524	2	-0.61954	0.85654	0.86269	1	15981	1	-0.098817
CHEK2	5	0.14266	0.2922	0.992584	5525	1	0.072512	0.47874	0.6339	1	11675	2	0.27089
LOC388282	5	0.1427	0.29227	0.992584	5526	3	-0.50481	0.44775	0.60879	1	11283	2	0.31721
CALM1	5	0.14275	0.29235	0.992584	5527	3	-0.614	0.55471	0.69742	1	12792	2	0.40865
ACOX2	10	0.14282	0.36287	0.996944	5528	5	-1.2357	0.026263	0.10772	0.919035	1685	4	1.3258
C17orf78	5	0.14282	0.29245	0.992584	5529	3	-0.3551	0.92524	0.92558	1	17140	0	-0.26006
EPS8L1	10	0.14284	0.3629	0.996944	5530	4	-1.3707	0.86652	0.93973	1	16111	2	0.24421
CYP1A2	5	0.14288	0.29253	0.992584	5531	2	-0.21598	0.53834	0.68348	1	12548	1	-0.099553
VANGL2	5	0.14292	0.29259	0.992584	5532	1	0.11149	0.073934	0.19016	0.968739	3656	2	0.64566
RPS4Y2	5	0.14295	0.29262	0.992584	5533	3	-0.81165	0.10544	0.2391	0.987437	4567	2	0.57282
ABAT	10	0.14301	0.36317	0.996944	5534	1	-0.25618	0.010801	0.051893	0.871051	866	7	0.79152
CCNE2	5	0.14301	0.29272	0.992584	5535	1	0.12072	0.16011	0.32033	0.989459	6044	3	0.61883
ARHGEF4	5	0.14306	0.29279	0.992584	5536	1	-0.26667	0.92486	0.9252	1	17131	0	0.09752
CCL4L2	3	0.14307	0.23986	0.983801	5537	2	-0.4296	0.52103	0.56838	1	12289	1	-0.4296
MICAL1	5	0.1431	0.29286	0.992584	5538	3	-0.87326	0.95983	0.95999	1	17789	0	0.023853
KDM5D	5	0.1431	0.29286	0.992584	5539	1	-0.21461	0.90046	0.9008	1	16675	0	-0.010018
SMAD5	5	0.14314	0.29293	0.992584	5540	1	-0.20779	0.093689	0.22108	0.985305	4221	2	0.58333
SUSD3	5	0.14315	0.29293	0.992584	5541	3	-0.54106	0.9179	0.9182	1	17008	0	-0.26125
HECTD2	5	0.14317	0.29297	0.992584	5542	3	-0.51512	0.81527	0.83509	1	15461	1	-0.26164
KRT86	5	0.14332	0.2932	0.992584	5543	1	-0.17828	0.13942	0.29002	0.987655	5494	3	0.56099
KIF2A	5	0.14333	0.29322	0.992584	5544	3	-0.39398	0.69341	0.77464	1	14245	1	0.12189
RNASE6	5	0.14341	0.29333	0.992584	5545	2	-0.71626	0.72567	0.7884	1	14555	1	0.1136
TINF2	5	0.14342	0.29334	0.992584	5546	3	-0.47677	0.7664	0.80772	1	14939	1	-0.08298
COPA	5	0.1435	0.29345	0.992584	5547	1	-0.11795	0.10321	0.23568	0.987437	4494	1	0.094595
FBXW11	5	0.1435	0.29347	0.992584	5548	3	-0.5164	0.75942	0.80423	1	14867	1	0.11358
IP6K3	5	0.14355	0.29355	0.992584	5549	3	-0.44208	0.73389	0.79205	1	14637	1	0.20139
DONSON	5	0.14355	0.29355	0.992584	5550	2	-0.64066	0.14709	0.30129	0.988832	5700	2	0.72423
AGFG2	5	0.14358	0.29359	0.992584	5551	2	-0.37445	0.065861	0.17745	0.966794	3414	1	0.051766
RNF8	5	0.14363	0.29366	0.992584	5552	1	-0.047753	0.0061026	0.025215	0.814206	585	3	1.5913
RHO	5	0.14367	0.29371	0.992584	5553	3	-0.54701	0.96274	0.96293	1	17833	0	-0.076597
SIRPD	5	0.14367	0.29372	0.992584	5554	3	-0.46233	0.966	0.96616	1	17902	0	-0.0682
PAF1	2	0.14382	0.22346	0.982253	5555	1	0.80245	0.3255	0.36139	0.997329	9536	1	-1.8629
ELOVL3	5	0.14383	0.29395	0.992584	5556	3	-0.58338	0.84596	0.85502	1	15826	1	0.20144
ADAMTSL2	5	0.14393	0.2941	0.992584	5557	1	0.20348	0.718	0.78504	1	14469	1	0.26342
DNAH1	5	0.14394	0.2941	0.992584	5558	3	-0.92685	0.61159	0.74422	1	13594	1	0.064272
TMOD3	5	0.14399	0.29418	0.992584	5559	2	-0.58795	0.73391	0.79206	1	14638	1	0.18589
NEIL1	4	0.144	0.2842	0.989845	5560	1	-0.18018	0.70635	0.73554	1	14356	1	0.13197
OR7E24	5	0.144	0.29419	0.992584	5561	3	-0.57546	0.95554	0.95577	1	17714	0	-0.19519
RAG1	5	0.14402	0.29422	0.992584	5562	2	-0.32085	0.37299	0.54901	1	10188	2	0.41574
OSBPL9	5	0.14405	0.29427	0.992584	5563	3	-0.39853	0.87157	0.87462	1	16179	1	0.19884
C15orf65	5	0.14409	0.29433	0.992584	5564	3	-0.48944	0.55385	0.6967	1	12778	2	0.18833
EHD2	5	0.14411	0.29435	0.992584	5565	1	-0.087362	0.53694	0.68233	1	12529	2	0.63872
METTL14	5	0.14411	0.29435	0.992584	5566	3	-0.47475	0.11986	0.26082	0.987437	4955	1	0.13285
SIRT3	5	0.14414	0.29439	0.992584	5567	2	-0.91912	0.073066	0.18881	0.968739	3626	3	0.9179
MRGPRF	5	0.14417	0.29445	0.992584	5568	3	-0.76822	0.41049	0.57898	1	10739	2	0.49706
GNB4	5	0.14421	0.29449	0.992584	5569	2	-0.55924	0.22772	0.41469	0.99739	7778	2	0.96783
KCNB1	5	0.14421	0.2945	0.992584	5570	3	-0.77439	0.84736	0.85598	1	15841	1	0.038892
ZNF267	10	0.14422	0.36509	0.996944	5571	5	-0.85698	0.25234	0.52491	1	8361	5	0.50635
GPATCH11	5	0.14424	0.29454	0.992584	5572	2	-0.33744	0.52667	0.67368	1	12376	2	0.44522
MPZL3	5	0.14425	0.29455	0.992584	5573	3	-0.46688	0.77589	0.81271	1	15040	1	0.18034
IPO7	5	0.14426	0.29457	0.992584	5574	3	-0.48231	0.69526	0.77541	1	14263	1	0.2683
BRS3	5	0.14429	0.29461	0.992584	5575	3	-1.1329	0.93783	0.93808	1	17375	0	-0.10234
GID8	4	0.14431	0.28454	0.989845	5576	1	-0.076424	0.85922	0.8591	1	16015	0	-0.044647
USP39	10	0.14436	0.36534	0.996944	5577	2	-1.0634	0.09717	0.28545	0.987437	4318	5	0.96163
FGF20	5	0.14437	0.29473	0.992584	5578	3	-0.49578	0.94995	0.95017	1	17601	0	-0.15329
INSL6	5	0.14442	0.29481	0.992584	5579	3	-0.25705	0.25169	0.44713	0.998704	8343	1	-0.11869
SRD5A3	5	0.14443	0.29483	0.992584	5580	3	-0.64952	0.10098	0.23234	0.987437	4425	1	-0.13207
NR4A2	10	0.14453	0.36563	0.996944	5581	5	-0.82951	0.70733	0.87144	1	14370	3	0.55991
NEK7	5	0.14454	0.29499	0.992584	5582	2	-0.78599	0.58249	0.72121	1	13210	2	0.22914
MOXD1	5	0.14455	0.29501	0.992584	5583	1	0.41993	0.03509	0.10416	0.917877	2117	4	0.70032
MALT1	5	0.14457	0.29504	0.992584	5584	3	-0.33523	0.60245	0.73863	1	13502	1	-0.03754
PARL	5	0.14464	0.29515	0.992584	5585	3	-0.26834	0.50112	0.65235	1	12013	1	-0.16356
L3MBTL2	5	0.14468	0.29521	0.992584	5586	2	-0.17282	0.30288	0.49413	1	9207	2	0.62243
CDHR2	10	0.1447	0.36588	0.996944	5587	5	-1.151	0.55205	0.79096	1	12755	2	0.40262
EIF3F	5	0.14471	0.29525	0.992584	5588	3	-0.58314	0.66442	0.7631	1	14020	1	0.10858
ZNF266	5	0.14472	0.29527	0.992584	5589	3	-0.40476	0.93493	0.93521	1	17312	0	0.15325
BMP8B	5	0.14473	0.29529	0.992584	5590	3	-0.3445	0.37173	0.54802	1	10173	1	0.0009055
GPAM	5	0.14477	0.29533	0.992584	5591	3	-0.7494	0.61298	0.74471	1	13606	1	0.229
ANAPC7	5	0.14486	0.29546	0.992584	5592	3	-0.61775	0.81094	0.83239	1	15406	1	0.33829
SNRPD3	5	0.14489	0.29553	0.992584	5593	2	-0.66392	0.38357	0.55736	1	10334	2	0.37937
KCNG2	5	0.1449	0.29554	0.992584	5594	2	-0.64142	0.23241	0.42109	0.998704	7885	3	0.27278
DERL2	5	0.14491	0.29556	0.992584	5595	2	-0.8323	0.22151	0.40613	0.997329	7596	2	0.56562
PIP4K2B	5	0.14501	0.29569	0.992584	5596	3	-0.69087	0.56626	0.7073	1	12964	2	0.37505
PGAM5	5	0.14503	0.29572	0.992584	5597	3	-0.77297	0.89284	0.8934	1	16536	1	0.23534
SLA2	5	0.14509	0.29582	0.992584	5598	2	-1.1996	0.43858	0.6014	1	11148	2	0.46704
POU5F1	10	0.14513	0.36656	0.996944	5599	4	-0.6465	0.69195	0.86324	1	14232	3	0.44113
FAM212A	5	0.14514	0.29589	0.992584	5600	3	-0.73262	0.58783	0.72585	1	13289	2	0.44694
INTS6	5	0.14521	0.29598	0.992584	5601	3	-0.76105	0.33732	0.52098	1	9700	1	0.31263
ANAPC2	5	0.14521	0.29599	0.992584	5602	1	0.038145	0.078063	0.19672	0.973323	3768	3	0.85907
HTR2C	5	0.1453	0.29612	0.992584	5603	2	-1.185	0.01134	0.040856	0.857653	890	2	2.1212
AFM	5	0.14531	0.29613	0.992584	5604	3	-0.54884	0.98565	0.98572	1	18289	0	-0.26524
LACTB2	5	0.14538	0.29625	0.992584	5605	1	-0.19318	0.44666	0.6079	1	11268	2	0.4882
ATP5G3	5	0.14539	0.29626	0.992584	5606	2	-0.69961	0.44136	0.60361	1	11191	2	0.48677
SIX6	5	0.14542	0.2963	0.992584	5607	3	-0.39052	0.72002	0.78592	1	14490	1	0.13672
PRSS12	5	0.14543	0.29632	0.992584	5608	3	-0.79614	0.30934	0.49912	1	9297	1	-0.22972
FARSB	5	0.14548	0.29639	0.992584	5609	2	-0.93854	0.2906	0.48466	1	9046	2	0.71708
C4orf46	5	0.14554	0.2965	0.992584	5610	3	-0.30649	0.82242	0.8394	1	15538	1	-0.19644
KRBA2	5	0.14556	0.29653	0.992584	5611	2	-0.7571	0.90888	0.90922	1	16829	0	0.079923
SERTAD4	5	0.14564	0.29665	0.992584	5612	2	-0.7472	0.56011	0.70202	1	12863	1	0.11825
ZBTB1	5	0.14574	0.29681	0.992584	5613	3	-0.52705	0.63522	0.75244	1	13790	1	0.31749
OR2T3	5	0.14579	0.29688	0.992584	5614	3	-0.58693	0.64618	0.75637	1	13873	1	-0.017239
LRRC2	5	0.14583	0.29694	0.992584	5615	3	-0.49084	0.2492	0.44386	0.998704	8286	2	0.44689
HECA	5	0.14587	0.29699	0.992584	5616	2	-0.55297	0.96068	0.96083	1	17802	0	0.026693
CWH43	5	0.14588	0.29701	0.992584	5617	3	-0.47172	0.93134	0.93163	1	17245	0	0.054227
SNX10	5	0.14588	0.29702	0.992584	5618	2	-0.63208	0.87627	0.87857	1	16266	1	0.19926
MRGPRG	5	0.1459	0.29705	0.992584	5619	3	-0.74995	0.69935	0.77709	1	14294	1	0.064231
HOMEZ	5	0.14591	0.29707	0.992584	5620	1	-0.1251	0.93606	0.93635	1	17337	0	0.039546
CSTB	5	0.14592	0.29708	0.992584	5621	2	-0.6705	0.36778	0.54483	1	10119	2	0.28819
FGFBP3	5	0.14593	0.2971	0.992584	5622	3	-0.47636	0.18924	0.36164	0.997329	6777	1	0.15121
LST1	10	0.14602	0.36795	0.996944	5623	4	-0.81174	0.52964	0.77753	1	12421	1	0.1048
MET	5	0.14605	0.29727	0.992584	5624	3	-0.55284	0.021523	0.06897	0.900841	1440	2	0.3695
HEPACAM2	10	0.14606	0.36799	0.996944	5625	5	-0.76712	0.76227	0.90201	1	14900	2	0.51221
OR1J4	5	0.14606	0.29728	0.992584	5626	2	-0.69388	0.73319	0.79172	1	14626	1	0.16533
SOD1	5	0.14608	0.29731	0.992584	5627	2	-0.70833	0.88731	0.8883	1	16441	1	0.053015
TMEM65	5	0.14609	0.29732	0.992584	5628	1	0.52755	0.0056948	0.023637	0.805025	547	4	1.2397
DIAPH2	5	0.14611	0.29737	0.992584	5629	2	-0.56183	0.089406	0.21449	0.980945	4097	1	0.24163
PSMA1	5	0.14624	0.29754	0.992584	5630	3	-0.35613	0.48098	0.63574	1	11714	2	0.24401
MMP25	5	0.14626	0.29757	0.992584	5631	2	-0.52541	0.58417	0.72264	1	13239	2	0.35124
FPR2	5	0.14627	0.29758	0.992584	5632	3	-0.57012	0.49092	0.64391	1	11859	1	0.028145
KRTAP9-6	5	0.14633	0.29767	0.992584	5633	2	-0.7319	0.41325	0.58111	1	10775	1	0.1089
GCK	5	0.14635	0.29772	0.992584	5634	2	-0.51856	0.9019	0.90223	1	16709	0	0.16748
GIMAP4	5	0.14639	0.29777	0.992584	5635	3	-0.57409	0.5874	0.72548	1	13285	2	0.21702
NDUFS3	5	0.14647	0.29789	0.992584	5636	2	-0.74464	0.10585	0.23974	0.987437	4582	3	0.6997
CPD	5	0.14648	0.2979	0.992584	5637	3	-0.63635	0.6365	0.75292	1	13800	1	0.11395
ZNF197	5	0.14648	0.2979	0.992584	5638	1	0.00087547	0.59824	0.73498	1	13448	2	0.18531
GPATCH2L	5	0.14652	0.29796	0.992584	5639	2	-0.55382	0.26253	0.4616	0.999528	8613	3	0.71267
HNF4A	5	0.14656	0.298	0.992584	5640	2	-0.6045	0.09045	0.21612	0.982478	4124	3	1.0871
PPAPDC2	5	0.14657	0.29802	0.992584	5641	3	-0.58636	0.31066	0.50014	1	9315	2	0.47725
RXRG	5	0.14657	0.29802	0.992584	5642	3	-0.60301	0.44423	0.60592	1	11227	1	-0.0015331
CAPN15	5	0.14661	0.29808	0.992584	5643	2	-0.52186	0.10558	0.23933	0.987437	4574	2	0.99811
OR52I1	5	0.14668	0.29817	0.992584	5644	3	-0.45977	0.38293	0.55683	1	10321	1	-0.10846
HSD11B2	5	0.14672	0.29824	0.992584	5645	3	-0.56374	0.35911	0.53798	1	9985	2	0.1835
COQ2	5	0.14675	0.29829	0.992584	5646	2	-0.61932	0.061749	0.1685	0.961894	3269	3	1.2329
IFT74	10	0.14676	0.3691	0.996944	5647	4	-1.4199	0.46235	0.72265	1	11458	3	0.3116
BMP10	5	0.14679	0.29834	0.992584	5648	2	-0.25156	0.85921	0.8647	1	16014	1	0.057979
MMAB	5	0.14682	0.29839	0.992584	5649	2	-0.91533	0.81363	0.83406	1	15446	1	0.25964
KBTBD11	5	0.14687	0.29846	0.992584	5650	2	-1.1772	0.6608	0.76176	1	13988	1	-0.043299
SNX17	2	0.14691	0.2256	0.982253	5651	1	0.90418	0.40494	0.4243	0.998704	10641	1	-1.1096
ADCYAP1	5	0.14692	0.29853	0.992584	5652	1	0.18764	0.5058	0.65631	1	12069	2	0.34214
KLHL38	5	0.14694	0.29855	0.992584	5653	3	-0.53007	0.79037	0.82051	1	15204	1	0.050014
HCFC2	5	0.14696	0.29858	0.992584	5654	2	-0.91563	0.13143	0.27814	0.987437	5267	1	0.21853
STK38L	5	0.14701	0.29865	0.992584	5655	1	-0.23444	0.23083	0.41892	0.998292	7847	3	0.35077
LPPR4	5	0.14705	0.29871	0.992584	5656	2	-0.44751	0.0077104	0.030419	0.83916	685	1	-0.13843
RARG	10	0.14707	0.36957	0.996944	5657	1	-0.29475	0.0081667	0.041624	0.857653	718	7	1.0708
CMAS	5	0.14709	0.29877	0.992584	5658	3	-0.46613	0.58896	0.72683	1	13307	2	0.25549
TMEM134	5	0.14709	0.29877	0.992584	5659	2	-0.19718	0.83721	0.84905	1	15716	1	0.24264
AGPS	5	0.14712	0.29881	0.992584	5660	2	-0.9126	0.96619	0.96636	1	17904	0	-0.12193
ZC3H14	5	0.14718	0.29891	0.992639	5661	3	-0.43363	0.99229	0.99234	1	18425	0	-0.17539
SH3GLB2	5	0.14722	0.29898	0.992639	5662	3	-0.3212	0.41707	0.58414	1	10830	2	0.53092
MIEN1	5	0.14723	0.29898	0.992639	5663	2	-0.6376	0.24487	0.43805	0.998704	8185	3	0.34476
HBG2	5	0.1473	0.29909	0.99282	5664	3	-0.55909	0.66002	0.76147	1	13983	1	-0.13117
UROC1	5	0.14735	0.29917	0.99287	5665	2	-0.64639	0.0028753	0.012415	0.738838	314	3	1.3861
OTOP3	5	0.14739	0.29923	0.99287	5666	3	-0.73608	0.88854	0.88941	1	16459	1	-0.024939
C15orf57	5	0.14742	0.29927	0.99287	5667	3	-0.50572	0.9091	0.90942	1	16835	0	-0.13202
GABRD	5	0.1475	0.29937	0.993044	5668	2	-0.69128	0.63508	0.7524	1	13787	1	0.066996
KIF22	10	0.14752	0.3703	0.996944	5669	5	-1.031	0.41525	0.68327	1	10806	4	0.67327
GNMT	5	0.14757	0.29948	0.993235	5670	2	-0.69371	0.71984	0.78585	1	14487	1	0.1723
TMEM143	2	0.14759	0.22606	0.982253	5671	1	0.74692	0.33074	0.36541	0.997329	9595	1	-0.99878
C20orf27	5	0.14762	0.29957	0.993342	5672	3	-0.65587	0.78616	0.81821	1	15162	1	0.13774
HTR4	5	0.14773	0.29973	0.993612	5673	3	-0.79101	0.34725	0.52876	1	9840	1	-0.066586
TAT	5	0.14774	0.29976	0.993612	5674	2	-0.89644	0.4387	0.60151	1	11151	1	0.18498
HIC2	10	0.14781	0.37076	0.996944	5675	5	-1.4527	0.5077	0.75993	1	12100	2	0.52329
HAND2	10	0.14783	0.37079	0.996944	5676	4	-0.6254	0.58905	0.80957	1	13310	3	0.80515
ZNF79	5	0.14784	0.2999	0.993856	5677	3	-0.36843	0.94326	0.94351	1	17476	0	0.09596
HSCB	1	0.14792	0.14776	0.953502	5678	1	0	0.85208	0.85255	1	15916	0	0
CRTAM	5	0.14801	0.30014	0.993948	5679	3	-1.0112	0.86975	0.87308	1	16154	1	-0.070956
ARAF	5	0.14801	0.30014	0.993948	5680	2	-0.26464	0.019521	0.063601	0.894568	1339	2	2.1627
G3BP1	5	0.14806	0.3002	0.993948	5681	3	-0.46545	0.88867	0.88953	1	16463	1	-0.034065
DDX6	5	0.14814	0.30033	0.993948	5682	1	-0.3862	0.60126	0.73758	1	13486	2	0.2519
ASAH1	5	0.14828	0.30054	0.993948	5683	2	-0.91435	0.54723	0.691	1	12686	2	0.38123
SLC25A14	5	0.14832	0.30059	0.993948	5684	2	-0.39859	0.27667	0.474	0.9996	8834	1	0.19522
CLDN16	5	0.14833	0.30062	0.993948	5685	3	-0.71779	0.84323	0.8531	1	15793	1	-0.0060047
TCHP	5	0.14835	0.30065	0.993948	5686	2	-0.70405	0.39558	0.56699	1	10494	2	0.57239
RNF152	10	0.14836	0.37164	0.996944	5687	3	-0.77045	0.14552	0.37272	0.997329	5668	3	0.84687
ARHGAP40	5	0.14841	0.30073	0.993948	5688	3	-0.53799	0.83539	0.84784	1	15693	1	-0.053288
CACNA1A	5	0.14842	0.30074	0.993948	5689	3	-0.64977	0.91433	0.91461	1	16936	0	-0.17071
TRPC4	5	0.14845	0.30079	0.993948	5690	1	-0.30386	0.91965	0.91998	1	17040	0	-0.073723
GRIA4	5	0.14849	0.30085	0.993948	5691	3	-0.35715	0.74842	0.79889	1	14773	1	0.22262
MITF	10	0.14851	0.37189	0.996944	5692	5	-0.71246	0.14517	0.37219	0.997329	5659	2	0.79223
CD33	5	0.14854	0.30093	0.993948	5693	1	-0.16556	0.77282	0.81108	1	15006	1	0.051327
TRIP10	10	0.14854	0.37195	0.996944	5694	5	-0.78517	0.1018	0.29558	0.987655	4448	2	1.0059
CA6	5	0.14855	0.30095	0.993948	5695	3	-0.78811	0.92746	0.92777	1	17172	0	-0.13739
FBXL7	5	0.14856	0.30096	0.993948	5696	3	-0.64364	0.083901	0.20581	0.974753	3954	1	-0.061606
GPR34	5	0.14856	0.30096	0.993948	5697	2	-1.0334	0.48102	0.63577	1	11715	2	0.43808
MLLT1	5	0.14858	0.30098	0.993948	5698	3	-0.46823	0.56964	0.7102	1	13015	1	0.1024
GNG11	5	0.14867	0.30111	0.994193	5699	2	-0.51284	0.048864	0.13802	0.945319	2721	3	0.63409
PHF10	5	0.1488	0.30129	0.994388	5700	1	0.2345	0.059954	0.16433	0.95953	3193	4	0.64246
UBXN6	10	0.14881	0.37237	0.996944	5701	4	-2.5482	0.60622	0.81841	1	13555	2	0.79581
UNC79	3	0.14896	0.24744	0.985879	5702	2	-0.32447	0.15863	0.26178	0.987437	5997	1	-0.32447
OR10S1	5	0.14897	0.30156	0.99476	5703	1	-0.19015	0.96767	0.96781	1	17930	0	-0.043131
TBXA2R	5	0.14898	0.30157	0.99476	5704	3	-0.633	0.63281	0.75159	1	13768	1	-0.19405
RPL36	5	0.14902	0.30164	0.99476	5705	1	-0.14386	0.03878	0.11344	0.923178	2295	3	0.79708
ZNF764	5	0.14913	0.30179	0.99476	5706	2	-0.73831	0.50581	0.65631	1	12070	1	0.20747
RTP1	5	0.14915	0.30181	0.99476	5707	2	-0.27625	0.11161	0.24848	0.987437	4742	2	0.69474
STMN2	5	0.14927	0.30202	0.99476	5708	2	-0.72859	0.88707	0.8881	1	16437	1	0.30218
SKIV2L	5	0.14928	0.30203	0.99476	5709	2	-0.52692	0.85048	0.85821	1	15888	1	0.055894
OR3A3	5	0.14929	0.30204	0.99476	5710	3	-0.78443	0.45517	0.61479	1	11382	2	0.38455
PPAN	5	0.14931	0.30206	0.99476	5711	2	-0.43295	0.042758	0.12324	0.928754	2482	2	0.8519
N4BP2L1	5	0.14932	0.30207	0.99476	5712	3	-0.46854	0.24571	0.43922	0.998704	8205	1	-0.046929
TRPM2	10	0.14934	0.37322	0.996944	5713	5	-0.96838	0.53792	0.78386	1	12542	3	0.78798
IL23R	5	0.14937	0.30216	0.99476	5714	3	-0.44495	0.69852	0.77677	1	14289	1	-0.036796
DEFB105A	5	0.14937	0.30216	0.99476	5715	1	-0.021313	0.94604	0.94629	1	17520	0	0.050579
TCF25	5	0.14938	0.30219	0.99476	5716	2	-0.6853	0.96002	0.96019	1	17793	0	-0.023617
CT62	5	0.14941	0.30222	0.99476	5717	2	-0.30046	0.17296	0.33867	0.993334	6362	3	0.35292
ZCCHC9	5	0.14949	0.30236	0.99476	5718	3	-0.56307	0.4309	0.5952	1	11049	2	0.41052
KCNQ3	5	0.1495	0.30236	0.99476	5719	2	-0.56021	0.30702	0.49733	1	9258	2	0.77678
HSF2	5	0.14965	0.3026	0.995146	5720	2	-0.57594	0.93139	0.93169	1	17246	0	0.13328
ARRDC1	5	0.14967	0.30262	0.995146	5721	3	-0.81136	0.9608	0.96095	1	17806	0	-0.02314
ABI3BP	5	0.14977	0.30279	0.995166	5722	3	-0.48853	0.0054344	0.022619	0.804385	527	1	-0.10487
ORAI2	5	0.14981	0.30286	0.995166	5723	3	-0.51458	0.97925	0.97936	1	18160	0	-0.36097
NEK2	5	0.1499	0.30298	0.995166	5724	2	-0.61849	0.89658	0.89699	1	16608	1	-0.1645
PRNP	5	0.14992	0.30302	0.995166	5725	3	-0.4733	0.30562	0.49623	1	9243	2	0.58323
ADAMTS12	5	0.15	0.30313	0.995166	5726	3	-0.564	0.46887	0.62583	1	11549	2	0.35769
KANK1	5	0.15002	0.30316	0.995166	5727	3	-0.9623	0.57697	0.71643	1	13130	1	0.039025
UNKL	5	0.15009	0.30325	0.995166	5728	2	-0.63919	0.58819	0.72615	1	13296	1	0.33222
PER1	10	0.15014	0.37451	0.996944	5729	2	-0.91094	0.2613	0.5366	1	8591	5	0.77651
PHF5A	5	0.15015	0.30336	0.995166	5730	2	-0.6797	0.076738	0.19466	0.971844	3736	3	0.87411
HES1	5	0.1502	0.30343	0.995166	5731	2	-0.70215	0.25835	0.45599	0.998704	8520	3	0.48866
DNAJC10	5	0.15022	0.30346	0.995166	5732	2	-0.67185	0.64067	0.75439	1	13827	1	-0.1006
CXCL2	5	0.15024	0.30349	0.995166	5733	1	0.079875	0.21428	0.39634	0.997329	7408	2	0.49623
ZMYND11	5	0.15028	0.30357	0.995166	5734	2	-0.21674	0.37883	0.55362	1	10271	2	0.41957
C17orf107	5	0.15029	0.30358	0.995166	5735	2	-0.57121	0.16804	0.33168	0.990989	6252	2	0.95798
PCDH17	5	0.15031	0.3036	0.995166	5736	2	-0.66744	0.050849	0.14283	0.945551	2811	3	0.77316
ARHGEF9	5	0.15034	0.30366	0.995166	5737	3	-0.71716	0.90989	0.91022	1	16851	0	-0.0056482
ELMO2	5	0.1504	0.30374	0.995166	5738	2	-0.84963	0.23002	0.41785	0.997994	7830	3	0.35664
C1orf112	5	0.15049	0.30386	0.995166	5739	2	-0.75252	0.75649	0.80275	1	14836	1	0.016317
C11orf63	5	0.15052	0.30391	0.995166	5740	3	-0.97319	0.11396	0.25207	0.987437	4799	1	-0.11443
SNX30	5	0.15054	0.30395	0.995166	5741	3	-0.37728	0.98501	0.98509	1	18273	0	-0.25023
CLEC4D	5	0.15062	0.30406	0.995166	5742	3	-0.68063	0.82392	0.84031	1	15552	1	0.17806
DDX60	5	0.15068	0.30416	0.995166	5743	2	-0.68625	0.21239	0.39381	0.997329	7359	3	0.47987
IL26	5	0.1507	0.30419	0.995166	5744	3	-0.45954	0.52793	0.67474	1	12396	1	-0.041872
KNG1	5	0.15071	0.3042	0.995166	5745	3	-0.43526	0.65783	0.76064	1	13966	1	0.2519
KRTAP10-8	5	0.15073	0.30425	0.995166	5746	3	-0.55953	0.60456	0.74046	1	13529	2	0.32314
IYD	5	0.15074	0.30425	0.995166	5747	2	-0.67393	0.74772	0.79853	1	14764	1	-0.15916
PAPD4	5	0.15085	0.30444	0.995166	5748	2	-0.43102	0.89027	0.89101	1	16487	1	0.058591
ELFN1	10	0.15086	0.37568	0.996944	5749	5	-0.65971	0.29284	0.57659	1	9071	4	0.51614
RLN2	4	0.15088	0.29126	0.992584	5750	2	-0.44873	0.12411	0.25734	0.987437	5057	2	0.85297
CNPPD1	10	0.15094	0.3758	0.996944	5751	3	-0.47675	0.30777	0.58992	1	9274	4	0.99405
NKX2-3	5	0.15097	0.30462	0.995166	5752	3	-0.37698	0.77072	0.80995	1	14980	1	-0.1608
DTHD1	5	0.15101	0.30469	0.995166	5753	3	-0.41036	0.61607	0.74575	1	13629	1	0.41159
OTOS	5	0.15106	0.30475	0.995166	5754	3	-0.68649	0.26079	0.45925	0.998704	8574	1	0.031127
H2AFY2	5	0.1512	0.30496	0.995166	5755	1	-0.14842	0.86658	0.87054	1	16113	1	-0.0028891
ZNF445	5	0.15123	0.305	0.995166	5756	3	-0.53735	0.16615	0.32894	0.989767	6209	2	0.59146
STARD4	5	0.15124	0.30502	0.995166	5757	3	-0.38959	0.29246	0.48609	1	9069	2	0.47689
CSGALNACT2	5	0.15125	0.30503	0.995166	5758	3	-0.33114	0.13525	0.28377	0.987437	5380	1	0.041008
DBNL	5	0.15129	0.30509	0.995166	5759	3	-0.93887	0.47308	0.62927	1	11612	2	0.22292
REEP1	5	0.15131	0.30512	0.995166	5760	2	-0.76615	0.73741	0.79367	1	14668	1	-0.0062473
SMARCD3	10	0.15137	0.37647	0.996944	5761	3	-0.43193	0.12059	0.33434	0.992434	4973	4	1.0572
OR2B3	5	0.15138	0.30525	0.995166	5762	1	-0.21103	0.11988	0.26084	0.987437	4956	3	0.57437
ICAM2	5	0.15139	0.30527	0.995166	5763	3	-0.63853	0.55733	0.69965	1	12833	2	0.38033
CARD8	10	0.15158	0.3768	0.996944	5764	4	-1.1814	0.13274	0.35313	0.996175	5309	4	0.61812
LACE1	5	0.15159	0.30556	0.995166	5765	3	-0.75207	0.91701	0.91731	1	16996	0	-0.15124
TM4SF18	5	0.15162	0.3056	0.995166	5766	3	-0.56972	0.42914	0.5938	1	11017	1	0.03911
TMEM30A	5	0.15165	0.30564	0.995166	5767	3	-0.3422	0.027131	0.083796	0.906341	1719	1	0.01096
NFKBIB	5	0.1517	0.30573	0.995166	5768	2	-0.5269	0.18109	0.35013	0.99527	6587	2	0.33214
PGRMC1	5	0.15172	0.30577	0.995166	5769	2	-0.68067	0.023086	0.073144	0.900841	1513	3	0.58187
GRIK2	5	0.15174	0.30579	0.995166	5770	3	-0.51574	0.97364	0.97371	1	18050	0	-0.052447
RAB1B	5	0.15181	0.3059	0.995166	5771	1	-0.18536	0.8752	0.87768	1	16241	1	0.032631
SERPINF1	5	0.15183	0.30592	0.995166	5772	2	-0.55171	0.93171	0.93202	1	17257	0	-0.12551
ADCY1	5	0.15186	0.30596	0.995166	5773	1	-0.060363	0.17523	0.34186	0.993334	6432	3	0.36413
SLC12A8	10	0.15194	0.37736	0.996944	5774	5	-1.0801	0.99717	0.99717	1	18535	0	0.090449
LMBR1L	5	0.15194	0.3061	0.995166	5775	3	-0.5833	0.9762	0.97633	1	18102	0	-0.10077
S100P	5	0.15202	0.30622	0.995166	5776	3	-0.40952	0.44755	0.60863	1	11279	2	0.26678
RFXANK	3	0.15202	0.25136	0.985879	5777	1	0.2603	0.45703	0.52833	1	11402	1	0.2603
GLYATL3	5	0.15202	0.30623	0.995166	5778	3	-0.97901	0.93449	0.93476	1	17304	0	0.031373
GNAO1	5	0.15203	0.30624	0.995166	5779	1	0.10383	0.015026	0.0512	0.871051	1091	3	0.99865
TAF10	5	0.15204	0.30625	0.995166	5780	3	-0.38239	0.78127	0.81553	1	15103	1	-0.023569
SPRYD3	5	0.15212	0.30637	0.995166	5781	3	-0.5563	0.72445	0.78789	1	14544	1	0.19733
TRAPPC11	5	0.15213	0.30639	0.995166	5782	3	-1.3288	0.74242	0.79597	1	14718	1	0.37987
TMEM101	5	0.15218	0.30646	0.995166	5783	3	-0.67516	0.56164	0.70333	1	12885	2	0.3074
RALGPS1	5	0.15224	0.30654	0.995166	5784	2	-0.9806	0.87869	0.88063	1	16295	1	0.067808
GPBP1	5	0.15225	0.30655	0.995166	5785	2	-0.69845	0.25404	0.45021	0.998704	8402	3	0.22261
CUL2	5	0.15229	0.30662	0.995166	5786	2	-0.48466	0.19092	0.36399	0.997329	6811	1	-0.027664
ACN9	5	0.15234	0.30668	0.995166	5787	2	-0.45345	0.5138	0.66291	1	12189	2	0.47014
GKN1	5	0.15236	0.30672	0.995166	5788	3	-0.72925	0.94827	0.94853	1	17568	0	-0.13575
GPX3	5	0.15238	0.30675	0.995166	5789	1	-0.082663	0.11469	0.25315	0.987437	4818	2	0.3467
CREB5	10	0.15245	0.37816	0.996944	5790	5	-0.46435	0.41982	0.68717	1	10877	2	0.88324
WNT5B	15	0.15246	0.42187	1	5791	5	-0.46029	0.018564	0.094665	0.913483	1284	6	0.96767
IL2	5	0.15254	0.30701	0.995166	5792	2	-0.5987	0.25946	0.45746	0.998704	8544	3	0.22577
ADC	5	0.15258	0.30706	0.995166	5793	2	-0.69486	0.68659	0.77187	1	14188	1	0.0010885
C14orf183	5	0.15269	0.30722	0.995166	5794	2	-0.63329	0.091295	0.21742	0.983436	4150	2	1.0494
OAZ2	5	0.1527	0.30725	0.995166	5795	2	-0.66847	0.102	0.23391	0.987437	4455	2	1.1633
ITGA3	5	0.1527	0.30725	0.995166	5796	3	-0.3675	0.25291	0.44873	0.998704	8372	1	0.23904
CDAN1	5	0.1527	0.30725	0.995166	5797	3	-0.65721	0.54938	0.69286	1	12718	2	0.3693
NTM	5	0.1527	0.30725	0.995166	5798	3	-0.49155	0.44022	0.60271	1	11170	2	0.37137
PDLIM2	10	0.15285	0.37877	0.996944	5799	4	-0.99125	0.012769	0.059471	0.89308	966	4	1.1128
OR1L4	5	0.1529	0.30752	0.995166	5800	3	-0.55062	0.71945	0.7857	1	14483	1	-0.17862
DPT	5	0.15291	0.30755	0.995166	5801	3	-0.70231	0.1569	0.3157	0.989459	5938	1	-0.046126
ERCC3	5	0.15292	0.30756	0.995166	5802	3	-0.45649	0.69266	0.77434	1	14239	1	-0.062659
IL2RB	5	0.15297	0.30764	0.995166	5803	2	-0.667	0.0040813	0.017227	0.775279	421	3	1.5703
SLC36A1	10	0.15306	0.3791	0.996944	5804	5	-1.1613	0.29072	0.57451	1	9048	3	1.1727
STEAP1B	5	0.15307	0.3078	0.995166	5805	3	-0.51844	0.4804	0.63527	1	11703	2	0.29925
PRPF6	5	0.15312	0.30787	0.995166	5806	2	-0.9404	0.98515	0.98523	1	18277	0	-0.16156
TDRD15	5	0.15316	0.30794	0.995166	5807	2	-0.27776	0.0076609	0.030267	0.83916	679	2	0.81033
C1QB	5	0.15321	0.308	0.995166	5808	1	0.48909	0.017417	0.057887	0.886309	1229	4	1.1346
RAB3GAP1	5	0.15322	0.30803	0.995166	5809	2	-0.63298	0.49852	0.65022	1	11967	2	0.48048
IL17RE	5	0.15323	0.30803	0.995166	5810	3	-0.67563	0.40593	0.57531	1	10658	2	0.57899
TOPBP1	5	0.15324	0.30805	0.995166	5811	3	-0.61437	0.57725	0.71667	1	13134	2	0.21027
HIST2H2BF	5	0.15326	0.30808	0.995166	5812	3	-0.52875	0.80476	0.82868	1	15337	1	-0.15028
EPAS1	5	0.15329	0.30813	0.995166	5813	3	-0.49009	0.50646	0.65682	1	12079	1	-0.032772
ODF2L	5	0.15329	0.30813	0.995166	5814	1	0.098571	0.53444	0.6802	1	12492	2	0.25363
FAM199X	5	0.1533	0.30814	0.995166	5815	2	-1.1516	0.045921	0.13098	0.937694	2606	3	1.1665
ELF2	5	0.1533	0.30815	0.995166	5816	3	-0.59302	0.07571	0.19303	0.969959	3712	2	0.26585
NOP16	4	0.15331	0.29379	0.992584	5817	1	0.21267	0.14018	0.28462	0.987437	5518	3	0.24825
HSD3B7	5	0.15333	0.30819	0.995166	5818	2	-0.93331	0.87613	0.87846	1	16262	1	-0.07338
DECR2	5	0.15334	0.3082	0.995166	5819	2	-0.46055	0.16794	0.33152	0.990989	6246	3	0.48084
VASH1	5	0.15336	0.30822	0.995166	5820	3	-0.62583	0.28313	0.47899	0.999749	8945	1	0.22406
KLHDC4	5	0.15339	0.30827	0.995166	5821	2	-0.48707	0.88378	0.88511	1	16376	1	0.067415
THAP8	5	0.15343	0.30834	0.995166	5822	3	-0.36403	0.53187	0.67804	1	12455	2	0.286
ERO1L	5	0.15347	0.3084	0.995166	5823	2	-0.36934	0.57617	0.71572	1	13122	2	0.24117
YWHAQ	5	0.1535	0.30844	0.995166	5824	3	-0.52599	0.47917	0.63425	1	11682	2	0.37568
ZNF426	5	0.15351	0.30846	0.995166	5825	3	-0.40062	0.075243	0.1923	0.96942	3699	2	0.47197
HGF	5	0.15351	0.30847	0.995166	5826	3	-0.49484	0.035962	0.10638	0.918206	2158	2	1.9261
CNTN5	5	0.15353	0.30851	0.995166	5827	3	-0.4101	0.098875	0.2291	0.987437	4369	2	1.0688
CYP3A43	5	0.15357	0.30856	0.995166	5828	2	-0.70269	0.18749	0.35916	0.997329	6730	3	0.83729
RGPD2	5	0.1536	0.3086	0.995166	5829	2	-0.31766	0.26143	0.46009	0.998869	8593	3	0.4156
MKL2	5	0.15364	0.30865	0.995166	5830	3	-0.73849	0.69758	0.77638	1	14284	1	-0.069614
HILPDA	5	0.15369	0.30873	0.995166	5831	2	-0.67046	0.17733	0.34481	0.994294	6483	3	0.49375
SHKBP1	5	0.15373	0.30878	0.995166	5832	2	-0.81189	0.23833	0.42926	0.998704	8017	3	0.56785
B3GALT1	5	0.15377	0.30883	0.995166	5833	3	-0.41406	0.69517	0.77536	1	14262	1	-0.0071888
STRIP1	5	0.15377	0.30884	0.995166	5834	2	-0.70864	0.54529	0.68934	1	12659	1	0.10937
ZBP1	5	0.15378	0.30885	0.995166	5835	2	-1.0091	0.16116	0.32184	0.989459	6069	2	0.96047
USP7	5	0.1539	0.30904	0.995166	5836	2	-0.30048	0.017024	0.0568	0.882238	1208	3	1.2947
SLU7	5	0.15396	0.30912	0.995166	5837	2	-0.55833	0.90706	0.90738	1	16804	0	0.20044
MORN2	3	0.15397	0.25389	0.985879	5838	2	-0.42094	0.058979	0.13221	0.938723	3154	1	-0.42094
KDM8	5	0.15399	0.30917	0.995166	5839	3	-0.32657	0.9022	0.90254	1	16711	0	0.20119
CHERP	5	0.15411	0.30937	0.995166	5840	3	-0.54489	0.93616	0.93644	1	17339	0	0.08483
RNASE10	5	0.15412	0.30938	0.995166	5841	1	0.24014	0.053311	0.14871	0.945551	2931	4	0.68839
DIRC1	5	0.15416	0.30944	0.995166	5842	3	-0.37335	0.77052	0.80985	1	14979	1	0.13098
TULP2	5	0.15416	0.30944	0.995166	5843	2	-0.27448	0.68939	0.773	1	14209	1	0.12611
BLZF1	5	0.15418	0.30946	0.995166	5844	2	-0.60477	0.092907	0.21987	0.98465	4202	2	0.5834
C8orf46	5	0.15421	0.30952	0.995166	5845	3	-0.71362	0.87528	0.87775	1	16243	1	0.15165
CWF19L2	5	0.15425	0.30957	0.995166	5846	2	-0.71939	0.45162	0.6119	1	11327	2	0.4313
LACTBL1	5	0.15428	0.30962	0.995166	5847	2	-0.92056	0.4843	0.63851	1	11753	2	0.358
LPAR6	5	0.1543	0.30964	0.995166	5848	3	-0.41684	0.81487	0.83486	1	15458	1	0.025777
COL13A1	5	0.15432	0.30967	0.995166	5849	2	-0.61689	0.57053	0.71094	1	13030	1	-0.059242
OR52B4	5	0.15439	0.30976	0.995166	5850	2	-0.69325	0.43562	0.59899	1	11111	1	0.13985
LYZ	5	0.15441	0.30978	0.995166	5851	3	-0.51258	0.18168	0.35095	0.995576	6602	1	0.06958
FGFR4	5	0.15447	0.30988	0.995166	5852	2	-0.38797	0.027715	0.085278	0.906341	1751	2	1.0997
BCAP31	3	0.15448	0.25451	0.985879	5853	1	0.43166	0.20399	0.31917	0.989459	7143	2	0.43166
ZNF500	5	0.15455	0.31	0.995166	5854	2	-0.92027	0.48593	0.63985	1	11780	2	0.28911
ZNF727	5	0.15456	0.31	0.995166	5855	2	-0.45682	0.21084	0.39171	0.997329	7325	3	0.24591
CEBPE	5	0.15457	0.31002	0.995166	5856	2	-0.64256	0.049197	0.13879	0.945319	2738	3	0.90655
MTHFD2	10	0.15461	0.38156	0.996944	5857	5	-0.67365	0.34138	0.61978	1	9753	4	0.62703
MYOC	5	0.15469	0.31018	0.995166	5858	3	-0.49928	0.96927	0.96934	1	17960	0	-0.16559
MGST3	5	0.15477	0.31029	0.995166	5859	3	-0.69389	0.12031	0.26151	0.987437	4967	1	0.13826
TMEM99	5	0.15477	0.3103	0.995166	5860	2	-1.0977	0.42363	0.58939	1	10935	1	0.20803
AQP4	5	0.15481	0.31037	0.995166	5861	2	-0.7407	0.29795	0.49039	1	9142	2	0.42525
NINL	5	0.15482	0.31039	0.995166	5862	2	-0.34059	0.11966	0.26053	0.987437	4950	2	1.5381
FAM216A	5	0.15483	0.3104	0.995166	5863	3	-0.88294	0.0044932	0.018878	0.784748	455	1	0.34292
PPFIA1	5	0.1549	0.3105	0.995166	5864	3	-0.59123	0.58714	0.72524	1	13280	1	-0.18497
N4BP2	5	0.15491	0.31052	0.995166	5865	2	-0.87262	0.12498	0.2685	0.987437	5080	3	0.71484
CCDC124	10	0.15492	0.38202	0.996944	5866	3	-0.88816	0.11496	0.32354	0.989459	4829	5	1.0132
CUL5	5	0.15492	0.31053	0.995166	5867	3	-0.40314	0.043034	0.12392	0.928771	2492	2	0.466
NUPL1	5	0.15493	0.31055	0.995166	5868	3	-0.61211	0.65359	0.75907	1	13931	1	-0.19318
WRB	5	0.15512	0.31082	0.995166	5869	2	-1.5428	0.50959	0.65942	1	12126	1	0.071186
DGKD	5	0.15514	0.31084	0.995166	5870	3	-0.71397	0.69817	0.77663	1	14287	1	-0.12872
ABCC9	5	0.15524	0.31099	0.995166	5871	3	-0.55712	0.27889	0.47569	0.9996	8881	2	0.45564
KCNK16	5	0.15525	0.311	0.995166	5872	3	-0.39207	0.63732	0.75321	1	13806	1	-0.19912
HENMT1	5	0.15534	0.31111	0.995166	5873	2	-0.74069	0.028927	0.08842	0.907534	1821	3	0.81887
BEX5	5	0.15542	0.31126	0.995166	5874	1	-0.25947	0.183	0.35276	0.996175	6631	2	0.53234
FARP1	5	0.15543	0.31128	0.995166	5875	3	-0.59882	0.25126	0.44655	0.998704	8331	1	0.19783
CTSG	5	0.15545	0.3113	0.995166	5876	3	-0.50557	0.64875	0.75729	1	13899	1	0.11509
PIEZO2	5	0.15553	0.31143	0.995166	5877	3	-0.60669	0.96578	0.96595	1	17895	0	-0.078497
DCTPP1	5	0.15555	0.31147	0.995166	5878	1	-0.086692	0.48836	0.64185	1	11824	2	0.36938
SUGT1	5	0.15561	0.31156	0.995166	5879	3	-0.59232	0.15976	0.31985	0.989459	6035	1	-0.13411
NAT8	5	0.15563	0.31158	0.995166	5880	3	-0.729	0.88211	0.88364	1	16350	1	-0.33653
PCDHA10	5	0.15564	0.31161	0.995166	5881	3	-0.62057	0.94112	0.94139	1	17439	0	-0.046506
GRK4	5	0.15567	0.31163	0.995166	5882	3	-0.53787	0.98965	0.98969	1	18362	0	-0.21596
RNMTL1	4	0.15569	0.29626	0.992584	5883	1	-0.10915	0.93589	0.93597	1	17333	0	-0.036408
TAS2R40	5	0.15572	0.31171	0.995166	5884	3	-0.39723	0.44217	0.60426	1	11199	1	0.14262
TAS2R46	5	0.15574	0.31175	0.995166	5885	3	-0.66263	0.71663	0.78444	1	14460	1	-0.14575
PIF1	10	0.15576	0.38335	0.996944	5886	3	-0.83613	0.47342	0.73188	1	11617	2	0.85088
TMEM133	5	0.15577	0.31178	0.995166	5887	2	-0.30375	0.95552	0.95576	1	17712	0	-0.06894
UBE2T	5	0.15586	0.31192	0.995166	5888	3	-0.60138	0.059054	0.16223	0.95953	3158	2	1.923
TRIM67	5	0.15589	0.31196	0.995166	5889	2	-0.55009	0.14324	0.2957	0.987655	5600	2	0.89995
RYR1	5	0.15592	0.31202	0.995166	5890	3	-0.60817	0.87866	0.8806	1	16293	1	0.14856
PSG7	5	0.15595	0.31204	0.995166	5891	1	0.12397	0.34839	0.52961	1	9856	2	0.45338
SGIP1	5	0.15603	0.31216	0.995166	5892	1	-0.26998	0.14094	0.29227	0.987655	5537	3	1.0409
OR2T12	5	0.15607	0.31221	0.995166	5893	3	-0.69678	0.74749	0.79843	1	14760	1	0.10509
SYNE2	5	0.15609	0.31225	0.995166	5894	2	-0.79399	0.087655	0.21172	0.978884	4046	3	0.62969
OPRK1	5	0.15609	0.31225	0.995166	5895	3	-0.75872	0.36508	0.54276	1	10078	2	0.45618
PRRT4	5	0.15612	0.31229	0.995166	5896	3	-0.7929	0.94021	0.94047	1	17419	0	-0.053353
C3orf20	5	0.15613	0.3123	0.995166	5897	3	-0.59855	0.89655	0.89697	1	16606	1	0.16729
HTRA1	5	0.15616	0.31235	0.995166	5898	1	-0.025631	0.028113	0.0863	0.906341	1780	3	1.025
CALCA	10	0.15616	0.38397	0.996944	5899	3	-0.5087	0.70744	0.87149	1	14371	2	0.24728
LUM	5	0.15621	0.31241	0.995166	5900	1	-0.017551	0.13855	0.28872	0.987655	5469	3	0.71596
SYN3	5	0.15628	0.31252	0.995166	5901	3	-0.54161	0.17167	0.33683	0.992911	6336	2	1.1762
TP53	5	0.15629	0.31253	0.995166	5902	1	0.98599	0.013688	0.047482	0.871051	1012	4	1.9516
TMEM165	5	0.1563	0.31254	0.995166	5903	3	-0.63999	0.13644	0.28555	0.987437	5415	1	-0.083231
PLEKHO1	5	0.15634	0.31259	0.995166	5904	1	-0.25975	0.22286	0.408	0.997329	7635	2	0.45305
PIK3CA	5	0.15634	0.31259	0.995166	5905	2	-0.59828	0.24122	0.43314	0.998704	8087	3	0.2027
TMEM132E	5	0.15635	0.31261	0.995166	5906	3	-0.39731	0.82359	0.84011	1	15547	1	-0.055972
HSD17B4	5	0.15638	0.31266	0.995166	5907	3	-0.63189	0.87351	0.87624	1	16209	1	-0.22249
COPB1	5	0.15638	0.31267	0.995166	5908	3	-0.81521	0.82961	0.84397	1	15624	1	-0.2991
MT2A	5	0.15641	0.31271	0.995166	5909	2	-0.74164	0.39637	0.56763	1	10507	2	0.23689
HIAT1	5	0.15641	0.31271	0.995166	5910	3	-0.54131	0.15894	0.31862	0.989459	6010	2	0.49207
GFOD1	5	0.15642	0.31273	0.995166	5911	2	-0.41136	0.051979	0.14551	0.945551	2871	2	0.46241
SNRPA1	5	0.15654	0.3129	0.995489	5912	3	-0.46739	0.72583	0.78847	1	14557	1	-0.065045
COG8	5	0.1566	0.31298	0.995489	5913	3	-0.53178	0.68387	0.77077	1	14165	1	0.25479
OR4D2	5	0.15661	0.31299	0.995489	5914	2	-0.77552	0.9248	0.92513	1	17127	0	0.079237
CD82	5	0.15664	0.31304	0.995489	5915	2	-0.47934	0.35876	0.53771	1	9982	2	0.57253
ATIC	5	0.15677	0.31323	0.995914	5916	2	-0.6702	0.24114	0.43302	0.998704	8085	2	0.6175
SQSTM1	10	0.15679	0.38491	0.996944	5917	4	-0.74171	0.064943	0.21196	0.978884	3385	4	0.94915
MMRN1	5	0.15681	0.3133	0.995984	5918	2	-0.49882	0.9145	0.91478	1	16941	0	0.040403
RHOH	5	0.15686	0.31337	0.996016	5919	3	-0.80303	0.86733	0.87113	1	16124	1	-0.15406
CTRC	10	0.15689	0.38506	0.996944	5920	2	-1.2691	0.48417	0.74068	1	11750	4	0.8906
PAX8	5	0.15692	0.31345	0.996016	5921	2	-0.502	0.054651	0.15192	0.948163	2983	2	0.82345
ZBTB40	5	0.15694	0.31347	0.996016	5922	3	-0.56645	0.4664	0.62385	1	11511	1	-0.15724
MTCH1	5	0.15699	0.31357	0.996148	5923	2	-0.55259	0.78957	0.82009	1	15194	1	0.22464
RPP21	5	0.15707	0.31371	0.996152	5924	1	-0.053136	0.036051	0.10663	0.918908	2163	2	1.0017
GUCY1B3	5	0.15712	0.31377	0.996152	5925	1	-0.053611	0.55455	0.6973	1	12787	2	0.18624
KRTAP19-8	5	0.15738	0.31417	0.996152	5926	2	-0.76344	0.24206	0.43426	0.998704	8100	1	-0.12881
PRDM5	5	0.15745	0.31426	0.996152	5927	3	-0.74858	0.36714	0.54434	1	10106	2	0.47887
C11orf74	5	0.15746	0.31429	0.996152	5928	2	-0.33113	0.02424	0.076125	0.900841	1582	2	1.8337
SEC23IP	5	0.15749	0.31432	0.996152	5929	3	-0.67619	0.05155	0.14445	0.945551	2850	2	1.1349
SETD1A	5	0.15755	0.31442	0.996152	5930	3	-0.36717	0.098735	0.22889	0.987437	4364	1	0.23326
INSL5	5	0.15767	0.31459	0.996152	5931	3	-0.42343	0.84018	0.851	1	15750	1	-0.23135
GID4	1	0.15783	0.15759	0.954244	5932	1	0	0.84217	0.84254	1	15778	0	0
NOL6	5	0.1579	0.31493	0.996152	5933	2	-0.59814	0.020992	0.067523	0.899507	1418	3	1.0523
EYA3	5	0.15794	0.31499	0.996152	5934	2	-0.27472	0.58021	0.71925	1	13177	2	0.25609
SMDT1	5	0.15795	0.31499	0.996152	5935	2	-0.63121	0.015265	0.051876	0.871051	1113	3	1.733
PICK1	5	0.15807	0.31518	0.996152	5936	3	-0.7998	0.51234	0.66172	1	12166	1	0.2695
CD300LG	5	0.15807	0.31519	0.996152	5937	1	-0.22132	0.42475	0.59024	1	10954	1	0.18734
SLC18A1	5	0.15812	0.31525	0.996152	5938	1	-0.16105	0.57013	0.7106	1	13022	2	0.28401
PEBP1	5	0.1582	0.31537	0.996152	5939	3	-0.75568	0.98806	0.98807	1	18323	0	-0.28105
SLC25A45	5	0.15829	0.3155	0.996152	5940	2	-0.70594	0.33553	0.5196	1	9677	2	0.36967
MMP26	10	0.15833	0.38729	0.996973	5941	3	-1.1367	0.16496	0.40225	0.997329	6175	4	1.2497
PAGE2B	5	0.15834	0.31557	0.996152	5942	3	-0.52455	0.31495	0.50355	1	9374	2	0.52274
GLDN	5	0.15838	0.31562	0.996152	5943	1	0.037208	0.43184	0.59599	1	11059	2	0.26732
AIFM2	5	0.15842	0.31568	0.996152	5944	3	-0.26859	0.79162	0.82119	1	15215	1	0.05469
MAGEA2B	5	0.15846	0.31573	0.996152	5945	2	-0.45255	0.90978	0.9101	1	16847	0	0.14312
VAV2	5	0.15852	0.31582	0.996152	5946	3	-0.40814	0.31075	0.50022	1	9317	2	0.55847
CNKSR1	5	0.15854	0.31584	0.996152	5947	3	-0.90052	0.18756	0.35927	0.997329	6734	1	-0.12555
ANGPTL1	5	0.15855	0.31586	0.996152	5948	3	-0.37805	0.142	0.29389	0.987655	5566	1	-0.13626
CD52	5	0.15859	0.31592	0.996152	5949	3	-0.52831	0.87473	0.87728	1	16231	1	0.26987
H1FX	5	0.15859	0.31592	0.996152	5950	1	0.33318	0.059272	0.16276	0.95953	3165	4	0.56314
F9	5	0.15864	0.31599	0.996152	5951	2	-0.7226	0.2042	0.3825	0.997329	7151	3	0.30931
TARDBP	5	0.15867	0.31603	0.996152	5952	3	-0.705	0.9081	0.90842	1	16817	0	-0.1982
CDKN2D	5	0.15868	0.31605	0.996152	5953	1	-0.15891	0.15552	0.31373	0.989459	5904	3	0.49877
TRPC3	5	0.1587	0.31608	0.996152	5954	3	-0.57183	0.032665	0.098035	0.915797	2000	1	-0.18477
FABP9	5	0.15873	0.31612	0.996152	5955	3	-0.84697	0.92667	0.92696	1	17156	0	0.12749
SOCS3	5	0.15875	0.31614	0.996152	5956	2	-0.75278	0.020251	0.06554	0.894568	1382	2	0.40717
PRR12	5	0.15885	0.3163	0.996152	5957	3	-0.55682	0.31561	0.50406	1	9384	2	0.29819
CRHR1	5	0.15889	0.31635	0.996152	5958	3	-0.7901	0.2839	0.47956	0.999749	8957	1	0.23235
EAF1	5	0.15893	0.31639	0.996152	5959	2	-0.56835	0.13343	0.28114	0.987437	5332	2	0.38501
GARNL3	5	0.15895	0.31643	0.996152	5960	3	-0.49865	0.7571	0.80306	1	14844	1	0.012842
FANCB	5	0.15896	0.31645	0.996152	5961	3	-0.43398	0.71153	0.78225	1	14411	1	0.060854
SDF4	1	0.15897	0.15872	0.954244	5962	1	0	0.84103	0.84144	1	15763	0	0
RSBN1L	5	0.15898	0.31648	0.996152	5963	1	0.46603	0.011876	0.042391	0.857653	920	4	1.1013
THAP7	5	0.15899	0.31649	0.996152	5964	3	-0.53066	0.97737	0.97747	1	18123	0	-0.18234
TIRAP	5	0.15902	0.31654	0.996152	5965	1	-0.15395	0.35239	0.53275	1	9912	2	0.41462
PAQR4	5	0.15903	0.31655	0.996152	5966	3	-0.38427	0.29089	0.4849	1	9051	2	0.46669
SIX1	5	0.15908	0.31663	0.996152	5967	3	-0.40231	0.59526	0.73232	1	13400	2	0.20451
TREH	5	0.15911	0.31666	0.996152	5968	3	-0.83714	0.93638	0.93668	1	17342	0	-0.0086341
TMSB15A	5	0.15911	0.31666	0.996152	5969	2	-0.65875	0.84424	0.85379	1	15807	1	0.26435
KDM4D	5	0.15912	0.31668	0.996152	5970	3	-1.2195	0.80861	0.83101	1	15384	1	-0.066408
HMGCS1	5	0.15913	0.31669	0.996152	5971	3	-0.53484	0.072296	0.18759	0.968739	3607	2	0.73155
DMTN	10	0.15915	0.38853	0.996973	5972	4	-1.3549	0.40499	0.67458	1	10642	3	0.86267
PPARG	10	0.15924	0.38869	0.996973	5973	4	-0.70167	0.023156	0.097017	0.915754	1516	3	1.5235
ATP5S	5	0.15924	0.31688	0.996152	5974	1	0.16324	0.12682	0.27125	0.987437	5137	3	0.6465
HDAC8	5	0.15927	0.31693	0.996152	5975	2	-0.65782	0.18614	0.35725	0.997329	6705	3	0.37467
TSEN2	5	0.15928	0.31695	0.996152	5976	2	-0.25193	0.060716	0.16611	0.960269	3227	2	0.77159
PLK5	5	0.15931	0.31698	0.996152	5977	2	-1.1804	0.76682	0.80795	1	14942	1	0.122
NPHS2	5	0.15933	0.31701	0.996152	5978	2	-0.35503	0.045959	0.13107	0.937805	2608	1	0.22533
DCAKD	10	0.15934	0.38883	0.996973	5979	2	-0.93715	0.4961	0.75046	1	11935	4	0.76009
CTSO	5	0.15937	0.31707	0.996152	5980	2	-0.51901	0.61312	0.74475	1	13609	1	0.090761
HRNR	5	0.15938	0.31709	0.996152	5981	3	-0.63293	0.92459	0.92493	1	17126	0	0.0063073
TTLL6	5	0.15941	0.31713	0.996152	5982	3	-0.47168	0.15586	0.31422	0.989459	5914	1	0.058979
WDR64	5	0.15941	0.31714	0.996152	5983	2	-0.41803	0.11632	0.25561	0.987437	4864	3	0.99502
FEN1	5	0.15942	0.31715	0.996152	5984	2	-0.68813	0.89929	0.89962	1	16656	1	0.082773
FAM126A	5	0.15945	0.31719	0.996152	5985	3	-0.29753	0.23907	0.43027	0.998704	8031	2	0.77152
SLC41A1	5	0.15954	0.31734	0.996152	5986	2	-0.57464	0.049679	0.13996	0.945319	2762	2	1.1168
CCDC177	5	0.15958	0.31739	0.996152	5987	2	-0.541	0.05114	0.14348	0.945551	2831	3	0.8649
C22orf39	5	0.15959	0.3174	0.996152	5988	1	0.41478	0.0041397	0.017454	0.777986	425	4	1.2871
ZNF823	5	0.15969	0.31756	0.996152	5989	3	-0.69051	0.52937	0.67595	1	12417	1	0.053932
CXorf57	5	0.15976	0.31765	0.996152	5990	3	-0.62553	0.048952	0.13822	0.945319	2726	2	1.9173
SLC25A38	5	0.15976	0.31766	0.996152	5991	2	-0.62283	0.55605	0.69856	1	12815	2	0.22348
PRR3	5	0.15989	0.31784	0.996152	5992	2	-0.28312	0.024062	0.075644	0.900841	1569	2	0.85646
TRIAP1	5	0.15991	0.31786	0.996152	5993	2	-0.58298	0.76503	0.80704	1	14926	1	0.15832
ZNF561	2	0.15991	0.23467	0.983188	5994	1	0.68814	0.2703	0.31991	0.989459	8734	1	-1.245
ITK	5	0.15998	0.31797	0.996152	5995	2	-0.32116	0.56451	0.70578	1	12933	2	0.29159
BAIAP2L2	10	0.16001	0.38987	0.997303	5996	4	-0.85182	0.073691	0.23243	0.987437	3649	6	1.5592
RPSA	5	0.16005	0.31807	0.996152	5997	2	-0.7525	0.0090936	0.034373	0.854139	765	1	0.13109
DAGLB	5	0.16006	0.31808	0.996152	5998	3	-0.30351	0.6944	0.77504	1	14253	1	0.027854
SLCO1C1	5	0.16006	0.31808	0.996152	5999	2	-0.89492	0.83438	0.84718	1	15681	1	0.12328
RANBP2	5	0.16014	0.31821	0.996152	6000	3	-0.67325	0.93716	0.93741	1	17359	0	0.038548
PCDHA12	5	0.16015	0.31822	0.996152	6001	3	-0.55456	0.0007707	0.0034761	0.546823	120	2	1.1057
CLTC	5	0.16019	0.31827	0.996152	6002	1	0.37246	0.024811	0.077615	0.900841	1612	4	0.74691
GUSB	5	0.16022	0.3183	0.996152	6003	3	-0.82795	0.11712	0.25678	0.987437	4886	1	0.14241
ADIRF	5	0.16023	0.31832	0.996152	6004	3	-0.4298	0.57187	0.71211	1	13054	1	-0.14561
SELE	5	0.16024	0.31834	0.996152	6005	1	-0.038767	0.10001	0.23086	0.987437	4405	3	0.52488
PODNL1	5	0.16028	0.3184	0.996152	6006	1	-0.23485	0.88761	0.88857	1	16448	1	0.15661
MANBA	5	0.16031	0.31844	0.996152	6007	2	-0.54188	0.68397	0.77081	1	14168	1	-0.034313
ADAMTS19	5	0.16032	0.31845	0.996152	6008	3	-0.44564	0.81473	0.83476	1	15456	1	-0.1534
PDIK1L	5	0.16033	0.31848	0.996152	6009	3	-0.43309	0.014267	0.0491	0.871051	1045	1	-0.051821
CDR1	5	0.16036	0.31851	0.996152	6010	3	-0.41012	0.47385	0.62988	1	11624	2	0.29168
DNAJC22	5	0.1604	0.31857	0.996152	6011	3	-0.40031	0.091895	0.21832	0.984341	4167	2	0.27134
PPP2R5D	5	0.16043	0.31862	0.996152	6012	2	-0.63358	0.85155	0.85899	1	15904	1	0.096874
CTDSPL	5	0.16047	0.31867	0.996152	6013	2	-0.72419	0.030183	0.091609	0.911993	1881	3	1.4212
MYO7B	5	0.16063	0.31889	0.996152	6014	2	-0.92037	0.70445	0.77926	1	14344	1	0.21016
TM9SF2	5	0.16065	0.31891	0.996152	6015	3	-0.27101	0.54268	0.68713	1	12621	2	0.21848
LAMB1	5	0.16067	0.31894	0.996152	6016	2	-0.41145	0.60035	0.7368	1	13478	2	0.31166
PSMA3	5	0.16071	0.319	0.996152	6017	2	-0.46593	0.7611	0.80507	1	14885	1	0.13501
TBL3	5	0.16078	0.3191	0.996152	6018	3	-0.54635	0.96619	0.96636	1	17905	0	-0.17196
HNRNPA0	5	0.1608	0.31913	0.996152	6019	1	0.016602	0.041737	0.12076	0.928754	2434	2	0.60892
C2orf50	5	0.16082	0.31915	0.996152	6020	3	-0.85389	0.93219	0.93247	1	17266	0	-0.13471
ALKBH8	5	0.16088	0.31926	0.996152	6021	3	-0.43519	0.83532	0.8478	1	15690	1	0.080058
DDX47	5	0.16089	0.31927	0.996152	6022	3	-0.49458	0.70954	0.78138	1	14394	1	0.17101
NEK11	2	0.16089	0.23538	0.983289	6023	1	0.094145	0.69123	0.69097	1	14221	0	-0.93464
TRIM3	5	0.16091	0.31929	0.996152	6024	2	-0.61462	0.14385	0.29659	0.987655	5610	3	0.86781
FOXB2	5	0.16097	0.31939	0.996152	6025	1	-0.074627	0.58468	0.72309	1	13246	2	0.23339
RNF215	5	0.16098	0.3194	0.996152	6026	2	-0.75073	0.27004	0.46888	0.9996	8731	2	0.55132
SLC19A3	5	0.16103	0.31947	0.996195	6027	3	-0.69343	0.97798	0.9781	1	18135	0	-0.22011
KRTAP5-4	5	0.16106	0.31952	0.996195	6028	1	-0.14726	0.75868	0.80386	1	14858	1	0.12803
ZNF616	5	0.1611	0.31958	0.996221	6029	2	-0.36957	0.2061	0.38513	0.997329	7203	3	1.1737
CCDC103	5	0.16119	0.31971	0.99647	6030	2	-0.35945	0.83063	0.84465	1	15640	1	0.016731
TGM5	10	0.16127	0.39182	0.997534	6031	2	-0.541	0.003716	0.020816	0.794817	386	6	3.1368
CYP20A1	5	0.16134	0.31994	0.996484	6032	3	-0.63731	0.14323	0.29569	0.987655	5599	1	-0.028552
PSD2	5	0.16136	0.31998	0.996484	6033	1	0.14248	0.035172	0.10437	0.917877	2122	3	1.083
NOXA1	3	0.1614	0.26342	0.985879	6034	2	-0.27342	0.54725	0.58568	1	12687	1	-0.27342
CYP39A1	5	0.1614	0.32003	0.996484	6035	2	-0.56603	0.5746	0.71442	1	13097	2	0.23529
ORC5	5	0.16145	0.32011	0.996484	6036	2	-0.71252	0.08899	0.21383	0.9806	4081	1	0.13644
FTO	5	0.16149	0.32017	0.996484	6037	1	0.27238	0.027053	0.083587	0.906341	1718	4	1.1892
COG6	5	0.16153	0.32024	0.996484	6038	1	-0.1039	0.18731	0.35891	0.997329	6725	3	0.72666
CNBD2	5	0.16155	0.32025	0.996484	6039	2	-0.70817	0.16184	0.32282	0.989459	6087	1	0.19266
SH3GL3	5	0.16165	0.32041	0.996484	6040	3	-0.63183	0.77818	0.81393	1	15066	1	-0.11475
NTS	5	0.16171	0.32048	0.996484	6041	2	-0.56248	0.012426	0.04398	0.862357	954	3	1.6916
CFC1	5	0.16178	0.3206	0.996484	6042	3	-0.34787	0.4538	0.61368	1	11361	2	0.28281
MAP3K3	5	0.16182	0.32065	0.996484	6043	3	-0.89813	0.87424	0.87686	1	16223	1	0.071684
SAP25	5	0.16182	0.32066	0.996484	6044	3	-0.39534	0.73988	0.79479	1	14689	1	0.070764
MPP1	5	0.16184	0.32068	0.996484	6045	2	-0.77693	0.62223	0.74783	1	13688	1	0.1053
AMBP	5	0.16185	0.32071	0.996484	6046	2	-0.57232	0.25873	0.45651	0.998704	8527	2	0.58028
NALCN	5	0.16187	0.32074	0.996484	6047	2	-0.66729	0.58122	0.72009	1	13190	2	0.18623
ABHD17A	5	0.1619	0.32078	0.996484	6048	3	-0.60949	0.9777	0.97782	1	18127	0	-0.14491
PDXDC1	5	0.16192	0.3208	0.996484	6049	2	-0.41809	0.16481	0.32705	0.989459	6170	3	0.98982
CHP2	5	0.16193	0.32081	0.996484	6050	3	-0.44975	0.53144	0.67769	1	12445	1	-0.021089
HNRNPU	5	0.16197	0.32086	0.996484	6051	1	0.094747	0.06092	0.1666	0.960741	3237	3	0.89254
PDE1A	8	0.16211	0.37091	0.996944	6052	4	-0.64259	0.087973	0.24719	0.987437	4052	3	0.49858
EED	5	0.16214	0.32111	0.996822	6053	1	-0.038935	0.085669	0.20863	0.978245	3993	3	0.55743
OR8H3	5	0.16224	0.32124	0.996887	6054	2	-0.71453	0.22719	0.41395	0.99739	7763	3	0.28661
TRIM8	5	0.16231	0.32136	0.996887	6055	3	-0.85817	0.51572	0.6645	1	12214	2	0.32839
OR10J3	5	0.16235	0.32142	0.996887	6056	2	-0.35887	0.69471	0.77518	1	14259	1	-0.047367
DAB1	10	0.16238	0.39357	0.998901	6057	3	-0.65554	0.039612	0.14858	0.945551	2333	4	1.3719
DYX1C1	5	0.16243	0.32153	0.996887	6058	3	-0.44854	0.96976	0.96983	1	17971	0	-0.15288
RGL3	5	0.16244	0.32155	0.996887	6059	2	-0.47777	0.95971	0.95989	1	17784	0	0.011048
HSF1	4	0.16247	0.30325	0.995166	6060	2	-0.24723	0.11059	0.23399	0.987437	4706	1	0.12838
ERAP2	5	0.16248	0.32162	0.996887	6061	1	-0.18033	0.15495	0.31288	0.989459	5886	2	0.83271
LOC730159	5	0.16249	0.32163	0.996887	6062	3	-0.59052	0.60696	0.74253	1	13566	2	0.20328
PIH1D3	3	0.1627	0.26517	0.986262	6063	1	0.18851	0.2974	0.4333	0.998704	9135	1	0.18851
ZNF600	5	0.1627	0.32192	0.996887	6064	3	-0.52174	0.27878	0.4756	0.9996	8879	1	0.080793
PCDHGA1	5	0.16281	0.32208	0.996887	6065	3	-0.4088	0.13726	0.28677	0.987437	5438	2	0.71186
AVPR1A	5	0.16282	0.3221	0.996887	6066	3	-0.3986	0.59014	0.72785	1	13325	2	0.22087
INPP4A	5	0.16283	0.32211	0.996887	6067	2	-0.4542	0.67529	0.76734	1	14097	1	-0.166
HEXA	5	0.1629	0.32219	0.996887	6068	3	-0.57163	0.88608	0.88717	1	16417	1	0.15618
LOC729159	5	0.16291	0.32221	0.996887	6069	1	0.086043	0.11364	0.25158	0.987437	4794	3	0.4446
CDH17	10	0.16293	0.39444	0.999018	6070	4	-1.0503	0.35098	0.62815	1	9894	4	0.71706
LAP3	5	0.16298	0.32231	0.996887	6071	3	-0.54678	0.66338	0.76273	1	14013	1	-0.15942
BTRC	5	0.163	0.32235	0.996887	6072	2	-1.4769	0.96625	0.96641	1	17908	0	-0.099222
VN1R1	5	0.16306	0.32242	0.996887	6073	3	-0.41311	0.58393	0.72242	1	13233	2	0.25622
ERVV-2	5	0.16306	0.32243	0.996887	6074	2	-0.6671	0.85069	0.8584	1	15892	1	-0.12552
FGF19	5	0.1631	0.32248	0.996887	6075	3	-0.55469	0.20969	0.3901	0.997329	7299	2	0.55986
OR14J1	5	0.16311	0.3225	0.996887	6076	2	-0.91922	0.47409	0.6301	1	11627	1	0.051784
OR13C8	5	0.16313	0.32252	0.996887	6077	1	-0.020375	0.049297	0.13904	0.945319	2746	2	1.1149
DDX54	7	0.16315	0.3603	0.996944	6078	2	-0.59893	0.77832	0.87449	1	15068	2	0.23113
RPL3	5	0.16322	0.32265	0.996944	6079	1	-0.19491	0.7434	0.79645	1	14727	1	0.22737
SLC28A3	5	0.16322	0.32266	0.996944	6080	3	-0.69451	0.67587	0.76757	1	14102	1	-0.20421
SOX8	1	0.16323	0.16299	0.954244	6081	1	0	0.83677	0.83716	1	15711	0	0
ROPN1L	5	0.16335	0.32283	0.996944	6082	2	-0.36707	0.10923	0.2449	0.987437	4666	2	0.70501
OPN1LW	5	0.16343	0.32295	0.996944	6083	3	-0.5831	0.39234	0.56433	1	10442	2	0.63245
NAT8L	5	0.16363	0.32324	0.996944	6084	3	-0.38969	0.88384	0.88517	1	16378	1	-0.35963
TBL1X	5	0.16373	0.32338	0.996944	6085	3	-0.81888	0.051217	0.14367	0.945551	2837	1	0.12912
LEUTX	5	0.16378	0.32344	0.996944	6086	1	-0.0017047	0.080097	0.19992	0.974341	3837	3	0.69312
AAAS	5	0.16384	0.32354	0.996944	6087	3	-0.57292	0.18361	0.35365	0.996175	6645	2	1.1639
YPEL3	5	0.16385	0.32355	0.996944	6088	3	-0.59548	0.56687	0.70783	1	12973	1	-0.03093
FERMT3	10	0.1639	0.39595	0.999392	6089	5	-1.1602	0.076175	0.23826	0.987437	3720	4	1.2111
ZNF221	5	0.16395	0.3237	0.996944	6090	2	-0.30349	0.21363	0.39546	0.997329	7392	3	0.70669
PKNOX1	5	0.16398	0.32375	0.996944	6091	3	-0.6102	0.078416	0.19728	0.973323	3782	1	0.045126
STEAP3	5	0.16399	0.32377	0.996944	6092	2	-0.45612	0.60533	0.74114	1	13540	2	0.40911
LOC81691	4	0.16407	0.30493	0.995166	6093	1	-0.07256	0.62252	0.68754	1	13695	1	0.16248
BACH1	5	0.16419	0.32405	0.996944	6094	3	-0.54434	0.050167	0.14117	0.945551	2784	2	0.89049
CDK1	5	0.16421	0.32407	0.996944	6095	1	-0.087742	0.31958	0.50711	1	9448	2	0.44597
MATN2	10	0.16423	0.39648	0.999658	6096	4	-1.1626	0.0070898	0.037318	0.854139	647	4	1.5685
MED1	5	0.16428	0.32418	0.996944	6097	3	-0.56865	0.40548	0.57496	1	10651	1	0.27616
RFWD2	5	0.16434	0.32426	0.996944	6098	1	-0.11458	0.42724	0.59227	1	10987	2	0.54618
C11orf68	5	0.16438	0.32432	0.996944	6099	3	-0.30347	0.38835	0.56112	1	10391	2	0.65922
ASB16	5	0.16442	0.32437	0.996944	6100	3	-0.42621	0.098369	0.22832	0.987437	4353	1	-0.12439
IAH1	5	0.16447	0.32446	0.996944	6101	3	-0.49908	0.38246	0.55648	1	10314	1	-0.2546
ZNF782	5	0.16451	0.3245	0.996944	6102	2	-0.51187	0.31041	0.49994	1	9312	2	0.49262
DCT	5	0.16451	0.32451	0.996944	6103	1	0.092489	0.062087	0.16934	0.961894	3281	3	0.78063
DNMBP	5	0.16452	0.32453	0.996944	6104	3	-0.65534	0.5686	0.70931	1	12999	2	0.27945
TBX21	5	0.16464	0.32472	0.996944	6105	3	-0.48589	0.786	0.81812	1	15157	1	-0.11455
DIEXF	5	0.16471	0.32482	0.996944	6106	3	-0.45811	0.50047	0.6518	1	12001	2	0.3189
AWAT2	5	0.16472	0.32484	0.996944	6107	2	-0.76968	0.37839	0.55325	1	10261	1	0.21042
MRPL39	5	0.16473	0.32484	0.996944	6108	2	-0.55009	0.51105	0.66065	1	12145	1	-0.23368
C9orf106	5	0.16477	0.3249	0.996944	6109	2	-0.35688	0.57212	0.71231	1	13059	1	0.18024
ZNF483	5	0.16485	0.32503	0.996944	6110	1	-0.099603	0.51544	0.66425	1	12209	2	0.24062
DOK6	5	0.1649	0.32509	0.996944	6111	3	-0.59724	0.98796	0.98799	1	18322	0	-0.19924
MYO1B	5	0.16491	0.32511	0.996944	6112	2	-0.94784	0.18137	0.35053	0.99527	6595	2	0.93585
LYPD5	10	0.16492	0.39756	0.999658	6113	4	-0.65289	0.18499	0.43171	0.998704	6682	4	1.2057
NPIPA8	5	0.16492	0.32513	0.996944	6114	3	-0.41172	0.73558	0.79282	1	14653	1	-0.28265
OR3A1	5	0.16493	0.32514	0.996944	6115	2	-0.69959	0.61308	0.74474	1	13608	1	0.34171
ATP6V0D1	5	0.16494	0.32517	0.996944	6116	2	-0.61031	0.26095	0.45945	0.998704	8582	2	0.33995
CLRN3	5	0.16497	0.32521	0.996944	6117	3	-0.68691	0.65485	0.75954	1	13940	1	0.093366
KRTAP5-2	5	0.16503	0.32528	0.996944	6118	3	-0.43006	0.78094	0.81535	1	15101	1	-0.019422
ZNF766	5	0.16503	0.32528	0.996944	6119	1	-0.10429	0.22656	0.4131	0.99739	7749	2	0.75361
TMEM8C	10	0.16503	0.39774	0.999658	6120	5	-0.48433	0.8404	0.93013	1	15755	2	0.30473
RIN2	5	0.16504	0.3253	0.996944	6121	3	-0.55327	0.0015161	0.0067118	0.668603	189	2	0.68587
KRTAP3-3	5	0.16505	0.32532	0.996944	6122	2	-0.76234	0.023697	0.074712	0.900841	1547	2	1.4896
SLC16A12	5	0.16507	0.32535	0.996944	6123	2	-0.82943	0.16522	0.32765	0.989459	6182	2	0.92382
C19orf43	5	0.16517	0.3255	0.996944	6124	3	-0.44738	0.9148	0.91508	1	16948	0	-0.0028291
CPSF3	5	0.16518	0.32553	0.996944	6125	3	-0.52843	0.91539	0.91564	1	16964	0	-0.19075
ALDH6A1	5	0.16524	0.32562	0.996944	6126	2	-0.19757	0.59459	0.73174	1	13395	2	0.19502
SLC10A3	5	0.1654	0.32584	0.996944	6127	3	-0.41605	0.79291	0.8219	1	15226	1	-0.13221
FZD2	5	0.16541	0.32586	0.996944	6128	2	-0.44052	0.33544	0.51952	1	9675	2	0.59461
UGT2A3	5	0.1655	0.32598	0.996944	6129	3	-0.49975	0.90396	0.90432	1	16739	0	0.023899
TMC2	5	0.16557	0.32608	0.996944	6130	3	-0.57324	0.88275	0.88422	1	16360	1	-0.086453
RNF212	5	0.16561	0.32615	0.996944	6131	3	-0.59981	0.64946	0.75755	1	13900	1	-0.19685
RASA2	5	0.16562	0.32617	0.996944	6132	3	-0.88511	0.34214	0.52472	1	9766	2	0.78397
ORM1	5	0.16563	0.32618	0.996944	6133	3	-0.57426	0.37039	0.54693	1	10156	1	-0.0029678
C7orf62	5	0.16567	0.32624	0.996944	6134	3	-0.43334	0.7608	0.80492	1	14882	1	-0.15791
GPR155	5	0.1657	0.32628	0.996944	6135	2	-0.61226	0.77426	0.81184	1	15019	1	0.036842
LIMS2	5	0.16572	0.32631	0.996944	6136	2	-0.67533	0.93571	0.93598	1	17329	0	-0.14421
MKI67IP	5	0.16572	0.32631	0.996944	6137	1	-0.21364	0.22659	0.41315	0.99739	7750	2	0.27711
MMP10	5	0.16577	0.32637	0.996944	6138	3	-0.56488	0.66368	0.76283	1	14018	1	0.12991
RPN1	5	0.16583	0.32647	0.996944	6139	3	-0.4376	0.75131	0.80026	1	14796	1	-0.035556
NPTX1	5	0.16584	0.32648	0.996944	6140	2	-0.85489	0.37268	0.54874	1	10183	2	0.41203
ADD1	5	0.16586	0.3265	0.996944	6141	3	-0.62913	0.073433	0.1894	0.968739	3640	2	1.3911
KCMF1	5	0.16593	0.32659	0.996944	6142	1	-0.43366	0.20202	0.37955	0.997329	7085	2	0.63351
BCO2	5	0.16594	0.3266	0.996944	6143	2	-0.65228	0.39564	0.56703	1	10496	2	0.60829
JPH2	5	0.16597	0.32666	0.996944	6144	1	-0.19975	0.51088	0.66051	1	12143	2	0.48241
IMMP2L	5	0.16598	0.32667	0.996944	6145	3	-0.43763	0.92997	0.93029	1	17221	0	-0.017534
TCAP	5	0.16602	0.32672	0.996944	6146	1	-0.29967	0.2818	0.47796	0.999749	8925	2	0.33994
S100A10	10	0.16605	0.39936	1	6147	5	-0.82452	0.96828	0.97786	1	17940	1	0.050177
OR51B4	5	0.16606	0.32678	0.996944	6148	2	-0.31901	0.45498	0.61464	1	11379	2	0.31264
ANGPTL3	5	0.16606	0.32678	0.996944	6149	2	-0.54035	0.97656	0.97667	1	18108	0	-0.19511
FOSL2	5	0.1661	0.32683	0.996944	6150	3	-0.49139	0.58008	0.71913	1	13172	2	0.26146
RPL26	5	0.1661	0.32683	0.996944	6151	2	-0.57698	0.098232	0.22811	0.987437	4346	3	1.3722
LCN1	5	0.16614	0.32688	0.996944	6152	2	-0.57995	0.14283	0.2951	0.987655	5586	2	0.75465
PRPH2	5	0.16614	0.32689	0.996944	6153	3	-0.39374	0.97089	0.97099	1	17999	0	-0.11632
ZNF585B	5	0.16617	0.32692	0.996944	6154	2	-0.66209	0.91239	0.91269	1	16895	0	0.11925
DCLK2	5	0.16618	0.32693	0.996944	6155	3	-0.6504	0.54825	0.69189	1	12702	1	0.11781
PPAT	5	0.16623	0.327	0.996944	6156	2	-0.57784	0.0039972	0.016885	0.7714	410	3	3.0088
ADAR	10	0.16644	0.39993	1	6157	2	-0.77621	0.27813	0.55847	1	8861	3	0.48191
GNAL	5	0.16645	0.32733	0.996944	6158	2	-0.79426	0.032019	0.096366	0.915754	1969	3	1.5453
PTPRCAP	5	0.16653	0.32745	0.996944	6159	1	-0.17686	0.24968	0.44447	0.998704	8297	2	0.673
WNT8B	5	0.16658	0.32751	0.996944	6160	3	-0.30578	0.42202	0.5881	1	10913	1	0.10965
WDR70	5	0.16659	0.32753	0.996944	6161	3	-0.42223	0.18262	0.35222	0.996175	6621	2	0.39119
CLUL1	10	0.16659	0.40018	1	6162	5	-0.47116	0.60096	0.81567	1	13481	3	0.48705
TEKT5	5	0.1666	0.32755	0.996944	6163	3	-0.60938	0.85448	0.86116	1	15947	1	-0.18104
OR5AR1	5	0.16666	0.32762	0.996944	6164	3	-0.54168	0.2581	0.45566	0.998704	8513	2	0.50797
VPS39	5	0.16671	0.32769	0.996944	6165	3	-0.41845	0.18312	0.35296	0.996175	6634	1	0.18237
USP32	2	0.16673	0.23954	0.983801	6166	1	0.58009	0.49684	0.50311	1	11946	1	-0.65412
XAGE1B	5	0.16676	0.32777	0.996944	6167	3	-0.5092	0.99363	0.99362	1	18455	0	-0.30895
CAPN1	5	0.1668	0.32784	0.996944	6168	3	-0.66748	0.43339	0.59722	1	11081	2	0.47454
HSD17B6	4	0.16681	0.30772	0.995166	6169	2	-0.44207	0.94735	0.94744	1	17547	0	-0.1618
LALBA	5	0.16688	0.32793	0.996944	6170	2	-0.40038	0.59576	0.73277	1	13407	2	0.2119
HFE	5	0.1669	0.32796	0.996944	6171	3	-0.71859	0.78235	0.81614	1	15120	1	0.12865
MLYCD	5	0.16692	0.32799	0.996944	6172	2	-0.63341	0.48924	0.64254	1	11835	2	0.46645
PHYH	5	0.16702	0.32813	0.996944	6173	3	-0.52577	0.74795	0.79865	1	14765	1	0.15942
PTRH1	5	0.16708	0.32822	0.996944	6174	2	-0.798	0.59843	0.73515	1	13452	2	0.30031
EPHA10	10	0.16708	0.40092	1	6175	5	-1.0889	0.014183	0.064847	0.894568	1037	4	0.49074
CNST	5	0.16709	0.32824	0.996944	6176	1	0.44431	0.02859	0.087529	0.907534	1804	4	1.3465
FAM213B	5	0.16722	0.32844	0.996944	6177	3	-0.47887	0.85692	0.86296	1	15990	1	-0.061226
PSG11	5	0.1673	0.32857	0.996944	6178	3	-0.26984	0.95845	0.95862	1	17759	0	0.020627
MSX2	5	0.16731	0.32858	0.996944	6179	2	-0.64595	0.36439	0.54222	1	10070	1	0.080419
ATP2C2	5	0.16735	0.32865	0.996944	6180	3	-0.58968	0.52146	0.6693	1	12293	1	0.16037
RNF149	5	0.16735	0.32865	0.996944	6181	1	-0.071549	0.13297	0.28043	0.987437	5318	3	0.86999
TK1	3	0.16736	0.27119	0.987171	6182	2	-0.27868	0.14015	0.23824	0.987437	5516	1	-0.27868
HKDC1	5	0.16738	0.32868	0.996944	6183	3	-0.55396	0.62666	0.74938	1	13732	1	0.21645
HEBP2	5	0.16739	0.3287	0.996944	6184	2	-0.62369	0.54142	0.68608	1	12594	1	0.14415
CHMP4A	10	0.16739	0.40139	1	6185	5	-0.76779	0.63876	0.83527	1	13816	2	0.41062
ANKRD34B	10	0.16745	0.40148	1	6186	3	-0.70571	0.73928	0.88903	1	14684	2	0.53265
LIN7C	5	0.16748	0.32885	0.996944	6187	2	-0.61721	0.1575	0.31659	0.989459	5962	3	0.63143
TPGS1	5	0.16754	0.32892	0.996944	6188	3	-0.45675	0.73828	0.79407	1	14672	1	0.11316
KLF4	10	0.16755	0.40164	1	6189	4	-0.61979	0.37449	0.64852	1	10204	3	0.66735
ARSK	5	0.16759	0.32902	0.996944	6190	2	-0.61293	0.68099	0.76961	1	14138	1	0.20653
NOL12	5	0.16763	0.32905	0.996944	6191	3	-0.82625	0.073894	0.19009	0.968739	3655	2	0.74155
MORF4L1	5	0.16779	0.32929	0.996944	6192	3	-0.46766	0.32365	0.51024	1	9510	2	0.18626
CASP8	10	0.1678	0.40202	1	6193	4	-0.73513	0.46433	0.72429	1	11480	2	0.39676
OR2J3	5	0.16782	0.32933	0.996944	6194	3	-0.48949	0.69142	0.77384	1	14223	1	-0.081322
CTSB	5	0.16787	0.32941	0.996944	6195	2	-0.76241	0.58202	0.7208	1	13202	1	0.18777
GLCE	5	0.16789	0.32945	0.996944	6196	2	-1.0036	0.24971	0.44452	0.998704	8299	1	0.10613
LGALS9	5	0.16791	0.32948	0.996944	6197	2	-0.41133	0.30118	0.49283	1	9184	2	0.45137
GRIN2A	5	0.16792	0.3295	0.996944	6198	3	-0.56115	0.9358	0.93607	1	17331	0	0.13161
ADAD1	5	0.16794	0.32953	0.996944	6199	3	-0.68762	0.012693	0.044727	0.868074	965	1	0.084968
HIP1	5	0.16799	0.3296	0.996944	6200	3	-0.79328	0.90256	0.90289	1	16720	0	0.10074
VSX2	5	0.16804	0.32969	0.996944	6201	3	-0.79472	0.86513	0.86936	1	16090	1	-0.16137
INSR	5	0.16805	0.32971	0.996944	6202	2	-0.49714	0.016429	0.05514	0.877923	1170	2	1.093
SYNGR3	5	0.16808	0.32974	0.996944	6203	2	-0.67952	0.90518	0.90556	1	16773	0	0.046654
ABCF3	5	0.16811	0.32978	0.996944	6204	3	-0.44624	0.89899	0.89934	1	16650	1	0.24157
IQSEC1	5	0.16814	0.32982	0.996944	6205	3	-0.44132	0.4199	0.58636	1	10882	1	0.11903
ARMC6	5	0.16826	0.33	0.996944	6206	3	-0.59801	0.91355	0.91385	1	16922	0	-0.16827
NR5A2	10	0.16829	0.40274	1	6207	3	-1.1126	0.00015586	0.0011789	0.372294	45	5	2.2552
ZFP82	5	0.16829	0.33006	0.996944	6208	1	0.0084832	0.31995	0.50739	1	9454	2	0.69455
COL7A1	5	0.16833	0.33011	0.996944	6209	3	-0.76985	0.57091	0.71127	1	13037	1	0.18597
CSRP2BP	5	0.16834	0.33012	0.996944	6210	2	-0.4339	0.46835	0.62541	1	11545	2	0.26989
IL11RA	10	0.16837	0.40286	1	6211	3	-0.82026	0.090167	0.26996	0.987437	4114	5	1.1407
CDK2AP1	5	0.16838	0.33018	0.996944	6212	2	-0.89742	0.61667	0.74596	1	13635	1	-0.021943
KLRB1	5	0.16842	0.33024	0.996944	6213	3	-0.43923	0.52863	0.67534	1	12407	2	0.2904
VPS54	5	0.16842	0.33025	0.996944	6214	2	-0.67177	0.92907	0.92938	1	17204	0	-0.089689
TGFA	5	0.16844	0.33026	0.996944	6215	2	-0.51803	0.35018	0.53105	1	9881	1	0.2057
PARN	5	0.16846	0.33029	0.996944	6216	3	-0.39039	0.36907	0.54587	1	10135	2	0.39702
PTGES	5	0.16848	0.33032	0.996944	6217	2	-0.54109	0.27993	0.47652	0.999749	8897	2	0.48289
STAB1	5	0.16849	0.33034	0.996944	6218	2	-0.65566	0.1355	0.28413	0.987437	5385	3	1.0825
CKAP4	5	0.16851	0.33036	0.996944	6219	2	-0.62713	0.12169	0.26352	0.987437	5002	3	0.6946
RPS29	8	0.16852	0.37996	0.996944	6220	2	-0.31811	0.97536	0.97539	1	18085	0	0.16047
OR8U1	5	0.16855	0.33042	0.996944	6221	1	-0.16337	0.17578	0.34261	0.993388	6450	2	0.48546
LARS	5	0.16859	0.33049	0.996944	6222	3	-0.78454	0.29336	0.4868	1	9078	1	0.011838
NT5E	5	0.1686	0.3305	0.996944	6223	2	-0.68976	0.62995	0.75054	1	13755	1	0.014113
LLGL1	5	0.16864	0.33055	0.996944	6224	2	-0.72397	0.9166	0.91688	1	16987	0	0.046598
LAMA2	5	0.16866	0.33058	0.996944	6225	2	-0.82016	0.011535	0.041418	0.857653	901	2	0.95426
ZNF273	10	0.16867	0.40331	1	6226	5	-0.95015	0.20427	0.45919	0.998704	7155	3	1.3833
UBE2Q1	5	0.16871	0.33066	0.996944	6227	2	-0.4644	0.24333	0.43596	0.998704	8134	3	0.29387
DUSP27	5	0.16872	0.33067	0.996944	6228	2	-0.36009	0.22982	0.41759	0.997753	7826	1	0.15457
DNAH14	5	0.16872	0.33067	0.996944	6229	3	-0.3215	0.92167	0.922	1	17074	0	-0.068729
IPCEF1	5	0.16876	0.33074	0.996944	6230	3	-0.46569	0.40384	0.57362	1	10618	2	0.42714
USP6NL	5	0.16895	0.33103	0.996944	6231	3	-0.45973	0.59528	0.73235	1	13401	1	-0.099691
FAM156B	20	0.16901	0.47811	1	6232	9	-1.021	0.037914	0.17696	0.966794	2251	9	2.1172
RSPO3	5	0.16902	0.33114	0.996944	6233	2	-0.59117	0.18113	0.35019	0.99527	6589	2	0.65169
PWP1	5	0.16907	0.33119	0.996944	6234	3	-0.4746	0.55512	0.69779	1	12799	2	0.25838
GOLGA2	5	0.16907	0.33119	0.996944	6235	2	-0.42105	0.73382	0.79201	1	14634	1	0.061286
FIBIN	5	0.16911	0.33126	0.996944	6236	2	-1.019	0.79166	0.82121	1	15216	1	0.45617
MRPS2	4	0.16914	0.31015	0.995166	6237	1	-0.18582	0.70535	0.73491	1	14350	1	0.20115
CYP2U1	5	0.16924	0.33143	0.996944	6238	2	-0.41352	0.72512	0.78819	1	14550	1	0.22806
E2F4	5	0.16927	0.33147	0.996944	6239	3	-0.42915	0.91933	0.91965	1	17032	0	0.14832
B3GNT4	5	0.16928	0.33149	0.996944	6240	2	-0.43644	0.14253	0.29466	0.987655	5581	3	0.70112
MCIDAS	5	0.16938	0.33163	0.996944	6241	3	-0.5707	0.10358	0.23625	0.987437	4505	2	1.2817
CDRT4	5	0.16939	0.33166	0.996944	6242	3	-0.46389	0.74733	0.79835	1	14759	1	0.11642
POU6F2	5	0.16945	0.33174	0.996944	6243	3	-0.59356	0.83871	0.85003	1	15739	1	-0.030839
GPR89B	5	0.1695	0.33181	0.996944	6244	3	-0.5128	0.83941	0.85046	1	15746	1	0.070395
MCUR1	5	0.16954	0.33187	0.996944	6245	2	-0.84856	0.042467	0.12255	0.928754	2467	2	1.147
LDLRAD1	5	0.16956	0.3319	0.996944	6246	2	-0.62058	0.066756	0.17887	0.9671	3443	2	0.73302
BBS9	5	0.1696	0.33195	0.996944	6247	3	-0.78235	0.042361	0.12229	0.928754	2461	2	0.40745
PDHX	3	0.16962	0.27406	0.987171	6248	2	-0.4869	0.93898	0.93917	1	17393	0	-0.4869
KIF24	5	0.16975	0.33217	0.996944	6249	2	-0.72546	0.82211	0.83921	1	15532	1	-0.12554
PROCR	5	0.16975	0.33217	0.996944	6250	2	-0.4131	0.065532	0.17695	0.966794	3407	3	1.1259
OR2T11	5	0.16979	0.33223	0.996944	6251	3	-0.38735	0.80231	0.82727	1	15311	1	-0.27346
ANKS1A	5	0.16983	0.33229	0.996944	6252	3	-0.49399	0.66744	0.76424	1	14041	1	-0.12495
KRTAP20-3	5	0.16988	0.33236	0.996944	6253	1	-0.2831	0.31564	0.50409	1	9385	2	0.49546
SLC12A1	7	0.16989	0.37093	0.996944	6254	4	-0.45048	0.23178	0.46479	0.999528	7865	2	0.67423
NRAS	5	0.16994	0.33244	0.996944	6255	3	-0.72416	0.33163	0.51653	1	9608	2	0.89183
GJB2	10	0.16999	0.40534	1	6256	4	-0.88008	0.50917	0.76111	1	12120	3	0.57038
TUSC5	5	0.17005	0.33259	0.996944	6257	2	-0.57464	0.19394	0.36819	0.997329	6873	1	0.21018
PRDM7	5	0.17006	0.33261	0.996944	6258	3	-0.55669	0.92818	0.92849	1	17185	0	0.050795
GLRA4	5	0.17008	0.33264	0.996944	6259	3	-0.69577	0.18067	0.34952	0.995182	6573	2	0.32974
TM7SF3	5	0.17016	0.33276	0.996944	6260	2	-1.2811	0.54628	0.69018	1	12678	2	0.31058
RBAK-RBAKDN	5	0.17023	0.33286	0.996944	6261	2	-0.82656	0.77029	0.80974	1	14977	1	0.11872
KCNQ1	5	0.17036	0.33303	0.996944	6262	2	-0.69514	0.47786	0.63318	1	11667	1	-0.061264
TNFRSF4	5	0.1704	0.33308	0.996944	6263	3	-0.58152	0.87903	0.88095	1	16303	1	0.03319
RAVER1	10	0.17042	0.40598	1	6264	2	-1.0427	0.060769	0.202	0.974753	3230	5	1.2606
TBC1D31	5	0.17044	0.33314	0.996944	6265	2	-0.63878	0.49297	0.64562	1	11892	1	0.11278
C17orf72	5	0.17047	0.33318	0.996944	6266	3	-0.44007	0.39097	0.56321	1	10424	1	-0.11775
RHOU	5	0.17048	0.33319	0.996944	6267	3	-0.3344	0.68302	0.77043	1	14160	1	-0.14759
POC5	5	0.17057	0.33332	0.996944	6268	2	-0.59101	0.97395	0.97402	1	18057	0	-0.10125
CPA1	5	0.17058	0.33333	0.996944	6269	2	-0.78041	0.19076	0.36377	0.997329	6809	3	0.59321
GAB1	5	0.17065	0.33343	0.996944	6270	1	0.1051	0.13067	0.27699	0.987437	5249	3	0.81309
KIF3B	5	0.17071	0.33351	0.996944	6271	3	-0.53144	0.43427	0.59791	1	11095	1	-0.07849
ANKRD32	5	0.17075	0.33356	0.996944	6272	2	-0.68648	0.21738	0.40051	0.997329	7482	2	0.67606
KRT79	10	0.17079	0.40654	1	6273	5	-1.0672	0.10945	0.31192	0.989459	4674	5	1.3154
MSANTD1	5	0.17082	0.33368	0.996944	6274	3	-0.67539	0.30731	0.49755	1	9265	1	0.065895
DEFB133	5	0.17088	0.33376	0.996944	6275	2	-0.75967	0.81631	0.83573	1	15471	1	0.11972
STYK1	5	0.17093	0.33384	0.996944	6276	2	-0.66662	0.24465	0.43778	0.998704	8179	3	0.28395
MRC2	5	0.17097	0.3339	0.996944	6277	2	-0.52087	0.18927	0.36168	0.997329	6779	3	0.8106
NVL	5	0.17098	0.33391	0.996944	6278	3	-0.58336	0.85475	0.86136	1	15953	1	-0.054418
H3F3B	5	0.17106	0.33403	0.996944	6279	3	-0.52036	0.53598	0.68148	1	12515	1	-0.04691
BTBD8	5	0.17107	0.33405	0.996944	6280	3	-0.47332	0.85345	0.8604	1	15934	1	0.18705
CDK2	5	0.1711	0.3341	0.996944	6281	3	-0.65348	0.90042	0.90077	1	16674	0	0.28209
NOP10	5	0.17114	0.33414	0.996944	6282	3	-0.61619	0.014562	0.049907	0.871051	1065	2	1.1446
TBX3	5	0.17121	0.33423	0.996944	6283	3	-0.31091	0.38885	0.56151	1	10397	2	0.4724
ZUFSP	5	0.17125	0.33431	0.996944	6284	1	-0.078582	0.074168	0.19052	0.968739	3662	1	0.18586
MAFF	5	0.17129	0.33436	0.996944	6285	1	-0.17689	0.95564	0.95586	1	17716	0	0.023866
IRGC	5	0.17134	0.33443	0.996944	6286	2	-0.51566	0.063216	0.17193	0.964008	3320	3	0.67949
HOXC13	5	0.17149	0.33464	0.996944	6287	2	-0.48455	0.1233	0.26592	0.987437	5035	3	0.87432
TMEM114	5	0.17151	0.33467	0.996944	6288	2	-0.30973	0.1289	0.27435	0.987437	5190	2	0.58198
CC2D2A	5	0.17156	0.33476	0.996944	6289	2	-0.49216	0.25919	0.45714	0.998704	8536	2	0.22866
SCD	5	0.1716	0.33481	0.996944	6290	3	-0.35067	0.19916	0.37551	0.997329	7012	2	1.2227
HS6ST2	10	0.17168	0.40793	1	6291	4	-1.4425	0.31002	0.59193	1	9306	3	1.347
PSTK	6	0.17174	0.35431	0.996944	6292	3	-0.60429	0.50556	0.681	1	12064	2	0.55477
HIST2H2AA3	5	0.17181	0.33512	0.996944	6293	3	-0.38246	0.47004	0.62678	1	11570	2	0.15784
STIL	5	0.17185	0.33517	0.996944	6294	2	-0.32596	0.3829	0.55679	1	10320	1	0.11964
TARBP1	5	0.1719	0.33523	0.996944	6295	2	-0.58702	0.57355	0.71353	1	13084	2	0.31016
HBB	10	0.1719	0.40827	1	6296	5	-0.60398	0.56591	0.79786	1	12958	2	0.20313
CRYBA1	5	0.17199	0.33536	0.996944	6297	3	-0.63355	0.69037	0.77343	1	14215	1	-0.036995
TRAK2	3	0.17206	0.2772	0.98844	6298	2	-0.46741	0.89073	0.89077	1	16494	0	-0.46741
SRC	5	0.17215	0.33559	0.996944	6299	2	-0.39279	0.39912	0.56983	1	10550	1	-0.027893
PLA2G5	5	0.17223	0.33569	0.996944	6300	3	-0.40247	0.29543	0.48844	1	9108	2	0.49166
UBE2L3	5	0.17223	0.3357	0.996944	6301	2	-0.51792	0.84162	0.85201	1	15768	1	0.18976
CHST4	5	0.17227	0.33573	0.996944	6302	2	-0.51113	0.0152	0.051688	0.871051	1107	3	1.357
ST3GAL6	9	0.17232	0.40565	1	6303	2	-0.85723	0.33371	0.59686	1	9647	4	0.52157
SPCS3	10	0.17241	0.40905	1	6304	3	-0.65162	0.14786	0.37629	0.997329	5718	5	1.5032
AMBRA1	5	0.17242	0.336	0.996944	6305	3	-0.74774	0.47231	0.62866	1	11604	1	-0.18607
RCC1	10	0.17244	0.40909	1	6306	2	-0.88451	0.034077	0.13353	0.940185	2068	5	1.4554
OR2A14	5	0.17245	0.33603	0.996944	6307	3	-0.35999	0.44409	0.6058	1	11223	2	0.47205
HOXA1	5	0.17249	0.3361	0.996944	6308	2	-0.25424	0.55579	0.69835	1	12811	1	-0.092479
ABRA	5	0.17251	0.33613	0.996944	6309	3	-0.4192	0.79443	0.82273	1	15238	1	0.07051
KLHL33	5	0.17253	0.33616	0.996944	6310	1	-0.036285	0.30318	0.49434	1	9215	2	0.41948
ARHGEF19	5	0.17254	0.33617	0.996944	6311	3	-0.48094	0.093597	0.22094	0.985305	4217	2	0.90101
SKAP2	5	0.17258	0.33624	0.996944	6312	3	-0.56008	0.90822	0.90855	1	16821	0	0.11519
SPG20	5	0.1726	0.33627	0.996944	6313	2	-0.54552	0.52327	0.67082	1	12328	1	-0.059914
PISD	10	0.17264	0.40938	1	6314	5	-0.69432	0.08292	0.25362	0.987437	3920	5	0.82955
REEP6	4	0.1727	0.31383	0.996152	6315	2	-0.57672	0.17	0.31796	0.989459	6295	2	0.39264
FHOD1	5	0.17271	0.33642	0.996944	6316	2	-0.37709	0.16412	0.32605	0.989459	6147	2	0.3611
MST1R	5	0.17275	0.33648	0.996944	6317	2	-0.42475	0.53535	0.68095	1	12502	2	0.42259
PSMA5	5	0.17279	0.33655	0.996944	6318	2	-0.44441	0.86543	0.86961	1	16095	1	-0.077142
CD248	5	0.17283	0.33661	0.996944	6319	1	-0.03335	0.60485	0.74073	1	13532	2	0.21971
PDCD4	10	0.17292	0.40986	1	6320	4	-0.84163	0.12801	0.34583	0.994347	5169	5	0.54831
NAIF1	5	0.17296	0.33681	0.996944	6321	3	-0.63729	0.073139	0.18891	0.968739	3629	2	0.68091
SPTSSA	5	0.17299	0.33684	0.996944	6322	3	-0.44434	0.93708	0.93734	1	17357	0	-0.029055
MTMR3	5	0.173	0.33686	0.996944	6323	2	-0.43458	0.93541	0.93569	1	17320	0	-0.1475
BEST2	5	0.17301	0.33688	0.996944	6324	3	-0.57997	0.43833	0.60119	1	11143	2	0.56602
CAMLG	5	0.17309	0.33698	0.996944	6325	3	-1.1256	0.98134	0.98146	1	18206	0	-0.17037
ARPC2	10	0.17309	0.41013	1	6326	4	-0.79217	0.52553	0.77423	1	12359	4	0.77183
RPL37A	5	0.1731	0.33699	0.996944	6327	3	-0.34966	0.8873	0.8883	1	16440	1	-0.13823
HECW2	5	0.17318	0.33709	0.996944	6328	1	0.073313	0.042505	0.12265	0.928754	2470	3	1.0518
C14orf159	5	0.17318	0.33709	0.996944	6329	3	-0.95457	0.42158	0.58771	1	10908	1	0.1668
PRPF4B	5	0.17318	0.3371	0.996944	6330	2	-0.58225	0.32622	0.51222	1	9541	2	0.43109
HIST1H1A	5	0.17322	0.33716	0.996944	6331	2	-1.1874	0.20215	0.37972	0.997329	7090	3	0.41729
KIAA0513	5	0.17323	0.33718	0.996944	6332	2	-0.76362	0.89919	0.89955	1	16652	1	0.095627
LINGO4	5	0.17326	0.33721	0.996944	6333	2	-0.50464	0.40888	0.57771	1	10713	2	0.4005
ADAMTSL5	5	0.17327	0.33723	0.996944	6334	3	-0.25373	0.96416	0.96432	1	17862	0	0.015573
NYAP2	5	0.17328	0.33725	0.996944	6335	3	-0.5404	0.027034	0.083535	0.906341	1717	2	0.72614
SMCO3	5	0.1733	0.33728	0.996944	6336	3	-0.51127	0.32358	0.51018	1	9508	2	0.44068
KIF13A	5	0.17331	0.33728	0.996944	6337	3	-0.48692	0.87299	0.87582	1	16197	1	0.10011
MYO18B	5	0.17339	0.33739	0.996944	6338	1	0.054459	0.76258	0.80585	1	14904	1	0.14865
BPGM	5	0.17344	0.33746	0.996944	6339	3	-0.5807	0.30396	0.49494	1	9219	2	0.2409
PCIF1	5	0.17345	0.33747	0.996944	6340	3	-0.30514	0.89169	0.89233	1	16514	1	0.0015847
TMEM209	5	0.17347	0.33752	0.996944	6341	3	-0.42536	0.9501	0.95033	1	17605	0	-0.26977
PCBD1	5	0.17347	0.33752	0.996944	6342	3	-1.2946	0.59638	0.73331	1	13419	2	0.23021
HNRNPA1	5	0.17351	0.33758	0.996944	6343	2	-0.57473	0.93274	0.93303	1	17276	0	-0.14442
MAP1LC3B2	5	0.17356	0.33765	0.996944	6344	2	-0.65088	0.42626	0.59146	1	10975	2	0.37204
GBP4	5	0.17359	0.33768	0.996944	6345	3	-0.87013	0.91431	0.9146	1	16935	0	-0.17353
AQP12B	3	0.1736	0.27918	0.988719	6346	2	-0.28811	0.70745	0.70968	1	14372	1	-0.28811
SS18L2	5	0.17364	0.33776	0.996944	6347	3	-0.47127	0.65716	0.76037	1	13958	1	0.14896
RDH13	10	0.17367	0.41097	1	6348	5	-0.66482	0.61919	0.82511	1	13656	3	0.71591
LARP1B	5	0.17369	0.33783	0.996944	6349	1	0.010944	0.091296	0.21743	0.983436	4151	3	0.75806
ACOXL	5	0.1737	0.33785	0.996944	6350	3	-0.40598	0.4619	0.62021	1	11452	1	-0.023393
CLDN1	5	0.17373	0.3379	0.996944	6351	3	-0.61072	0.17309	0.33884	0.993334	6368	1	-0.22605
NT5C2	5	0.17377	0.33795	0.996944	6352	3	-0.2828	0.41826	0.58508	1	10845	2	0.37494
ANKRA2	5	0.17382	0.338	0.996944	6353	1	-0.14376	0.51786	0.66625	1	12244	2	0.28223
CYLC2	5	0.17392	0.33815	0.996944	6354	3	-0.68585	0.96714	0.96731	1	17919	0	-0.066653
MS4A14	5	0.17401	0.33829	0.996944	6355	3	-0.78933	0.15425	0.31191	0.989459	5870	2	0.27145
KIF18B	5	0.17407	0.33837	0.996944	6356	3	-0.36412	0.83794	0.84953	1	15725	1	0.12775
MLPH	5	0.17407	0.33837	0.996944	6357	2	-0.70955	0.22938	0.41697	0.997753	7815	2	0.5198
OR5H2	5	0.17408	0.33839	0.996944	6358	3	-0.53413	0.92009	0.92042	1	17049	0	0.24825
PLEKHA8	5	0.17418	0.33853	0.996944	6359	3	-0.39549	0.7337	0.79195	1	14632	1	0.12623
ZNF780B	5	0.17419	0.33855	0.996944	6360	3	-0.52079	0.53087	0.67723	1	12439	1	-0.16098
ITM2C	5	0.1742	0.33856	0.996944	6361	2	-0.7316	0.12217	0.26424	0.987437	5014	3	0.97584
NGFRAP1	5	0.1742	0.33856	0.996944	6362	2	-0.83341	0.16602	0.32876	0.989574	6207	3	0.59256
NDUFA4L2	5	0.17422	0.33859	0.996944	6363	2	-0.54166	0.13299	0.28045	0.987437	5319	2	0.77064
GLYATL2	5	0.17425	0.33863	0.996944	6364	3	-0.45912	0.022793	0.072314	0.900841	1496	1	-0.10681
FANCI	5	0.17426	0.33864	0.996944	6365	2	-0.63117	0.93604	0.93633	1	17336	0	-0.034632
CWC27	5	0.17427	0.33868	0.996944	6366	2	-0.46816	0.092944	0.21994	0.98465	4203	3	1.212
PLEKHD1	5	0.17429	0.3387	0.996944	6367	1	0.35325	0.042243	0.122	0.928754	2455	4	1.4246
GCG	10	0.17429	0.41191	1	6368	4	-1.402	0.99177	0.99181	1	18412	0	-0.010512
LYSMD3	5	0.17433	0.33876	0.996944	6369	1	-0.25861	0.22029	0.40444	0.997329	7559	2	1.0735
IGSF9B	5	0.17437	0.33881	0.996944	6370	3	-0.48978	0.11545	0.2543	0.987437	4841	2	0.5437
SH3GL2	5	0.17438	0.33883	0.996944	6371	3	-0.58183	0.84822	0.85658	1	15855	1	0.018657
P2RX5	5	0.1744	0.33886	0.996944	6372	2	-0.78419	0.21391	0.39585	0.997329	7398	2	0.7211
OR2AT4	5	0.17442	0.33889	0.996944	6373	3	-0.30508	0.98254	0.9826	1	18227	0	-0.14998
MUSTN1	5	0.17446	0.33897	0.996944	6374	3	-0.43922	0.77696	0.81327	1	15054	1	0.16536
CRIPAK	5	0.17448	0.33899	0.996944	6375	2	-0.60605	0.8654	0.86958	1	16094	1	0.093001
MAD2L1BP	5	0.1745	0.33902	0.996944	6376	2	-0.41054	0.79853	0.82506	1	15274	1	0.079558
C9orf24	5	0.17453	0.33907	0.996944	6377	3	-0.39836	0.24695	0.4409	0.998704	8241	2	0.63695
CC2D1B	5	0.17455	0.33909	0.996944	6378	3	-0.88121	0.87857	0.88052	1	16291	1	-0.072136
MARCKSL1	5	0.17458	0.33915	0.996944	6379	2	-0.63101	0.42692	0.592	1	10985	2	0.52306
ZNF608	10	0.17463	0.41243	1	6380	4	-0.79341	0.75518	0.89797	1	14818	2	0.36698
PIM3	5	0.17467	0.33927	0.996944	6381	1	-0.088399	0.10619	0.24026	0.987437	4592	2	0.68394
MDFIC	5	0.1747	0.33931	0.996944	6382	2	-0.64799	0.051503	0.14435	0.945551	2848	2	0.84144
HNRNPH3	5	0.17471	0.33932	0.996944	6383	3	-0.33284	0.84212	0.85235	1	15775	1	0.25204
FRZB	5	0.17474	0.33936	0.996944	6384	3	-0.6684	0.42574	0.59105	1	10963	1	0.22698
PRPF40B	5	0.17484	0.33951	0.996944	6385	1	0.31519	0.01479	0.050544	0.871051	1080	4	1.3658
H2BFM	5	0.17493	0.33963	0.996944	6386	3	-0.39046	0.91352	0.91382	1	16921	0	-0.095252
TMEM117	5	0.17495	0.33966	0.996944	6387	3	-0.48342	0.71285	0.78282	1	14424	1	-0.013013
MBNL2	5	0.17497	0.33968	0.996944	6388	3	-0.47552	0.43364	0.59741	1	11083	1	-0.15575
ZBTB39	5	0.17501	0.33976	0.996944	6389	2	-0.32345	0.099453	0.22997	0.987437	4385	3	0.61749
MSX1	5	0.17505	0.33981	0.996944	6390	2	-0.35931	0.12667	0.27103	0.987437	5133	2	0.52394
ZC4H2	5	0.17511	0.3399	0.996944	6391	2	-0.72103	0.453	0.61303	1	11352	2	0.25025
HEATR2	5	0.17514	0.33994	0.996944	6392	2	-0.61733	0.16726	0.33053	0.990989	6231	2	0.41488
OR6K6	5	0.17517	0.33998	0.996944	6393	3	-0.3416	0.8304	0.8445	1	15638	1	0.41603
C11orf40	5	0.1752	0.34002	0.996944	6394	3	-0.37083	0.73119	0.79084	1	14607	1	-0.063943
USP22	5	0.17521	0.34003	0.996944	6395	3	-0.53681	0.43016	0.5946	1	11035	1	0.12067
NETO2	5	0.17523	0.34005	0.996944	6396	3	-0.62425	0.073981	0.19022	0.968739	3659	1	-0.08421
SPRR4	5	0.17524	0.34008	0.996944	6397	3	-1.1415	0.85974	0.86512	1	16019	1	-0.13184
PYHIN1	5	0.17527	0.34011	0.996944	6398	1	-0.13087	0.77278	0.81105	1	15005	1	-0.014858
OR2W3	10	0.17527	0.41339	1	6399	5	-0.56664	0.99699	0.99697	1	18526	0	0.064738
FBLN2	5	0.17528	0.34012	0.996944	6400	3	-0.85741	0.22395	0.4095	0.997329	7669	1	-0.235
VOPP1	5	0.1753	0.34014	0.996944	6401	2	-0.99388	0.41997	0.58642	1	10883	2	0.53674
TNS3	5	0.17533	0.3402	0.996944	6402	3	-0.48099	0.69756	0.77636	1	14283	1	-0.26518
HNRNPL	10	0.17535	0.41349	1	6403	3	-0.87534	0.18793	0.43593	0.998704	6741	5	0.79487
LEPROTL1	5	0.17535	0.34023	0.996944	6404	2	-0.544	0.11333	0.25109	0.987437	4785	2	1.2891
EIF2S1	3	0.17535	0.28145	0.989845	6405	2	-0.28886	0.70927	0.71137	1	14390	1	-0.28886
BNIP3	5	0.17535	0.34023	0.996944	6406	2	-0.64726	0.97271	0.97278	1	18028	0	-0.18663
C9orf142	5	0.17537	0.34025	0.996944	6407	2	-0.58321	0.20315	0.38107	0.997329	7116	2	0.41254
DSPP	10	0.1754	0.41358	1	6408	5	-0.74794	0.48779	0.74367	1	11814	3	0.28203
RLN3	5	0.17544	0.34035	0.996944	6409	1	0.036868	0.2578	0.45523	0.998704	8505	3	0.54877
CLVS2	5	0.17544	0.34035	0.996944	6410	3	-0.64436	0.83804	0.84959	1	15728	1	-0.1502
SRF	5	0.17548	0.3404	0.996944	6411	2	-0.23551	0.36238	0.54063	1	10035	2	0.5962
MUC13	10	0.17552	0.41377	1	6412	5	-1.25	0.26293	0.53875	1	8621	3	0.73654
ZNF599	5	0.17561	0.34058	0.996944	6413	3	-0.55718	0.30102	0.49272	1	9183	2	0.47965
WAPAL	5	0.1758	0.34085	0.996944	6414	2	-1.2038	0.14103	0.29239	0.987655	5541	2	0.52205
SLC39A10	5	0.17586	0.34094	0.996944	6415	2	-0.57981	0.23449	0.42396	0.998704	7927	2	0.22761
KIAA1671	10	0.17588	0.4143	1	6416	4	-0.82408	0.78248	0.9119	1	15121	2	0.42659
MFSD7	5	0.17589	0.34098	0.996944	6417	3	-0.36117	0.99104	0.9911	1	18393	0	-0.28983
PLRG1	5	0.17591	0.341	0.996944	6418	2	-0.85211	0.10404	0.23695	0.987437	4521	2	1.1214
ZFYVE1	5	0.17591	0.34101	0.996944	6419	2	-0.53777	0.006276	0.02585	0.816337	599	3	1.8046
RHOBTB1	5	0.17595	0.34106	0.996944	6420	2	-0.49443	0.21293	0.39452	0.997329	7370	2	0.48754
PLA2G16	5	0.17603	0.3412	0.996944	6421	2	-0.33982	0.42952	0.59409	1	11023	2	0.43645
PI3	5	0.17608	0.34127	0.996944	6422	2	-0.20874	0.12586	0.26986	0.987437	5105	2	0.54575
SLC6A14	5	0.17612	0.34133	0.996944	6423	2	-0.25423	0.22456	0.41035	0.997329	7687	3	0.26421
RGS1	5	0.17614	0.34135	0.996944	6424	2	-0.66545	0.88748	0.88845	1	16444	1	0.16524
DDX19A	5	0.17614	0.34136	0.996944	6425	3	-0.37546	0.43124	0.59549	1	11054	1	0.20256
IQGAP3	5	0.17625	0.3415	0.996944	6426	2	-0.3652	0.19924	0.37561	0.997329	7014	3	0.40759
FASLG	5	0.17629	0.34156	0.996944	6427	2	-0.50559	0.44407	0.60579	1	11222	2	0.3154
TAS2R41	5	0.17633	0.34163	0.996944	6428	3	-0.61223	0.68563	0.77149	1	14177	1	-0.051871
PAK4	5	0.17638	0.34169	0.996944	6429	2	-0.56395	0.1092	0.24485	0.987437	4664	2	1.0069
OR12D3	5	0.1765	0.34185	0.996944	6430	3	-0.33689	0.85549	0.8619	1	15965	1	-0.12602
COPS6	5	0.17666	0.34207	0.996944	6431	3	-0.37316	0.95973	0.9599	1	17785	0	0.030609
PHF6	5	0.17667	0.34209	0.996944	6432	3	-0.30822	0.94646	0.94669	1	17528	0	0.017767
FAM76A	5	0.1767	0.34213	0.996944	6433	2	-0.47971	0.37811	0.55303	1	10259	2	0.50955
SH3RF2	5	0.17678	0.34226	0.996944	6434	3	-0.50915	0.85091	0.85854	1	15896	1	0.13846
SIMC1	5	0.17681	0.34229	0.996944	6435	3	-0.30383	0.63053	0.75075	1	13757	1	0.071313
MSMO1	5	0.17685	0.34235	0.996944	6436	2	-1.0179	0.066346	0.17819	0.966816	3431	3	1.0749
UQCRQ	4	0.1769	0.31809	0.996152	6437	2	-0.47836	0.61355	0.68287	1	13614	1	-0.03013
SLC26A10	5	0.17698	0.34254	0.996944	6438	2	-0.56084	0.0642	0.17419	0.964816	3357	2	1.2606
SNX19	5	0.17698	0.34255	0.996944	6439	3	-0.39201	0.93286	0.93315	1	17279	0	-0.16387
RTN4IP1	5	0.17708	0.34268	0.996944	6440	3	-0.53491	0.74665	0.79803	1	14751	1	0.14731
NBPF8	9	0.17712	0.41364	1	6441	5	-0.67992	0.36728	0.6307	1	10110	4	0.74992
TPBG	5	0.17713	0.34276	0.996944	6442	2	-1.2175	0.15473	0.31257	0.989459	5880	1	0.085105
EIF1B	5	0.17714	0.34278	0.996944	6443	2	-0.45619	0.036244	0.10711	0.919035	2172	2	0.45718
GLIS1	5	0.17715	0.34279	0.996944	6444	2	-0.5905	0.60174	0.73801	1	13492	2	0.2336
BEST1	10	0.17719	0.41627	1	6445	3	-1.1756	0.62416	0.82767	1	13708	3	0.5724
VPS41	10	0.17722	0.41633	1	6446	5	-0.74708	0.49602	0.75039	1	11933	4	0.69202
APOA5	5	0.17723	0.34291	0.996944	6447	2	-0.72578	0.10925	0.24492	0.987437	4668	2	0.92961
ZNF274	5	0.17726	0.34295	0.996944	6448	3	-0.47258	0.31274	0.50181	1	9347	1	-0.085658
LAT2	5	0.17728	0.34297	0.996944	6449	3	-0.59241	0.083808	0.20567	0.974753	3950	2	0.97232
TRMU	5	0.1774	0.34315	0.996944	6450	1	0.21427	0.19656	0.37184	0.997329	6940	3	0.3713
TFAP2C	5	0.17742	0.34318	0.996944	6451	3	-0.49644	0.68411	0.77087	1	14169	1	0.12485
LUZP1	5	0.17746	0.34325	0.996944	6452	2	-0.62656	0.22023	0.40436	0.997329	7558	3	0.73192
TRIM40	5	0.17748	0.34327	0.996944	6453	3	-0.28732	0.57466	0.71446	1	13099	1	-0.17726
PNOC	10	0.17748	0.41672	1	6454	4	-1.1709	0.97363	0.97989	1	18049	1	0.27619
EPO	5	0.17748	0.34328	0.996944	6455	2	-0.53686	0.045768	0.1306	0.936864	2601	2	1.0635
CCDC51	5	0.17753	0.34334	0.996944	6456	3	-0.426	0.4122	0.58033	1	10760	2	0.45795
MT1G	5	0.17757	0.34341	0.996944	6457	3	-0.2941	0.11022	0.24637	0.987437	4698	2	0.87024
ACTR2	5	0.17758	0.34342	0.996944	6458	2	-0.69603	0.42093	0.58718	1	10895	1	0.17326
HIST2H2AB	5	0.17759	0.34343	0.996944	6459	3	-0.41733	0.3314	0.51636	1	9603	1	-0.28143
MSMB	10	0.17772	0.4171	1	6460	4	-0.57964	0.67012	0.85166	1	14063	3	0.30679
SIGLEC14	5	0.17773	0.34362	0.996944	6461	2	-0.96264	0.83524	0.84773	1	15689	1	0.074584
ARHGEF6	5	0.17778	0.34369	0.996944	6462	2	-0.34114	0.28581	0.48099	0.999749	8983	2	0.43492
MEF2B	5	0.17778	0.3437	0.996944	6463	2	-0.46509	0.40012	0.57061	1	10560	2	0.49361
GTF2IRD1	5	0.17782	0.34376	0.996944	6464	1	0.89984	0.0037445	0.015862	0.762542	390	4	0.97652
MMP1	5	0.17786	0.34381	0.996944	6465	2	-0.24283	0.90174	0.90208	1	16706	0	-0.10762
MLEC	10	0.17787	0.41733	1	6466	5	-0.57753	0.10868	0.31027	0.989459	4644	3	1.3417
PEX13	5	0.17787	0.34383	0.996944	6467	3	-0.28689	0.96215	0.96233	1	17822	0	-0.23553
ALOXE3	5	0.17795	0.34393	0.996944	6468	3	-0.36482	0.18323	0.35312	0.996175	6635	2	0.74402
LTBP1	5	0.17797	0.34396	0.996944	6469	2	-0.53912	0.42782	0.59273	1	10998	2	0.44933
PAFAH1B2	5	0.17799	0.34398	0.996944	6470	2	-0.62454	0.10436	0.23743	0.987437	4535	2	0.69718
CDPF1	5	0.17801	0.34402	0.996944	6471	3	-0.75542	0.93555	0.93582	1	17324	0	-0.0084149
TUBA1C	4	0.17804	0.31929	0.996152	6472	1	0.52887	0.054699	0.13187	0.938723	2986	3	1.0817
C19orf26	5	0.17812	0.34418	0.996944	6473	1	-0.17408	0.090435	0.2161	0.982478	4123	3	1.1176
SLURP1	5	0.17814	0.3442	0.996944	6474	2	-0.65109	0.85268	0.85981	1	15929	1	-0.096218
CCNY	5	0.17823	0.34433	0.996944	6475	3	-0.78935	0.91165	0.91196	1	16883	0	-0.0090771
RAB3B	5	0.17827	0.34439	0.996944	6476	3	-0.59857	0.37419	0.55	1	10200	2	0.47539
DENND4A	5	0.17829	0.34442	0.996944	6477	1	0.083341	0.017044	0.056851	0.882238	1210	3	0.88134
LCE3C	5	0.1783	0.34443	0.996944	6478	3	-0.39793	0.15299	0.31003	0.989459	5840	2	0.27446
DISP1	5	0.17833	0.34446	0.996944	6479	3	-0.5045	0.22355	0.40895	0.997329	7656	1	0.027801
CCND2	5	0.17837	0.34453	0.996944	6480	2	-0.86279	0.38083	0.55518	1	10291	1	0.14808
ATP9A	5	0.1784	0.34457	0.996944	6481	2	-0.7195	0.59	0.72772	1	13322	1	0.095139
CNGA4	10	0.17845	0.41822	1	6482	3	-0.85796	0.10112	0.29406	0.987655	4428	4	1.0683
SSUH2	5	0.17846	0.34465	0.996944	6483	2	-0.23841	0.05298	0.14791	0.945551	2917	2	0.59207
ACRC	5	0.17848	0.34468	0.996944	6484	3	-0.57672	0.80569	0.82924	1	15353	1	-0.082783
DEFA5	5	0.17875	0.34506	0.996944	6485	3	-0.50839	0.97097	0.97108	1	18002	0	-0.10585
SPDYC	5	0.17876	0.34506	0.996944	6486	2	-0.7289	0.28597	0.48112	0.999749	8985	2	0.50063
MB21D2	5	0.17876	0.34507	0.996944	6487	2	-0.37121	0.22473	0.41056	0.997329	7690	2	0.72767
OR52N4	5	0.17883	0.34518	0.996944	6488	2	-0.56813	0.49832	0.65005	1	11964	1	0.15667
LPHN2	5	0.17884	0.34519	0.996944	6489	1	0.1698	0.75284	0.801	1	14800	1	0.27314
EBF1	5	0.17885	0.3452	0.996944	6490	3	-0.32981	0.22525	0.41131	0.997329	7711	2	0.60412
ADRA2B	5	0.1789	0.34529	0.996944	6491	3	-0.47801	0.42854	0.59332	1	11008	1	-0.1961
OR10A5	5	0.17892	0.34532	0.996944	6492	3	-0.6734	0.67775	0.76828	1	14113	1	0.11975
GJA8	5	0.17893	0.34532	0.996944	6493	1	0.14918	0.010042	0.037135	0.854139	823	2	1.4907
USE1	5	0.179	0.34544	0.996944	6494	3	-0.41453	0.29308	0.48659	1	9076	2	0.48512
MAGEB2	5	0.17904	0.34548	0.996944	6495	2	-0.81782	0.28909	0.48352	1	9028	2	0.62559
IFNLR1	5	0.17905	0.34551	0.996944	6496	3	-0.41634	0.6859	0.77159	1	14182	1	-0.14879
METTL8	3	0.17908	0.28629	0.990709	6497	1	-0.19483	0.097529	0.18316	0.968592	4325	1	-0.19483
SLC2A9	5	0.17914	0.34562	0.996944	6498	3	-1.0289	0.26376	0.46329	0.999528	8641	1	0.19129
SPTA1	5	0.17919	0.34569	0.996944	6499	3	-0.40803	0.077111	0.19523	0.971967	3751	1	-0.24463
ARV1	5	0.17922	0.34574	0.996944	6500	1	0.12241	0.11894	0.25949	0.987437	4931	2	0.96085
SLC50A1	5	0.17925	0.34577	0.996944	6501	3	-0.52199	0.34036	0.52333	1	9741	1	0.088437
PCYT1A	5	0.17927	0.3458	0.996944	6502	2	-0.32248	0.10319	0.23565	0.987437	4492	3	0.75743
DIDO1	10	0.17935	0.41962	1	6503	3	-0.6451	0.69633	0.86563	1	14273	3	0.41038
FAM20B	5	0.17935	0.34592	0.996944	6504	2	-0.56876	0.25676	0.45384	0.998704	8475	2	0.58178
OR3A2	5	0.17939	0.346	0.996944	6505	1	0.27471	0.022627	0.071892	0.900841	1488	3	1.486
SCGB2A1	5	0.17944	0.34606	0.996944	6506	3	-0.23442	0.0077031	0.030395	0.83916	683	2	1.6786
MEF2BNB	3	0.17944	0.28675	0.990709	6507	2	-0.42112	0.46719	0.53437	1	11527	1	-0.42112
MRPL30	2	0.17947	0.2485	0.985879	6508	1	-0.2671	0.87075	0.87067	1	16168	0	-1.1972
HAND1	5	0.17951	0.34617	0.996944	6509	2	-0.55076	0.1398	0.29058	0.987655	5506	2	1.0265
THAP1	5	0.17956	0.34624	0.996944	6510	1	-0.13338	0.7556	0.80233	1	14826	1	-0.066126
PAEP	5	0.17961	0.3463	0.996944	6511	1	-0.28614	0.17206	0.33736	0.993001	6346	2	0.5905
MYBPH	5	0.17977	0.34653	0.996944	6512	2	-0.83952	0.19666	0.37199	0.997329	6943	1	0.19054
OR8B12	5	0.17984	0.34664	0.996944	6513	2	-0.60452	0.98859	0.98861	1	18337	0	-0.17943
FEZF2	5	0.17993	0.34677	0.996944	6514	3	-0.87461	0.04433	0.1271	0.932684	2546	2	0.39405
WASL	5	0.17995	0.34679	0.996944	6515	3	-0.69171	0.83676	0.84877	1	15710	1	0.070935
PRPF19	5	0.17999	0.34686	0.996944	6516	2	-0.58031	0.30161	0.49318	1	9191	1	0.019731
TENM2	5	0.18	0.34688	0.996944	6517	3	-0.48426	0.502	0.65312	1	12020	2	0.29608
STRA8	5	0.18003	0.34692	0.996944	6518	2	-0.41283	0.19759	0.37329	0.997329	6963	3	0.35235
IGLON5	5	0.18003	0.34692	0.996944	6519	2	-0.68868	0.050883	0.1429	0.945551	2814	2	0.62279
DTWD2	5	0.18007	0.34699	0.996944	6520	2	-0.67768	0.11494	0.25353	0.987437	4828	2	0.92368
USF2	5	0.18011	0.34705	0.996944	6521	2	-0.48536	0.16279	0.32417	0.989459	6114	3	0.2809
USHBP1	5	0.18014	0.34709	0.996944	6522	3	-0.43326	0.58218	0.72095	1	13203	2	0.19687
LOC100131094	5	0.18015	0.3471	0.996944	6523	3	-0.38521	0.11714	0.25681	0.987437	4888	2	1.1265
FAM189B	5	0.1802	0.34716	0.996944	6524	3	-1.1209	0.14468	0.2978	0.987655	5638	1	-0.18433
CRIP3	5	0.18029	0.3473	0.996944	6525	2	-0.94125	0.16376	0.32553	0.989459	6138	3	0.65251
FHL1	5	0.18036	0.34738	0.996944	6526	3	-0.7924	0.052075	0.14572	0.945551	2876	2	0.22676
WSCD1	4	0.18037	0.32163	0.996887	6527	2	-0.56419	0.84423	0.84412	1	15806	0	-0.46575
PCOLCE2	5	0.18039	0.34742	0.996944	6528	3	-0.35421	0.65584	0.7599	1	13947	1	-0.023339
PFKL	10	0.18041	0.42117	1	6529	4	-0.88343	0.092818	0.27585	0.987437	4198	4	1.0092
OR8K5	5	0.18041	0.34746	0.996944	6530	2	-0.57874	0.85982	0.86518	1	16022	1	0.28328
ELP3	5	0.18045	0.34752	0.996944	6531	1	-0.10702	0.8756	0.87802	1	16250	1	0.23597
MYH3	10	0.18052	0.4213	1	6532	5	-1.0717	0.45132	0.71344	1	11322	3	0.58663
KRTAP1-1	4	0.18061	0.32189	0.996887	6533	1	0.15731	0.83895	0.83888	1	15741	1	0.17522
UBE4A	5	0.18062	0.34778	0.996944	6534	1	0.56536	0.047101	0.13376	0.940185	2648	4	0.91031
LANCL2	5	0.18063	0.34779	0.996944	6535	2	-0.71236	0.42276	0.58867	1	10926	2	0.3487
CCRL2	5	0.18079	0.34802	0.996944	6536	3	-0.39643	0.78205	0.81598	1	15115	1	0.0085097
CAPN3	5	0.18089	0.34814	0.996944	6537	3	-0.32653	0.40422	0.57394	1	10628	2	0.37013
ICA1	5	0.1809	0.34817	0.996944	6538	2	-0.64457	0.098781	0.22896	0.987437	4365	2	0.39979
PALMD	5	0.18096	0.34827	0.996944	6539	2	-0.45062	0.038938	0.11384	0.923178	2302	3	1.1437
IFT140	8	0.18097	0.39725	0.999658	6540	3	-0.65143	0.24222	0.48216	0.999749	8104	4	0.64366
FKBP5	5	0.18113	0.34853	0.996944	6541	2	-0.21423	0.86587	0.86996	1	16101	1	0.21089
MTERFD3	5	0.18129	0.34877	0.996944	6542	2	-0.82973	0.23794	0.42871	0.998704	8006	3	0.3494
SEC16B	5	0.18134	0.34884	0.996944	6543	2	-0.29083	0.90946	0.9098	1	16842	0	0.20197
CERS4	5	0.18136	0.34886	0.996944	6544	3	-0.50415	0.69873	0.77685	1	14291	1	-0.032177
C19orf69	5	0.18137	0.34887	0.996944	6545	2	-0.47437	0.047156	0.13389	0.940644	2651	2	0.47479
NTSR2	5	0.1814	0.34892	0.996944	6546	2	-0.67415	0.087096	0.21088	0.978599	4036	1	-0.13959
LOC653486	5	0.18143	0.34896	0.996944	6547	1	-0.051347	0.035036	0.10401	0.917877	2115	1	0.16806
RARA	10	0.18143	0.42267	1	6548	4	-1.1056	0.64005	0.83593	1	13825	2	0.47961
C19orf47	10	0.18145	0.42271	1	6549	5	-0.56854	0.32212	0.6027	1	9491	2	0.98993
DOCK10	5	0.18147	0.34901	0.996944	6550	3	-0.40197	0.66517	0.76338	1	14027	1	0.024977
P4HTM	5	0.18147	0.34902	0.996944	6551	2	-0.2518	0.23626	0.4264	0.998704	7967	1	0.12463
RTKN	10	0.18148	0.42276	1	6552	3	-0.96851	0.11663	0.32704	0.989459	4876	6	0.9414
ATPAF1	5	0.18149	0.34905	0.996944	6553	3	-0.46486	0.018734	0.061474	0.894568	1290	2	0.27972
UVSSA	5	0.18156	0.34914	0.996944	6554	3	-0.62686	0.5121	0.66152	1	12162	2	0.23869
RAD1	2	0.18159	0.25002	0.985879	6555	1	0.52139	0.50036	0.50628	1	11998	1	-1.1995
EFCAB8	5	0.18161	0.34921	0.996944	6556	2	-0.65883	0.58504	0.7234	1	13251	2	0.22672
FMO3	5	0.18163	0.34925	0.996944	6557	3	-0.46455	0.92773	0.92804	1	17177	0	0.11665
NRG4	5	0.18165	0.34927	0.996944	6558	2	-0.58417	0.083259	0.20485	0.974753	3928	3	0.80999
ZSCAN18	10	0.18168	0.42307	1	6559	4	-1.0535	0.18085	0.42561	0.998704	6582	4	1.1099
LCE1F	5	0.18172	0.34936	0.996944	6560	3	-0.55286	0.57795	0.71727	1	13144	2	0.25917
TOX4	4	0.18172	0.32304	0.996944	6561	2	-0.548	0.22386	0.37172	0.997329	7664	2	0.69332
FAM194B	5	0.18174	0.34939	0.996944	6562	2	-0.66166	0.0097847	0.036423	0.854139	808	3	0.71214
OPLAH	5	0.18177	0.34942	0.996944	6563	2	-0.57878	0.91213	0.91244	1	16891	0	0.14057
UHRF2	5	0.18181	0.34948	0.996944	6564	3	-0.6463	0.89481	0.89532	1	16578	1	0.049474
ABI2	5	0.18182	0.34949	0.996944	6565	2	-0.86371	0.076877	0.19488	0.971891	3744	2	0.5501
SCN4B	5	0.18194	0.34966	0.996944	6566	2	-0.30026	0.82214	0.83922	1	15533	1	-0.062621
MEST	10	0.18201	0.42358	1	6567	3	-0.60781	0.084002	0.25609	0.987437	3958	6	0.92405
MRPL15	5	0.18202	0.34978	0.996944	6568	1	-0.22386	0.079869	0.19957	0.974341	3828	3	0.56813
PUSL1	5	0.18206	0.34984	0.996944	6569	2	-0.64252	0.76793	0.80852	1	14954	1	0.18262
RHBG	5	0.18212	0.3499	0.996944	6570	3	-0.40134	0.93396	0.93422	1	17292	0	-0.25953
BAI1	5	0.18219	0.35	0.996944	6571	2	-0.67033	0.54556	0.68957	1	12664	1	0.17856
MRAS	5	0.1822	0.35001	0.996944	6572	3	-0.58024	0.37529	0.55084	1	10215	2	0.2912
ERMP1	5	0.18221	0.35003	0.996944	6573	3	-0.61554	0.26013	0.45837	0.998704	8558	1	-0.042541
GMEB1	5	0.18228	0.35012	0.996944	6574	1	-0.18331	0.90785	0.90818	1	16816	0	0.17868
SGK1	10	0.18228	0.42399	1	6575	5	-0.81127	0.64049	0.83615	1	13826	2	0.46564
TM4SF19	5	0.18236	0.35023	0.996944	6576	1	-0.10814	0.80051	0.8262	1	15295	1	-0.016615
CCDC85B	5	0.18236	0.35024	0.996944	6577	2	-0.8198	0.78206	0.81599	1	15116	1	0.024018
GAD2	5	0.18238	0.35026	0.996944	6578	3	-0.2676	0.98132	0.98144	1	18205	0	-0.13315
ZNF37A	5	0.18248	0.35039	0.996944	6579	3	-0.72786	0.98537	0.98544	1	18282	0	-0.15451
IQCA1	5	0.18255	0.35048	0.996944	6580	3	-0.33707	0.95191	0.95211	1	17642	0	-0.04639
SSX2IP	5	0.18263	0.35061	0.996944	6581	3	-0.65996	0.15007	0.30566	0.989459	5774	2	0.90626
CBS	5	0.18264	0.35063	0.996944	6582	3	-0.52927	0.18781	0.35962	0.997329	6739	1	-0.14654
KLC1	5	0.1827	0.35073	0.996944	6583	2	-0.31738	0.26578	0.46558	0.9996	8683	1	0.0063187
TNFSF13B	5	0.1827	0.35073	0.996944	6584	2	-0.51734	0.75306	0.80111	1	14802	1	0.30722
G6PC2	5	0.18278	0.35084	0.996944	6585	3	-0.42321	0.047778	0.1354	0.941922	2677	1	0.33426
TECR	5	0.1828	0.35086	0.996944	6586	2	-0.66439	0.18367	0.35374	0.996175	6649	2	0.7109
E2F2	5	0.18284	0.35092	0.996944	6587	3	-0.48751	0.54988	0.6933	1	12723	1	-0.0099884
MTSS1	5	0.18287	0.35097	0.996944	6588	3	-0.44745	0.54158	0.6862	1	12600	1	0.10972
ASIC3	5	0.18287	0.35097	0.996944	6589	2	-0.48349	0.39304	0.56491	1	10454	2	0.46738
EXTL3	5	0.18289	0.351	0.996944	6590	2	-0.55738	0.21575	0.39827	0.997329	7437	2	0.48552
PLA2G12A	5	0.183	0.35116	0.996944	6591	2	-0.68196	0.15204	0.30865	0.989459	5821	2	1.2322
TMEM125	5	0.18308	0.35127	0.996944	6592	2	-0.56357	0.34612	0.52788	1	9821	2	0.44173
ABT1	5	0.18315	0.35138	0.996944	6593	2	-0.97131	0.20045	0.37731	0.997329	7043	3	0.36792
DYNC2LI1	5	0.18317	0.3514	0.996944	6594	2	-0.50681	0.55684	0.69924	1	12823	2	0.23825
POLDIP2	5	0.1832	0.35146	0.996944	6595	3	-0.44349	0.64207	0.7549	1	13839	1	0.031352
OSBP	5	0.18321	0.35148	0.996944	6596	2	-0.4612	0.29558	0.48854	1	9111	2	0.82871
UCMA	5	0.18325	0.35153	0.996944	6597	3	-0.69124	0.14806	0.30271	0.989459	5722	1	-0.028208
MAD2L2	5	0.18329	0.35159	0.996944	6598	3	-0.69335	0.072015	0.18715	0.968739	3596	2	0.28246
SIPA1L1	5	0.18331	0.35161	0.996944	6599	2	-1.0243	0.23346	0.4225	0.998704	7908	2	0.51197
HIVEP3	9	0.18332	0.42396	1	6600	5	-1.1968	0.39647	0.65958	1	10509	2	0.6135
PPP1R12B	5	0.18332	0.35165	0.996944	6601	2	-0.76154	0.59061	0.72825	1	13333	1	0.20618
LRRC36	10	0.18338	0.42566	1	6602	5	-0.53058	0.054011	0.18524	0.968592	2962	3	2.1563
TGM1	5	0.18346	0.35184	0.996944	6603	1	-0.185	0.38082	0.55517	1	10290	2	0.64399
CYGB	5	0.18348	0.35186	0.996944	6604	2	-0.45414	0.49915	0.65073	1	11979	2	0.47441
ZNF655	4	0.18348	0.32483	0.996944	6605	1	0.059503	0.12334	0.25606	0.987437	5039	2	0.6788
LRRC16B	5	0.1835	0.3519	0.996944	6606	1	0.23225	0.06502	0.17601	0.96593	3390	4	0.76526
PNRC1	5	0.18352	0.35191	0.996944	6607	3	-0.53466	0.9144	0.91468	1	16938	0	0.15039
DNM2	5	0.18355	0.35195	0.996944	6608	3	-0.5515	0.65608	0.76	1	13950	1	0.12157
PERP	5	0.18355	0.35195	0.996944	6609	1	-0.25569	0.071601	0.18648	0.968739	3584	3	1.4059
SUDS3	5	0.18357	0.35199	0.996944	6610	3	-0.53038	0.87559	0.87801	1	16249	1	0.063876
GGA3	5	0.18359	0.35202	0.996944	6611	2	-0.49873	0.20918	0.38942	0.997329	7288	2	0.2532
HOXA13	5	0.18372	0.35219	0.996944	6612	2	-0.33126	0.38651	0.55969	1	10366	1	-0.026309
AK1	5	0.18375	0.35225	0.996944	6613	3	-0.54074	0.96839	0.96853	1	17944	0	-0.11068
DBT	5	0.18376	0.35226	0.996944	6614	2	-0.59914	0.0045859	0.019244	0.784748	467	3	2.1477
NSF	5	0.18376	0.35226	0.996944	6615	2	-0.73535	0.93914	0.93941	1	17395	0	-0.15067
ST3GAL3	5	0.18378	0.35229	0.996944	6616	3	-0.38424	0.92166	0.92199	1	17073	0	-0.024712
TRIM16L	10	0.18379	0.42626	1	6617	3	-1.1742	0.14244	0.36804	0.997329	5576	5	0.69952
PTGES3	5	0.18382	0.35234	0.996944	6618	2	-0.64375	0.3922	0.56421	1	10437	2	0.2848
EMC6	5	0.18385	0.3524	0.996944	6619	3	-0.36045	0.97827	0.97839	1	18139	0	-0.062248
PIGX	4	0.18391	0.32529	0.996944	6620	2	-0.45092	0.84267	0.84255	1	15785	0	0.0026453
C21orf62	5	0.18396	0.35255	0.996944	6621	3	-0.47221	0.21707	0.40009	0.997329	7471	2	0.54134
STX11	5	0.18402	0.35264	0.996944	6622	2	-0.52292	0.80852	0.83096	1	15382	1	0.13726
OR51I2	5	0.18406	0.35268	0.996944	6623	3	-0.5118	0.96443	0.9646	1	17867	0	-0.14643
MAP1B	5	0.18414	0.35279	0.996944	6624	2	-1.0331	0.034277	0.10214	0.91785	2079	2	1.6698
ASB10	5	0.18425	0.35293	0.996944	6625	2	-0.8497	0.092548	0.21933	0.98465	4186	3	0.77317
DCC	5	0.18427	0.35295	0.996944	6626	2	-0.71535	0.96593	0.9661	1	17898	0	-0.017234
RAD50	3	0.18433	0.29301	0.992584	6627	1	-0.074252	0.45069	0.52448	1	11314	1	-0.074252
C19orf10	5	0.18435	0.35308	0.996944	6628	1	-0.29893	0.34032	0.52329	1	9739	2	0.74525
AEBP1	5	0.18444	0.35321	0.996944	6629	3	-0.67259	0.12998	0.27595	0.987437	5226	2	0.93667
KAT5	5	0.18448	0.35327	0.996944	6630	1	-0.072882	0.51181	0.66128	1	12155	2	0.53309
SIPA1L3	5	0.18451	0.35331	0.996944	6631	3	-0.40143	0.85472	0.86134	1	15952	1	0.011558
METTL21C	5	0.18451	0.35332	0.996944	6632	3	-1.2863	0.82551	0.84131	1	15572	1	-0.09878
WRNIP1	5	0.18462	0.35348	0.996944	6633	3	-0.45068	0.1239	0.26682	0.987437	5054	2	0.27638
TAAR9	5	0.18464	0.35352	0.996944	6634	3	-0.65068	0.98049	0.98061	1	18191	0	-0.10382
PCDH11X	5	0.18465	0.35352	0.996944	6635	2	-0.55432	0.85769	0.86355	1	15999	1	0.36442
BNC1	5	0.18468	0.35358	0.996944	6636	2	-0.45376	0.27081	0.46947	0.9996	8741	2	0.58773
TTLL13	5	0.18469	0.35358	0.996944	6637	3	-0.36318	0.4279	0.5928	1	10999	2	0.33295
CAD	5	0.1847	0.35361	0.996944	6638	3	-0.48379	0.68131	0.76974	1	14142	1	0.027484
OR5D16	5	0.1847	0.35362	0.996944	6639	2	-0.63858	0.92872	0.92903	1	17196	0	-0.15611
KIR3DL3	5	0.18477	0.35371	0.996944	6640	2	-0.39855	0.58819	0.72615	1	13295	2	0.18825
CYP4X1	5	0.18481	0.35378	0.996944	6641	3	-0.32764	0.62752	0.74967	1	13740	1	0.14727
MDFI	5	0.18482	0.35379	0.996944	6642	2	-0.68133	0.013242	0.046253	0.871051	986	3	1.7282
ABHD8	5	0.18487	0.35387	0.996944	6643	3	-0.94673	0.54757	0.69127	1	12693	2	0.28861
STX18	5	0.1849	0.35391	0.996944	6644	3	-0.36258	0.46159	0.61996	1	11446	2	0.36497
PHF20L1	5	0.18495	0.35398	0.996944	6645	3	-0.48327	0.79966	0.8257	1	15287	1	-0.25244
PLD1	5	0.18498	0.35403	0.996944	6646	3	-0.51571	0.10491	0.23832	0.987437	4553	2	0.89833
KIAA0226L	5	0.18499	0.35404	0.996944	6647	2	-0.69146	0.10915	0.24478	0.987437	4662	3	0.61715
MAP1A	5	0.18503	0.35409	0.996944	6648	1	-0.12298	0.78396	0.81702	1	15133	1	0.23568
MYPOP	5	0.18511	0.3542	0.996944	6649	3	-1.0545	0.90428	0.90464	1	16748	0	-0.21336
GNAZ	5	0.18512	0.35421	0.996944	6650	2	-0.55598	0.027812	0.08552	0.906341	1757	1	-0.12308
RIN1	5	0.18515	0.35426	0.996944	6651	1	0.142	0.15002	0.30561	0.989459	5773	2	0.98211
PKM	10	0.18516	0.42833	1	6652	3	-0.55184	0.18879	0.43716	0.998704	6760	5	0.49494
DEPDC4	5	0.18518	0.3543	0.996944	6653	2	-0.51377	0.025765	0.08014	0.905496	1662	2	1.3614
NAA50	5	0.18519	0.35432	0.996944	6654	2	-0.65382	0.58088	0.71979	1	13184	2	0.29047
MTMR6	5	0.18524	0.35439	0.996944	6655	2	-0.32099	0.21762	0.40083	0.997329	7490	3	0.53815
OOEP	5	0.18528	0.35445	0.996944	6656	1	0.0057835	0.14492	0.29815	0.987655	5649	3	0.5544
LGALS1	10	0.18533	0.42859	1	6657	3	-0.46754	0.2738	0.55287	1	8786	4	0.7125
RHPN1	5	0.18534	0.35454	0.996944	6658	3	-0.75125	0.26014	0.45838	0.998704	8559	2	0.68938
ASCL2	5	0.18536	0.35456	0.996944	6659	3	-0.27189	0.98455	0.98464	1	18261	0	-0.16675
TXN2	5	0.18537	0.35459	0.996944	6660	3	-0.59456	0.72938	0.79005	1	14593	1	-0.055892
KRT28	5	0.1854	0.35464	0.996944	6661	3	-0.28275	0.85813	0.86388	1	16002	1	0.1687
SAT2	5	0.18544	0.3547	0.996944	6662	2	-0.57615	0.82222	0.83927	1	15535	1	-0.093149
DNAJC5B	10	0.18553	0.42889	1	6663	5	-0.6187	0.029494	0.11855	0.925174	1846	3	1.7386
STAG1	5	0.18555	0.35486	0.996944	6664	2	-0.62798	0.95278	0.95298	1	17657	0	-0.080384
CERS1	5	0.18562	0.35496	0.996944	6665	2	-0.26427	0.86135	0.86636	1	16042	1	0.17094
CPNE4	5	0.18563	0.35498	0.996944	6666	2	-0.58151	0.37555	0.55104	1	10219	2	0.43097
RNF224	5	0.18566	0.35502	0.996944	6667	2	-0.54368	0.16879	0.33276	0.991658	6265	3	0.85009
ORC1	5	0.18569	0.35507	0.996944	6668	2	-0.69435	0.31768	0.50568	1	9423	2	0.61761
TMEM161A	5	0.18571	0.35509	0.996944	6669	2	-0.49872	0.34935	0.53037	1	9870	2	0.61768
C12orf43	5	0.1858	0.35523	0.996944	6670	2	-0.48088	0.12291	0.26532	0.987437	5028	2	0.8044
TAAR6	5	0.1858	0.35524	0.996944	6671	3	-0.4541	0.91168	0.91199	1	16885	0	-0.076799
PHEX	5	0.18583	0.35527	0.996944	6672	1	-0.19189	0.46953	0.62637	1	11562	1	0.16129
NEXN	5	0.1859	0.35537	0.996944	6673	3	-0.76682	0.43732	0.60038	1	11133	1	0.17577
CCDC130	10	0.18591	0.42946	1	6674	4	-0.99725	0.82483	0.92493	1	15564	2	0.41333
PCK1	5	0.18591	0.35539	0.996944	6675	3	-0.72334	0.56517	0.70636	1	12943	1	0.22601
SAFB2	2	0.18602	0.25319	0.985879	6676	1	1.1262	0.15743	0.23918	0.987437	5957	1	-0.79606
GNRH1	5	0.18604	0.35558	0.996944	6677	3	-0.29304	0.40064	0.57104	1	10569	2	0.29299
CNP	5	0.18618	0.35577	0.996944	6678	2	-0.96676	0.14421	0.2971	0.987655	5623	3	0.68479
CDK8	5	0.18618	0.35577	0.996944	6679	3	-0.54754	0.2546	0.45095	0.998704	8415	2	0.59208
PPIL6	5	0.18629	0.35593	0.996944	6680	2	-0.63851	0.49988	0.65133	1	11986	2	0.34232
MTHFSD	5	0.18631	0.35596	0.996944	6681	3	-0.43251	0.21342	0.3952	0.997329	7388	2	0.24645
CCDC62	5	0.18632	0.35598	0.996944	6682	3	-0.30843	0.88847	0.88934	1	16456	1	-0.25498
IMPA1	5	0.18638	0.35606	0.996944	6683	1	-0.18694	0.049763	0.14018	0.945319	2766	3	0.6766
SGOL2	5	0.18642	0.35612	0.996944	6684	1	0.26907	0.030952	0.093638	0.913483	1925	3	0.62963
NUGGC	5	0.18648	0.35621	0.996944	6685	3	-0.60618	0.7633	0.8062	1	14912	1	-0.2965
SMEK2	5	0.1865	0.35624	0.996944	6686	3	-0.40608	0.50942	0.65926	1	12124	1	-0.1785
CHRNA4	5	0.1865	0.35624	0.996944	6687	2	-0.56017	0.4606	0.61912	1	11435	1	0.36055
LAYN	5	0.18654	0.35629	0.996944	6688	2	-0.8986	0.19385	0.36807	0.997329	6870	1	0.089322
PIGK	5	0.18654	0.3563	0.996944	6689	1	-0.15215	0.11116	0.24778	0.987437	4729	3	0.52167
SCARA5	5	0.18658	0.35636	0.996944	6690	2	-0.69423	0.65268	0.75873	1	13924	1	0.4675
IFNA8	5	0.1866	0.35637	0.996944	6691	2	-0.57983	0.70447	0.77926	1	14345	1	0.067093
ARNTL	5	0.18663	0.35642	0.996944	6692	2	-0.38348	0.66205	0.76222	1	13996	1	0.023307
NAPB	5	0.18667	0.35649	0.996944	6693	2	-0.48186	0.54224	0.68677	1	12617	2	0.30142
C6orf211	5	0.18668	0.3565	0.996944	6694	3	-0.28111	0.95499	0.9552	1	17699	0	-0.022427
IER5	5	0.18669	0.35651	0.996944	6695	2	-0.60051	0.29167	0.48548	1	9064	2	1.1939
LOC100287534	5	0.1867	0.35652	0.996944	6696	3	-0.43755	0.83334	0.84647	1	15673	1	-0.15883
TMEM246	5	0.18674	0.35658	0.996944	6697	3	-0.4508	0.87691	0.87909	1	16276	1	-0.048622
ABTB1	5	0.18677	0.35662	0.996944	6698	3	-0.70841	0.14827	0.30304	0.989459	5726	1	0.0004305
CADM2	5	0.18684	0.35673	0.996944	6699	2	-0.4464	0.63158	0.75114	1	13760	1	0.15779
OR5K1	5	0.18685	0.35674	0.996944	6700	3	-0.61705	0.61838	0.74654	1	13650	1	-0.19999
ZNF574	10	0.1869	0.43089	1	6701	3	-0.71223	0.24016	0.50848	1	8062	5	0.66569
PGM2L1	5	0.18692	0.35684	0.996944	6702	3	-0.35481	0.76223	0.80567	1	14898	1	0.12737
AKR1C4	5	0.18692	0.35684	0.996944	6703	2	-0.3334	0.30831	0.49828	1	9283	2	1.0055
CCL19	5	0.18696	0.35688	0.996944	6704	2	-0.53483	0.10421	0.23722	0.987437	4528	3	0.52784
CENPH	5	0.18697	0.3569	0.996944	6705	1	-0.34878	0.25794	0.45542	0.998704	8509	1	0.14614
CBX8	5	0.18699	0.35694	0.996944	6706	2	-0.60112	0.82932	0.84379	1	15619	1	0.08363
HCN2	5	0.18701	0.35696	0.996944	6707	2	-0.43608	0.10604	0.24002	0.987437	4590	2	0.88736
SUCLG1	5	0.18701	0.35697	0.996944	6708	2	-0.68595	0.64128	0.7546	1	13832	1	0.010725
ZNF75A	5	0.18703	0.357	0.996944	6709	3	-0.55671	0.47096	0.62753	1	11582	1	-0.089298
CMSS1	5	0.18709	0.35709	0.996944	6710	2	-0.52974	0.022833	0.072431	0.900841	1497	3	1.3426
RDX	5	0.18712	0.35712	0.996944	6711	3	-0.41352	0.39327	0.5651	1	10459	1	-0.062658
PSMB11	5	0.18718	0.35721	0.996944	6712	1	0.24975	0.05225	0.14613	0.945551	2885	4	0.95066
SLC25A11	1	0.18718	0.18702	0.965834	6713	1	0	0.81282	0.81312	1	15432	0	0
NLK	5	0.18726	0.35733	0.996944	6714	2	-0.30764	0.3364	0.52026	1	9687	2	0.49246
MAP3K6	5	0.1873	0.35739	0.996944	6715	2	-0.88071	0.17612	0.34311	0.993784	6456	3	1.0769
RPL30	5	0.18731	0.3574	0.996944	6716	3	-0.45855	0.94168	0.94194	1	17448	0	-0.0401
RBKS	1	0.18735	0.18718	0.965834	6717	1	0	0.81265	0.81295	1	15426	0	0
BTNL8	5	0.18737	0.35749	0.996944	6718	2	-0.87705	0.37791	0.55289	1	10255	2	0.23027
FAM118A	5	0.18739	0.35752	0.996944	6719	3	-0.51087	0.33736	0.52101	1	9702	2	0.78611
MMP7	5	0.18743	0.35758	0.996944	6720	3	-0.44573	0.63457	0.75222	1	13784	1	0.24291
LOC100130451	5	0.18751	0.3577	0.996944	6721	1	0.20648	0.0095998	0.035876	0.854139	796	4	1.0439
DKK2	5	0.18753	0.35773	0.996944	6722	3	-0.65355	0.9904	0.99042	1	18383	0	-0.23176
SLC7A7	5	0.18762	0.35787	0.996944	6723	3	-0.53199	0.76349	0.8063	1	14913	1	-0.013045
POLK	3	0.18763	0.29723	0.992584	6724	1	0.33801	0.015394	0.04028	0.857653	1116	2	0.33801
DAPK1	5	0.18764	0.35788	0.996944	6725	3	-0.88527	0.13361	0.28138	0.987437	5334	2	0.50695
WDSUB1	5	0.18764	0.35789	0.996944	6726	2	-0.45361	0.27515	0.47285	0.9996	8809	2	0.48215
FIGF	5	0.18769	0.35797	0.996944	6727	3	-0.30988	0.85262	0.85977	1	15927	1	-0.12594
CARD18	5	0.18771	0.35799	0.996944	6728	3	-0.36091	0.89882	0.89917	1	16647	1	-0.10245
RGS9	5	0.18772	0.35801	0.996944	6729	2	-0.38952	0.0040031	0.016906	0.7714	413	3	1.5151
MT1H	5	0.18774	0.35802	0.996944	6730	3	-0.33402	0.92936	0.92966	1	17207	0	-0.081289
ABCF2	5	0.18775	0.35804	0.996944	6731	2	-0.64563	0.74131	0.79547	1	14707	1	0.022199
CAV1	10	0.18775	0.43216	1	6732	4	-0.97393	0.27197	0.55043	1	8760	5	0.75556
NARS	5	0.18777	0.35807	0.996944	6733	2	-0.48972	0.29376	0.48711	1	9085	2	0.51327
DNAJC28	5	0.18785	0.35818	0.996944	6734	2	-0.40171	0.25654	0.45354	0.998704	8468	2	0.85228
C2orf70	5	0.18788	0.35823	0.996944	6735	3	-0.42402	0.67937	0.76895	1	14129	1	0.17617
ARHGAP18	5	0.18792	0.35827	0.996944	6736	3	-0.48725	0.64421	0.75566	1	13861	1	-0.16822
PLCL1	5	0.18793	0.3583	0.996944	6737	1	-0.22125	0.7617	0.80538	1	14890	1	0.21711
ARL5A	5	0.18796	0.35834	0.996944	6738	3	-0.47553	0.46505	0.62274	1	11490	1	0.021124
KIAA0430	5	0.18803	0.35844	0.996944	6739	3	-0.26414	0.11734	0.25709	0.987437	4893	2	0.90377
FNIP2	5	0.18806	0.35847	0.996944	6740	2	-0.52691	0.10211	0.23407	0.987437	4462	3	0.97645
TEX28	5	0.18807	0.35849	0.996944	6741	3	-0.6566	0.59236	0.72979	1	13358	1	-0.21669
MAGEL2	5	0.1881	0.35853	0.996944	6742	2	-0.4282	0.3394	0.52255	1	9726	1	-0.18731
CAPN5	5	0.18811	0.35856	0.996944	6743	3	-0.36211	0.26793	0.46726	0.9996	8711	2	0.48188
SEC11C	5	0.18813	0.35859	0.996944	6744	3	-0.59882	0.97235	0.97242	1	18021	0	-0.039187
GPR20	5	0.18817	0.35865	0.996944	6745	2	-0.63868	0.38455	0.55816	1	10345	2	0.89236
TMEM194B	5	0.18819	0.35867	0.996944	6746	2	-0.31121	0.017791	0.058923	0.892513	1244	3	1.6962
PRPS2	5	0.18823	0.35875	0.996944	6747	1	0.1974	0.16422	0.32617	0.989459	6151	3	0.4589
EFEMP2	5	0.18825	0.35876	0.996944	6748	2	-0.82042	0.083994	0.20594	0.974864	3956	3	0.91847
ECT2L	5	0.18844	0.35903	0.996944	6749	3	-0.39889	0.87714	0.8793	1	16281	1	-0.0051074
PROCA1	5	0.18844	0.35903	0.996944	6750	1	-0.24494	0.23962	0.43098	0.998704	8050	3	0.30757
CHRNB3	5	0.18849	0.35911	0.996944	6751	3	-0.34974	0.98362	0.98371	1	18248	0	-0.14425
NRN1	10	0.18852	0.43328	1	6752	3	-0.95113	0.12465	0.34065	0.993334	5070	2	0.25792
CD7	5	0.18852	0.35915	0.996944	6753	1	0.30091	0.047767	0.13538	0.941922	2674	4	1.0261
TCEB3	5	0.18853	0.35916	0.996944	6754	2	-0.46728	0.58014	0.71918	1	13175	2	0.20927
ZNF548	5	0.18856	0.35921	0.996944	6755	3	-0.57666	0.34605	0.52782	1	9820	1	-0.075231
TOP2A	5	0.18857	0.35921	0.996944	6756	1	-0.074303	0.54285	0.68729	1	12626	2	0.22011
DDAH2	5	0.18859	0.35926	0.996944	6757	3	-0.40218	0.53315	0.67912	1	12478	1	0.238
SIAH3	5	0.18861	0.35928	0.996944	6758	2	-0.77826	0.21324	0.39497	0.997329	7381	2	0.57971
VENTX	5	0.18865	0.35934	0.996944	6759	1	0.99808	0.0009289	0.0041526	0.558907	137	4	1.7898
CLDN22	5	0.18868	0.35938	0.996944	6760	3	-0.79345	0.54659	0.69045	1	12682	1	0.16319
PITPNM1	5	0.18882	0.35957	0.996944	6761	2	-0.77432	0.074963	0.19185	0.969344	3691	2	0.82863
DEFB112	5	0.18882	0.35957	0.996944	6762	3	-0.51082	0.12943	0.27514	0.987437	5206	2	1.17
PDX1	5	0.18889	0.35967	0.996944	6763	2	-0.56378	0.59305	0.73039	1	13367	2	0.28727
ZFC3H1	2	0.18901	0.25535	0.985879	6764	1	0.69656	0.46373	0.47404	0.9996	11475	1	-1.2117
EPHX2	5	0.18901	0.35985	0.996944	6765	3	-1.2198	0.935	0.93528	1	17314	0	-0.074042
PLIN4	5	0.18903	0.35987	0.996944	6766	1	-0.018968	0.051182	0.14358	0.945551	2834	2	1.4249
ADORA3	10	0.18905	0.43407	1	6767	4	-0.85021	0.53235	0.77971	1	12464	4	0.3909
STH	5	0.18906	0.35992	0.996944	6768	2	-0.84187	0.91087	0.91119	1	16871	0	-0.13374
SNCAIP	5	0.18921	0.36014	0.996944	6769	3	-0.54936	0.82535	0.84121	1	15570	1	0.1307
GABPB2	5	0.18925	0.3602	0.996944	6770	2	-0.49763	0.3705	0.54702	1	10158	2	0.48494
UHRF1	5	0.18928	0.36024	0.996944	6771	1	-0.17961	0.1159	0.25499	0.987437	4854	3	0.80113
C1orf192	5	0.18932	0.3603	0.996944	6772	2	-0.66175	0.12913	0.27467	0.987437	5197	2	0.72324
PABPC3	5	0.18937	0.36035	0.996944	6773	2	-0.27974	0.28117	0.47747	0.999749	8911	2	0.61455
METTL7B	5	0.18937	0.36036	0.996944	6774	3	-0.58452	0.92681	0.92711	1	17160	0	-0.16902
TMEM183B	1	0.18938	0.1892	0.965834	6775	1	0	0.81062	0.81087	1	15402	0	0
STC2	5	0.18938	0.36038	0.996944	6776	3	-0.65272	0.94807	0.94833	1	17565	0	-0.22619
ECHS1	5	0.18941	0.36041	0.996944	6777	1	-0.016033	0.4258	0.59109	1	10964	2	0.49424
STX17	5	0.18949	0.36053	0.996944	6778	1	-0.19361	0.19126	0.36444	0.997329	6818	3	0.3201
MCM5	5	0.18954	0.3606	0.996944	6779	2	-1.0692	0.20115	0.37829	0.997329	7069	2	0.47643
KRTAP12-4	5	0.18959	0.36067	0.996944	6780	3	-0.53262	0.64763	0.75688	1	13890	1	-0.17694
PDPK1	5	0.18972	0.36088	0.996944	6781	3	-0.43245	0.92447	0.92481	1	17124	0	0.038318
VEGFC	5	0.18974	0.36091	0.996944	6782	1	0.10749	0.56458	0.70585	1	12935	1	0.19688
PGK2	5	0.18979	0.36097	0.996944	6783	1	-0.065936	0.2724	0.47069	0.9996	8766	2	0.23858
TMEM169	5	0.18983	0.36103	0.996944	6784	2	-0.45838	0.071372	0.18612	0.968739	3580	3	1.2383
APBA2	5	0.18983	0.36103	0.996944	6785	3	-0.33809	0.38126	0.55552	1	10295	2	0.49968
C1orf74	5	0.18991	0.36114	0.996944	6786	2	-0.24701	0.11432	0.25263	0.987437	4808	1	0.31581
DCAF5	5	0.18994	0.36117	0.996944	6787	2	-0.86651	0.25157	0.44697	0.998704	8339	1	-0.021146
FAM195A	5	0.19001	0.36128	0.996944	6788	3	-0.57504	0.19531	0.37007	0.997329	6906	2	0.75737
C1orf63	5	0.19003	0.36131	0.996944	6789	3	-0.43067	0.094629	0.22253	0.986434	4246	2	1.5341
AP1G2	5	0.19003	0.36132	0.996944	6790	2	-0.89573	0.14166	0.29335	0.987655	5556	2	1.176
TCEA3	5	0.19006	0.36135	0.996944	6791	3	-0.68737	0.51903	0.66725	1	12264	2	0.40307
VTI1B	5	0.19008	0.36138	0.996944	6792	2	-0.38729	0.21629	0.39901	0.997329	7453	2	0.2883
RET	10	0.19009	0.43557	1	6793	4	-0.84664	0.092514	0.27521	0.987437	4184	5	1.8101
HPSE2	5	0.1901	0.3614	0.996944	6794	3	-0.29189	0.6748	0.76714	1	14096	1	0.14728
MCM3AP	5	0.19012	0.36143	0.996944	6795	2	-0.58395	0.90207	0.90242	1	16710	0	0.22497
SMIM4	5	0.19024	0.36162	0.996944	6796	3	-0.4484	0.87533	0.87779	1	16245	1	0.22302
ZRANB1	5	0.19025	0.36163	0.996944	6797	2	-0.47437	0.082634	0.20389	0.974753	3909	3	0.77654
C4orf32	5	0.19027	0.36166	0.996944	6798	3	-0.43187	0.28294	0.47884	0.999749	8942	2	0.63563
TRHR	5	0.19029	0.36169	0.996944	6799	3	-0.64136	0.94901	0.94928	1	17583	0	0.086514
CASK	5	0.19033	0.36175	0.996944	6800	1	-0.0042276	0.11515	0.25383	0.987437	4834	2	1.0185
FAM69C	5	0.19037	0.36181	0.996944	6801	1	0.0090624	0.57529	0.71501	1	13107	2	0.33559
RELL1	5	0.19043	0.36189	0.996944	6802	2	-0.62912	0.41165	0.57989	1	10751	1	0.17282
OR6C74	5	0.1905	0.36197	0.996944	6803	3	-0.49626	0.20223	0.37983	0.997329	7094	1	-0.026258
CALCB	5	0.19055	0.36203	0.996944	6804	2	-0.67462	0.54651	0.69037	1	12679	1	0.15789
INIP	5	0.19068	0.36222	0.996944	6805	3	-0.30002	0.37893	0.55369	1	10273	1	0.12855
FAM214A	5	0.1907	0.36225	0.996944	6806	2	-0.46309	0.82155	0.83887	1	15527	1	0.12665
CTAG1A	5	0.19071	0.36226	0.996944	6807	3	-0.19797	0.16524	0.32768	0.989459	6183	2	0.63476
ANXA10	5	0.19072	0.36227	0.996944	6808	2	-0.6096	0.78612	0.81818	1	15160	1	0.021577
SYPL2	5	0.19074	0.3623	0.996944	6809	3	-0.40225	0.84575	0.85487	1	15824	1	-0.11403
MAP3K14	5	0.19075	0.36233	0.996944	6810	2	-0.52569	0.019933	0.064707	0.894568	1365	3	0.89516
C17orf49	10	0.19077	0.43659	1	6811	3	-0.90351	0.33376	0.6131	1	9648	4	0.71135
PRSS2	5	0.19078	0.36236	0.996944	6812	2	-0.66208	0.21194	0.3932	0.997329	7348	1	0.15142
NIPAL3	5	0.19079	0.36239	0.996944	6813	2	-0.61287	0.097819	0.2275	0.987437	4333	2	0.45154
ARSB	5	0.19091	0.36256	0.996944	6814	3	-0.49613	0.93588	0.93616	1	17332	0	0.074545
ATOX1	5	0.19092	0.36257	0.996944	6815	1	-0.049879	0.33098	0.51604	1	9598	2	0.46415
TRAPPC8	5	0.19093	0.36258	0.996944	6816	2	-0.72716	0.24257	0.43496	0.998704	8114	2	0.75913
GPR65	5	0.19095	0.36261	0.996944	6817	3	-0.57701	0.74089	0.79525	1	14703	1	0.037037
LECT2	5	0.19098	0.36265	0.996944	6818	3	-0.48936	0.85041	0.85817	1	15886	1	0.10296
FGF18	5	0.19099	0.36267	0.996944	6819	3	-1.0056	0.84286	0.85286	1	15788	1	0.045137
SH3BP2	10	0.191	0.43691	1	6820	5	-0.59666	0.31225	0.5939	1	9340	3	0.93497
ABLIM3	5	0.191	0.36268	0.996944	6821	1	-0.21173	0.94252	0.94277	1	17462	0	0.02575
DPF3	5	0.19109	0.3628	0.996944	6822	3	-0.52459	0.93257	0.93287	1	17272	0	-0.079855
TSSC1	5	0.1912	0.36294	0.996944	6823	3	-0.58748	0.82409	0.84042	1	15553	1	-0.0018247
EPHA1	5	0.19125	0.363	0.996944	6824	3	-0.45341	0.70939	0.78132	1	14393	1	-0.14323
PLEKHH1	5	0.19126	0.36302	0.996944	6825	2	-0.58466	0.61842	0.74656	1	13651	1	0.16507
PAX1	5	0.19129	0.36307	0.996944	6826	3	-0.57519	0.12546	0.26924	0.987437	5093	1	-0.20657
KRTAP19-4	5	0.19137	0.36318	0.996944	6827	2	-0.64125	0.28564	0.48087	0.999749	8981	2	0.50215
ZNF519	5	0.19139	0.36321	0.996944	6828	3	-0.30298	0.97358	0.97366	1	18047	0	-0.16087
SAMD10	5	0.19142	0.36324	0.996944	6829	3	-0.37257	0.77864	0.81417	1	15071	1	0.056998
GJB7	10	0.19146	0.4376	1	6830	5	-0.77101	0.99645	0.99645	1	18517	0	0.026593
RBM14	5	0.19147	0.36332	0.996944	6831	1	0.10729	0.36626	0.54364	1	10091	2	0.19548
SRSF7	5	0.19151	0.36337	0.996944	6832	1	-0.092741	0.079781	0.19942	0.974341	3826	3	1.066
IL32	5	0.19152	0.36339	0.996944	6833	2	-0.71839	0.40556	0.57501	1	10652	2	0.59483
STK32A	5	0.19156	0.36343	0.996944	6834	2	-0.47351	0.20888	0.38901	0.997329	7278	3	0.32485
EEA1	5	0.1916	0.36348	0.996944	6835	3	-0.56339	0.79679	0.82407	1	15254	1	-0.18602
CCDC144A	5	0.19166	0.36358	0.996944	6836	3	-0.64698	0.92844	0.92876	1	17190	0	-0.11156
TAS2R43	5	0.19185	0.36386	0.996944	6837	3	-0.49104	0.33273	0.5174	1	9629	2	0.50539
ZNF830	5	0.19188	0.36391	0.996944	6838	2	-0.43705	0.28046	0.47691	0.999749	8903	2	0.62454
SDE2	5	0.19192	0.36396	0.996944	6839	2	-1.0204	0.60887	0.74329	1	13578	1	-0.12528
USH1G	5	0.19207	0.36418	0.996944	6840	3	-0.46226	0.47083	0.62742	1	11581	2	0.42988
ITGA8	5	0.19218	0.36433	0.996944	6841	1	0.66044	0.0019382	0.0084973	0.713331	223	4	3.28
MT1E	5	0.19221	0.36436	0.996944	6842	3	-0.54978	0.6223	0.74785	1	13691	1	0.25247
GPHB5	5	0.19226	0.36444	0.996944	6843	2	-0.2162	0.2274	0.41426	0.99739	7771	2	0.50665
MEOX2	5	0.19227	0.36444	0.996944	6844	3	-0.4543	0.95381	0.95402	1	17679	0	-0.11891
TRIP11	5	0.19235	0.36457	0.996944	6845	2	-0.44448	0.014808	0.050601	0.871051	1081	2	0.79078
NGFR	5	0.19238	0.36461	0.996944	6846	2	-1.1036	0.16446	0.32652	0.989459	6157	3	0.65506
ACADSB	5	0.19239	0.36462	0.996944	6847	2	-0.59542	0.52851	0.67525	1	12406	2	0.31275
MALL	5	0.19243	0.36468	0.996944	6848	1	0.34078	0.033779	0.10087	0.91785	2052	4	0.62944
IQCD	5	0.19244	0.36469	0.996944	6849	2	-0.51259	0.20332	0.3813	0.997329	7122	2	0.54957
PROK2	5	0.19245	0.36471	0.996944	6850	3	-0.3772	0.92597	0.92627	1	17151	0	-0.045041
CD160	5	0.19251	0.36479	0.996944	6851	2	-0.30398	0.081776	0.20255	0.974753	3882	2	0.7397
DSCR3	5	0.19253	0.36481	0.996944	6852	2	-0.88126	0.3679	0.54493	1	10120	2	0.58925
C1QL3	5	0.19256	0.36486	0.996944	6853	3	-0.43968	0.86654	0.8705	1	16112	1	0.11387
CLASP1	5	0.1926	0.36492	0.996944	6854	1	-0.099762	0.28153	0.47778	0.999749	8922	2	0.3921
KRTAP4-12	5	0.19261	0.36493	0.996944	6855	2	-0.64267	0.94239	0.94263	1	17459	0	-0.17521
PJA1	5	0.19263	0.36495	0.996944	6856	2	-1.3624	0.38835	0.56113	1	10392	1	0.19524
SPATA32	5	0.19264	0.36498	0.996944	6857	1	-0.1211	0.047682	0.13516	0.941922	2671	3	0.57076
NAB2	5	0.19268	0.36503	0.996944	6858	3	-0.57143	0.41623	0.58347	1	10818	2	0.32121
KRTAP12-2	5	0.19268	0.36503	0.996944	6859	2	-0.37814	0.37746	0.55254	1	10245	2	0.4896
TMCC1	5	0.19268	0.36504	0.996944	6860	2	-0.72924	0.40075	0.57112	1	10571	2	0.39975
ARHGAP19	5	0.19269	0.36505	0.996944	6861	3	-0.45786	0.39606	0.56738	1	10504	2	0.48681
ANKRD54	5	0.19272	0.36509	0.996944	6862	2	-0.81664	0.24794	0.44222	0.998704	8260	3	0.40699
OR4D9	5	0.19286	0.36528	0.996944	6863	3	-0.68192	0.80823	0.83078	1	15380	1	0.01481
HOXC11	5	0.19289	0.36532	0.996944	6864	2	-0.5256	0.34125	0.52404	1	9751	2	0.33266
RAB39A	5	0.19298	0.36545	0.996944	6865	1	-0.31065	0.20017	0.37693	0.997329	7034	3	0.44959
UCP1	5	0.19301	0.3655	0.996944	6866	2	-0.7289	0.13799	0.28786	0.987655	5457	1	-0.088704
CD58	5	0.19302	0.36551	0.996944	6867	1	-0.18885	0.50272	0.65375	1	12030	2	0.53206
KIAA1244	5	0.1931	0.36564	0.996944	6868	2	-0.85963	0.7069	0.78026	1	14363	1	-0.033195
SHANK3	5	0.19318	0.36576	0.996944	6869	2	-0.46461	0.12974	0.27559	0.987437	5216	2	0.61707
OAZ3	10	0.19323	0.4402	1	6870	4	-0.74522	0.18218	0.42758	0.998704	6609	3	0.81457
SLC22A4	5	0.19333	0.36596	0.996944	6871	3	-0.53564	0.25591	0.45269	0.998704	8451	2	0.64585
PFDN4	5	0.19339	0.36604	0.996944	6872	3	-0.37575	0.76255	0.80584	1	14903	1	0.1945
C6orf195	5	0.19346	0.36614	0.996944	6873	3	-0.34097	0.95702	0.95722	1	17733	0	-0.027533
HSBP1	5	0.19347	0.36616	0.996944	6874	3	-0.32342	0.822	0.83915	1	15531	1	0.090068
IRF2BPL	5	0.19348	0.36617	0.996944	6875	2	-1.0669	0.0014879	0.0065827	0.668603	184	3	2.5709
RCHY1	5	0.1936	0.36635	0.996944	6876	1	0.027083	0.21498	0.39728	0.997329	7422	3	0.5732
PCNP	5	0.1937	0.36649	0.996944	6877	3	-0.30825	0.53304	0.67903	1	12476	2	0.39289
ZCCHC7	5	0.19384	0.36669	0.996944	6878	3	-0.59874	0.12121	0.26282	0.987437	4992	1	0.022844
NAA38	5	0.19385	0.36671	0.996944	6879	2	-0.52909	0.12466	0.26801	0.987437	5071	2	0.50726
SF1	5	0.19387	0.36672	0.996944	6880	3	-0.86443	0.0063001	0.02595	0.816924	600	2	2.3611
SMARCE1	5	0.1939	0.36678	0.996944	6881	1	0.012294	0.01683	0.05626	0.881831	1192	3	2.1871
ZNF888	10	0.19391	0.44116	1	6882	5	-0.67801	0.64203	0.83696	1	13838	1	0.18737
CTNNBL1	5	0.19393	0.36682	0.996944	6883	3	-0.346	0.61545	0.74555	1	13625	1	-0.19877
P2RY11	5	0.19402	0.36696	0.996944	6884	2	-0.36502	0.83764	0.84933	1	15721	1	0.24789
TSC2	3	0.19405	0.30537	0.995166	6885	2	-0.26703	0.32211	0.45323	0.998704	9490	1	-0.26703
UBE2M	5	0.1941	0.36707	0.996944	6886	3	-0.48075	0.59956	0.73611	1	13469	1	0.14656
RASSF2	5	0.19411	0.36708	0.996944	6887	1	-0.12224	0.21886	0.40253	0.997329	7527	2	0.67002
CCL4	5	0.19411	0.36708	0.996944	6888	3	-0.5311	0.24512	0.43839	0.998704	8191	1	-0.18158
KRT85	5	0.1944	0.36747	0.996944	6889	1	-0.20242	0.66964	0.76509	1	14060	1	0.16867
OSBPL5	5	0.19446	0.36754	0.996944	6890	3	-0.45408	0.10198	0.23387	0.987437	4453	1	0.095375
GAS7	5	0.19446	0.36755	0.996944	6891	2	-0.66186	0.89173	0.89236	1	16516	1	0.23459
CENPF	5	0.1945	0.36761	0.996944	6892	2	-0.54024	0.51156	0.66107	1	12152	2	0.22262
BYSL	5	0.19452	0.36765	0.996944	6893	2	-0.24388	0.059296	0.16281	0.95953	3168	2	0.67854
NFATC3	5	0.19457	0.36771	0.996944	6894	2	-0.61772	0.56749	0.70836	1	12982	1	0.22203
C5AR2	10	0.19457	0.44215	1	6895	3	-0.97525	0.20553	0.46099	0.999437	7189	3	0.66143
SPINK1	5	0.19461	0.36777	0.996944	6896	1	-0.18246	0.39504	0.56653	1	10486	1	0.12469
C3orf27	5	0.19463	0.3678	0.996944	6897	3	-0.48805	0.50811	0.65821	1	12108	2	0.4118
OR9G4	5	0.19466	0.36784	0.996944	6898	3	-0.31491	0.96348	0.96366	1	17851	0	0.011251
IFITM3	5	0.19469	0.36789	0.996944	6899	3	-0.36312	0.52823	0.675	1	12402	2	0.29393
LCN15	5	0.1947	0.3679	0.996944	6900	3	-0.55273	0.34099	0.52384	1	9748	2	0.51315
ZNF726	5	0.19474	0.36795	0.996944	6901	3	-0.43429	0.61801	0.74642	1	13645	1	0.15271
MRPL32	5	0.19478	0.368	0.996944	6902	1	1.0546	0.0006077	0.0027508	0.512525	105	4	2.168
DOK7	5	0.19481	0.36805	0.996944	6903	2	-0.71859	0.30016	0.49207	1	9169	2	0.36313
IRF4	10	0.19484	0.44256	1	6904	5	-0.53912	0.37719	0.65082	1	10239	4	0.67345
ZNF280C	5	0.19485	0.3681	0.996944	6905	2	-0.48872	0.046917	0.13332	0.939873	2642	1	0.15889
SPTLC2	5	0.19487	0.36813	0.996944	6906	3	-0.81255	0.70711	0.78035	1	14367	1	-0.16726
UHRF1BP1L	5	0.19488	0.36816	0.996944	6907	2	-1.6595	0.8862	0.88729	1	16421	1	0.16824
PAX7	5	0.19493	0.36822	0.996944	6908	3	-0.44578	0.376	0.55141	1	10227	1	0.024984
C1orf85	10	0.19498	0.44275	1	6909	5	-0.5735	0.32383	0.60427	1	9512	4	0.6718
RAB18	5	0.19498	0.3683	0.996944	6910	1	-0.11415	0.76952	0.80933	1	14970	1	0.13743
PPAP2C	5	0.19503	0.36836	0.996944	6911	1	0.33128	0.041953	0.12131	0.928754	2443	4	1.1337
ATP10B	5	0.19504	0.36837	0.996944	6912	2	-0.52162	0.46411	0.62196	1	11478	2	0.28484
ILDR1	5	0.19511	0.36847	0.996944	6913	2	-0.69534	0.27197	0.47037	0.9996	8761	2	0.53657
CTCF	5	0.19515	0.36852	0.996944	6914	2	-0.25299	0.018146	0.059886	0.894568	1262	3	0.92049
NCKAP5	5	0.19515	0.36852	0.996944	6915	2	-1.0625	0.35699	0.53635	1	9958	2	0.39224
PTPRN	5	0.19517	0.36855	0.996944	6916	3	-0.73508	0.53044	0.67684	1	12431	1	0.038696
ASUN	5	0.19519	0.36857	0.996944	6917	3	-0.66523	0.031163	0.094155	0.913483	1934	2	0.45231
COL2A1	5	0.19527	0.36869	0.996944	6918	3	-0.92024	0.054598	0.1518	0.948163	2981	1	-0.065203
FAM185A	5	0.19531	0.36875	0.996944	6919	2	-0.89608	0.67429	0.76694	1	14092	1	0.092745
RNGTT	5	0.19532	0.36877	0.996944	6920	1	-0.26264	0.19463	0.36915	0.997329	6892	2	0.93824
DPP10	5	0.19533	0.36878	0.996944	6921	3	-0.33893	0.17905	0.34722	0.994963	6531	1	0.041505
INS	5	0.19536	0.36883	0.996944	6922	2	-0.38056	0.57191	0.71214	1	13056	2	0.32573
ACOX3	10	0.19537	0.44332	1	6923	5	-0.61292	0.23776	0.50521	1	8002	3	0.77053
RNH1	5	0.19544	0.36894	0.996944	6924	2	-0.50251	0.90006	0.9004	1	16668	0	-0.0020564
ARHGEF15	5	0.19553	0.36905	0.996944	6925	3	-0.32408	0.79798	0.82473	1	15268	1	0.1826
THRA	5	0.19557	0.36911	0.996944	6926	1	-0.19482	0.16272	0.32407	0.989459	6112	3	0.47061
TAAR1	5	0.19563	0.36918	0.996944	6927	3	-0.39011	0.87594	0.8783	1	16256	1	0.14418
CCT5	5	0.19565	0.36922	0.996944	6928	2	-0.64228	0.079254	0.19858	0.973323	3810	2	0.26352
MAGEE1	5	0.19573	0.36934	0.996944	6929	2	-0.54516	0.4923	0.64508	1	11881	2	0.2383
CACNA1D	5	0.19574	0.36937	0.996944	6930	3	-0.44469	0.71639	0.78433	1	14457	1	0.062745
PTP4A2	5	0.19584	0.36952	0.996944	6931	2	-0.63227	0.30141	0.49301	1	9186	2	0.73309
LIG3	5	0.19586	0.36953	0.996944	6932	3	-0.41585	0.58532	0.72364	1	13258	1	-0.14036
RPS7	5	0.19592	0.36963	0.996944	6933	2	-0.55635	0.19333	0.36733	0.997329	6863	3	0.316
SLX4IP	5	0.19594	0.36965	0.996944	6934	2	-0.6737	0.25202	0.44758	0.998704	8353	2	0.70317
BLNK	5	0.19594	0.36965	0.996944	6935	3	-0.54708	0.88251	0.884	1	16357	1	0.041891
SLC4A8	5	0.19596	0.36968	0.996944	6936	3	-0.46399	0.38222	0.55631	1	10309	1	-0.11532
PKN1	10	0.19598	0.44426	1	6937	3	-1.2274	0.074649	0.23467	0.987437	3678	6	1.2144
ADAM15	5	0.19599	0.36972	0.996944	6938	1	-0.10058	0.3017	0.49324	1	9194	2	0.44032
IGDCC4	5	0.19607	0.36985	0.996944	6939	2	-0.31253	0.0053699	0.022372	0.803153	524	3	1.9652
FASTKD3	5	0.19617	0.36999	0.996944	6940	3	-0.49191	0.5975	0.73433	1	13437	1	-0.12
OMP	5	0.19627	0.37015	0.996944	6941	3	-0.56227	0.13456	0.28277	0.987437	5358	2	0.84866
B3GALTL	5	0.19628	0.37016	0.996944	6942	2	-0.5316	0.91859	0.91888	1	17022	0	-0.11782
KIAA1045	5	0.19629	0.37016	0.996944	6943	3	-0.39375	0.59035	0.72802	1	13329	2	0.27696
EXOC3L2	10	0.19629	0.44472	1	6944	3	-0.74367	0.42027	0.68756	1	10887	4	0.72035
ITIH3	10	0.19635	0.44481	1	6945	5	-1.1693	0.72135	0.8791	1	14511	3	0.28903
HK3	5	0.19636	0.37028	0.996944	6946	2	-0.5178	0.77873	0.81422	1	15072	1	0.19927
CLPSL1	10	0.19639	0.44489	1	6947	4	-0.60462	0.3469	0.62469	1	9835	4	0.68604
FANK1	5	0.1964	0.37034	0.996944	6948	2	-0.27952	0.037309	0.10977	0.920176	2226	2	1.163
EBLN2	5	0.19648	0.37043	0.996944	6949	2	-0.57716	0.21571	0.39822	0.997329	7435	2	0.57705
BSND	5	0.19649	0.37045	0.996944	6950	2	-0.52498	0.16454	0.32663	0.989459	6162	3	0.75256
NANP	5	0.19651	0.37049	0.996944	6951	3	-0.73178	0.1309	0.27734	0.987437	5253	1	-0.042644
RPL26L1	5	0.19657	0.37057	0.996944	6952	2	-0.32969	0.24706	0.44103	0.998704	8244	3	0.5734
CSNK1G2	5	0.19661	0.37064	0.996944	6953	1	-0.12183	0.65758	0.76055	1	13965	1	0.19517
OPN1MW	5	0.1967	0.37077	0.996944	6954	3	-0.41702	0.13629	0.28531	0.987437	5406	2	1.3407
NLRP1	5	0.19682	0.37095	0.996944	6955	2	-0.54131	0.67638	0.76776	1	14106	1	0.017411
ISLR2	5	0.19691	0.37107	0.996944	6956	1	0.01126	0.83703	0.84893	1	15713	1	0.12681
RNF165	5	0.19696	0.37114	0.996944	6957	2	-0.52927	0.33158	0.51649	1	9606	2	0.25056
CLDN17	5	0.19703	0.37124	0.996944	6958	3	-0.44579	0.56196	0.7036	1	12889	2	0.23594
CLDND1	5	0.19704	0.37126	0.996944	6959	3	-0.60937	0.7462	0.79781	1	14746	1	0.18328
MAP3K13	10	0.19705	0.44585	1	6960	4	-1.2592	0.5308	0.77845	1	12437	1	0.19677
ZNF334	5	0.19707	0.37131	0.996944	6961	2	-0.75352	0.12255	0.26478	0.987437	5023	3	0.5693
ZNF224	5	0.19707	0.37131	0.996944	6962	3	-0.63664	0.41986	0.58633	1	10880	2	0.37029
FCF1	5	0.19716	0.37142	0.996944	6963	2	-0.61105	0.51947	0.66761	1	12270	2	0.25964
RNF115	3	0.19723	0.30936	0.995166	6964	1	0.34816	0.17447	0.28191	0.987437	6412	2	0.34816
LIN37	5	0.19725	0.37155	0.996944	6965	3	-0.36239	0.17616	0.34317	0.993784	6457	2	0.74964
SH2D3A	5	0.19726	0.37156	0.996944	6966	3	-0.35328	0.11694	0.25652	0.987437	4882	2	0.38169
ZNF704	5	0.19732	0.37167	0.996944	6967	1	0.33081	0.055749	0.15457	0.949796	3036	4	0.74663
CCDC155	5	0.19736	0.37172	0.996944	6968	1	-0.11497	0.5963	0.73325	1	13417	2	0.24256
POR	5	0.19738	0.37174	0.996944	6969	2	-0.9423	0.8058	0.82929	1	15355	1	-0.025194
IGBP1	5	0.19749	0.37188	0.996944	6970	1	0.22076	0.058548	0.16106	0.959347	3135	4	0.47065
XPNPEP3	3	0.19757	0.30978	0.995166	6971	1	0.30989	0.30754	0.44554	0.998704	9270	2	0.30989
BCDIN3D	5	0.19757	0.372	0.996944	6972	3	-0.27892	0.7219	0.78675	1	14517	1	0.23533
DHX58	5	0.1976	0.37204	0.996944	6973	3	-0.6467	0.9307	0.931	1	17233	0	0.1471
UCHL1	10	0.19761	0.44667	1	6974	4	-0.73603	0.38682	0.65913	1	10372	3	1.0239
ADSL	5	0.19765	0.3721	0.996944	6975	2	-0.66545	0.50248	0.65354	1	12025	2	0.27093
MYEOV2	5	0.1977	0.37217	0.996944	6976	2	-0.69551	0.73046	0.79052	1	14601	1	0.13379
MED16	5	0.19772	0.3722	0.996944	6977	3	-0.66041	0.30753	0.4977	1	9269	2	0.28597
SGCA	10	0.19773	0.44683	1	6978	3	-0.59598	0.058423	0.1962	0.973323	3128	4	1.7843
PAFAH2	5	0.19773	0.37222	0.996944	6979	3	-0.26461	0.23289	0.42173	0.998704	7895	1	0.061244
TMPRSS11E	5	0.19779	0.37229	0.996944	6980	3	-0.32462	0.96565	0.96582	1	17890	0	-0.12062
PTPRJ	5	0.19782	0.37236	0.996944	6981	2	-1.0259	0.81172	0.8329	1	15413	1	0.027737
VPS37A	3	0.19788	0.31017	0.995166	6982	1	-0.071206	0.85988	0.8599	1	16024	0	-0.071206
LIPN	5	0.19793	0.37252	0.996944	6983	3	-0.63562	0.22282	0.40794	0.997329	7633	2	0.70101
ASAP3	5	0.19803	0.37267	0.996944	6984	1	-0.21728	0.53786	0.68309	1	12541	1	0.13892
HEXB	5	0.19804	0.37267	0.996944	6985	3	-0.77078	0.84038	0.85115	1	15754	1	0.02728
PGF	5	0.19807	0.37273	0.996944	6986	2	-0.65638	0.91771	0.91801	1	17007	0	0.064058
EFCAB6	5	0.19807	0.37274	0.996944	6987	1	-0.20184	0.44559	0.60704	1	11253	1	-0.10032
C6orf226	5	0.19809	0.37276	0.996944	6988	2	-0.49496	0.092356	0.21904	0.98465	4181	3	1.1654
SWSAP1	5	0.19812	0.3728	0.996944	6989	3	-0.42738	0.92481	0.92514	1	17128	0	-0.18791
PPP1R35	5	0.19815	0.37284	0.996944	6990	3	-0.34148	0.029561	0.089991	0.91112	1852	1	-0.028794
COQ5	5	0.19817	0.37287	0.996944	6991	2	-0.80635	0.024213	0.076059	0.900841	1581	3	1.3524
LRRC53	5	0.19828	0.37302	0.996944	6992	2	-0.58974	0.47902	0.63414	1	11679	2	0.36154
BMP5	5	0.19831	0.37305	0.996944	6993	3	-0.77312	0.4485	0.60941	1	11292	1	-0.18367
C1orf141	5	0.19832	0.37308	0.996944	6994	1	-0.259	0.8551	0.8616	1	15958	1	-0.22055
HSPB7	5	0.19834	0.3731	0.996944	6995	3	-0.66949	0.96529	0.96546	1	17884	0	-0.087355
MFSD12	5	0.19836	0.37313	0.996944	6996	2	-1.2114	0.23284	0.42167	0.998704	7893	2	0.77194
UBALD1	5	0.19838	0.37315	0.996944	6997	3	-0.66278	0.08668	0.21022	0.978245	4024	1	-0.21093
AKAP5	5	0.19842	0.37322	0.996944	6998	3	-0.38526	0.41431	0.58194	1	10787	2	0.37423
TAS2R42	5	0.19845	0.37326	0.996944	6999	2	-0.42665	0.87135	0.87443	1	16176	1	0.19844
SIM1	5	0.19845	0.37326	0.996944	7000	2	-0.74602	0.21723	0.40031	0.997329	7478	3	0.30777
TNFRSF11B	5	0.19848	0.3733	0.996944	7001	3	-0.45145	0.4806	0.63544	1	11706	1	-0.1471
RDH12	5	0.19854	0.37338	0.996944	7002	3	-0.41475	0.33922	0.52242	1	9724	1	-0.011949
GNG2	5	0.19857	0.37343	0.996944	7003	3	-0.58447	0.97864	0.97874	1	18148	0	-0.10918
C1QA	5	0.19862	0.37353	0.996944	7004	3	-0.56427	0.51955	0.66768	1	12271	1	-0.21413
TBX15	5	0.19865	0.37356	0.996944	7005	3	-0.37419	0.86189	0.86676	1	16048	1	-0.067068
NUDT8	5	0.19872	0.37367	0.996944	7006	2	-0.71573	0.25366	0.44971	0.998704	8394	2	0.47191
C10orf88	5	0.19874	0.37368	0.996944	7007	2	-0.26242	0.78781	0.81911	1	15175	1	-0.065464
C10orf107	5	0.19878	0.37375	0.996944	7008	2	-0.70026	0.028501	0.087284	0.907012	1800	3	1.3487
PWP2	5	0.19882	0.3738	0.996944	7009	1	-0.032139	0.055899	0.15489	0.949956	3043	3	0.92347
CDH3	5	0.19884	0.37383	0.996944	7010	2	-0.73367	0.094227	0.2219	0.98599	4236	3	0.89517
C6orf163	5	0.19888	0.37389	0.996944	7011	3	-0.61497	0.2515	0.44686	0.998704	8335	2	0.51836
CECR6	5	0.1989	0.37391	0.996944	7012	2	-0.56133	0.16606	0.32883	0.989615	6208	2	0.90279
UGT1A10	5	0.19894	0.37398	0.996944	7013	3	-0.79212	0.87226	0.87519	1	16188	1	-0.23322
KANSL1L	5	0.19895	0.37399	0.996944	7014	1	-0.081288	0.78414	0.81713	1	15134	1	0.11818
TRPM8	5	0.19897	0.37403	0.996944	7015	3	-0.24603	0.59591	0.7329	1	13411	2	0.24485
BRINP1	5	0.19897	0.37403	0.996944	7016	3	-0.64165	0.27647	0.47384	0.9996	8828	2	0.43818
SBK2	5	0.19898	0.37404	0.996944	7017	3	-0.37971	0.79234	0.82157	1	15222	1	-0.18246
HELZ2	10	0.19903	0.44872	1	7018	2	-0.80458	0.041853	0.15445	0.949796	2439	6	1.1015
IGFBP3	5	0.19905	0.37414	0.996944	7019	2	-0.69121	0.00025727	0.0011725	0.372294	59	2	2.8997
CHID1	5	0.19907	0.37415	0.996944	7020	3	-0.42425	0.94379	0.94403	1	17480	0	-0.023355
KCNH5	5	0.19916	0.37427	0.996944	7021	1	-0.14722	0.41026	0.5788	1	10736	2	0.5788
PPP1R9A	5	0.19919	0.37431	0.996944	7022	3	-0.75692	0.94403	0.94428	1	17485	0	-0.23145
ATG10	5	0.19924	0.37438	0.996944	7023	2	-0.21615	0.74395	0.79671	1	14730	1	0.18854
TPSG1	5	0.19924	0.37438	0.996944	7024	2	-0.51259	0.62541	0.74896	1	13719	1	-0.0020883
FBXO3	10	0.19927	0.44906	1	7025	4	-0.55048	0.72797	0.88275	1	14580	3	0.44416
RASAL3	5	0.19928	0.37444	0.996944	7026	2	-0.52297	0.036389	0.10746	0.919035	2179	3	0.43218
ATP5G2	5	0.19942	0.37466	0.996944	7027	2	-0.54412	0.56514	0.70634	1	12942	2	0.23862
ZNF569	5	0.19949	0.37477	0.996944	7028	2	-0.35331	0.25868	0.45645	0.998704	8525	2	0.54737
SIGIRR	10	0.19952	0.44943	1	7029	1	-0.047096	0.098672	0.28874	0.987655	4362	6	1.2419
SPINK13	5	0.19957	0.37491	0.996944	7030	2	-0.37742	0.58903	0.72689	1	13309	2	0.16344
TEX101	10	0.19959	0.44953	1	7031	5	-0.6759	0.51223	0.76357	1	12164	4	0.54802
KRTAP4-8	5	0.19961	0.37496	0.996944	7032	2	-0.57172	0.67823	0.76848	1	14118	1	0.098493
CLDN5	5	0.1997	0.37508	0.996944	7033	2	-0.47842	0.90075	0.9011	1	16682	0	0.26178
CNNM2	5	0.19976	0.37518	0.996944	7034	2	-0.56291	0.48976	0.64297	1	11843	1	0.21892
CLDND2	5	0.19978	0.3752	0.996944	7035	2	-0.40303	0.042698	0.12309	0.928754	2479	2	0.66705
PPIL2	5	0.19982	0.37526	0.996944	7036	3	-0.65802	0.23494	0.42458	0.998704	7935	1	-0.16257
ODF3L1	5	0.19982	0.37526	0.996944	7037	1	-0.17148	0.24216	0.43439	0.998704	8103	2	0.848
SAMD8	5	0.1999	0.37536	0.996944	7038	2	-0.57856	0.11043	0.2467	0.987437	4704	3	0.45061
LGI3	5	0.19996	0.37543	0.996944	7039	2	-0.72975	0.48526	0.6393	1	11771	2	0.42949
TMEM18	5	0.19999	0.37548	0.996944	7040	3	-0.50944	0.88567	0.8868	1	16413	1	-0.090403
C12orf79	5	0.20002	0.37551	0.996944	7041	3	-0.40077	0.98177	0.98187	1	18215	0	-0.094532
ZMYM1	5	0.20005	0.37556	0.996944	7042	2	-0.63946	0.48737	0.64103	1	11806	1	0.12247
MFAP4	5	0.20007	0.37557	0.996944	7043	3	-0.46401	0.56938	0.70997	1	13011	2	0.31925
FOXC2	5	0.20008	0.37559	0.996944	7044	3	-0.34311	0.33589	0.51986	1	9681	1	0.19184
UFSP2	1	0.20009	0.19978	0.970084	7045	1	0	0.79991	0.80032	1	15289	0	0
RBM27	5	0.20011	0.37562	0.996944	7046	3	-0.66354	0.38215	0.55625	1	10308	2	0.29157
PRKCA	5	0.20012	0.37565	0.996944	7047	3	-0.36558	0.68515	0.77127	1	14174	1	0.16621
PTPN23	5	0.2002	0.37576	0.996944	7048	2	-0.20722	0.0064245	0.026397	0.823413	607	1	0.1207
SPATA18	5	0.20023	0.3758	0.996944	7049	2	-0.8868	0.17097	0.33583	0.992911	6316	2	1.2102
VAMP1	5	0.20024	0.37582	0.996944	7050	2	-0.55124	0.90949	0.90982	1	16843	0	0.15417
HSD17B2	5	0.20027	0.37588	0.996944	7051	3	-0.3358	0.050692	0.14242	0.945551	2803	1	0.010123
LOH12CR1	5	0.20031	0.37593	0.996944	7052	3	-0.50523	0.53881	0.68386	1	12555	2	0.34642
LARS2	5	0.20036	0.376	0.996944	7053	2	-0.48261	0.13017	0.27622	0.987437	5233	3	0.55401
FSTL1	5	0.20041	0.37606	0.996944	7054	2	-0.47599	0.80636	0.82963	1	15360	1	0.19639
RFC1	5	0.20044	0.3761	0.996944	7055	2	-0.651	0.90983	0.91018	1	16849	0	0.16342
NUMA1	4	0.20044	0.34216	0.996944	7056	1	0.52995	0.058876	0.13975	0.945319	3153	3	0.90894
THOC3	5	0.20044	0.3761	0.996944	7057	3	-0.4395	0.45108	0.61147	1	11321	2	0.37965
ATP8B1	5	0.20049	0.37617	0.996944	7058	2	-0.31798	0.29231	0.48596	1	9068	1	0.018754
WDR86	5	0.20055	0.37626	0.996944	7059	2	-0.8889	0.032312	0.097108	0.915754	1982	3	1.0158
LY6K	5	0.20061	0.37635	0.996944	7060	1	0.013905	0.25445	0.45074	0.998704	8410	3	0.28307
ARHGDIB	5	0.20065	0.37639	0.996944	7061	2	-0.49703	0.12076	0.26216	0.987437	4979	1	0.16447
ZNF2	5	0.20067	0.37642	0.996944	7062	2	-0.51274	0.066332	0.17818	0.966816	3430	2	0.55665
IFNA5	5	0.20069	0.37644	0.996944	7063	3	-0.42823	0.9117	0.91201	1	16886	0	0.17346
LBH	5	0.20075	0.37651	0.996944	7064	3	-0.2985	0.63641	0.75288	1	13799	1	0.083603
LAMB3	5	0.20079	0.37658	0.996944	7065	3	-0.37538	0.73201	0.7912	1	14613	1	-0.024504
CLEC4G	5	0.2008	0.37659	0.996944	7066	3	-0.42692	0.93146	0.93176	1	17251	0	0.027374
UCP2	5	0.20085	0.37666	0.996944	7067	3	-0.56691	0.94954	0.94976	1	17595	0	-0.25862
CALHM3	5	0.20086	0.37668	0.996944	7068	1	0.10817	0.19093	0.36401	0.997329	6813	3	0.39826
PRSS42	5	0.20089	0.37671	0.996944	7069	3	-0.63406	0.83004	0.84425	1	15634	1	-0.19292
CYP26C1	5	0.20098	0.37686	0.996944	7070	3	-0.61176	0.50346	0.65437	1	12038	1	-0.14224
CD6	5	0.201	0.37688	0.996944	7071	2	-0.66523	0.018342	0.060416	0.894568	1276	1	-0.14259
WWP2	5	0.20101	0.37689	0.996944	7072	3	-0.28608	0.56026	0.70214	1	12864	1	0.077613
GDF3	5	0.20105	0.37695	0.996944	7073	3	-0.33981	0.58102	0.71992	1	13187	1	-0.0012759
C11orf21	5	0.20111	0.37704	0.996944	7074	2	-0.45	0.93848	0.93875	1	17385	0	0.10792
CREB3L2	5	0.20125	0.37725	0.996944	7075	3	-0.5182	0.81441	0.83455	1	15451	1	-0.083228
KRT2	5	0.20137	0.37743	0.996944	7076	3	-0.40028	0.93592	0.9362	1	17335	0	-0.19128
CMTR2	5	0.20141	0.37748	0.996944	7077	3	-0.6209	0.87966	0.88148	1	16313	1	0.095625
C10orf67	5	0.20142	0.37749	0.996944	7078	2	-0.45096	0.17694	0.34426	0.994294	6469	2	0.89372
C1QTNF9B	10	0.20147	0.4523	1	7079	3	-0.80455	0.0058511	0.031389	0.840627	569	6	0.86644
OR2A5	5	0.20153	0.37765	0.996944	7080	3	-0.27665	0.22236	0.40733	0.997329	7620	2	0.84174
SHC3	5	0.20156	0.3777	0.996944	7081	2	-0.67257	0.15108	0.30719	0.989459	5800	3	0.40593
SLC6A6	5	0.20157	0.37771	0.996944	7082	2	-0.32835	0.21903	0.40277	0.997329	7531	3	0.33372
SCYL1	5	0.20158	0.37772	0.996944	7083	2	-0.55143	0.75124	0.80022	1	14795	1	0.089754
ENPP1	5	0.2016	0.37776	0.996944	7084	3	-0.63279	0.98595	0.98602	1	18295	0	-0.18591
NPS	5	0.20161	0.37777	0.996944	7085	1	-0.15376	0.30525	0.49595	1	9240	2	0.55676
TMEM8B	3	0.20162	0.31491	0.996152	7086	2	-0.42091	0.41332	0.50281	1	10776	1	-0.42091
SDS	5	0.20165	0.37784	0.996944	7087	1	0.11169	0.025086	0.078317	0.900841	1626	3	0.85683
SYT15	5	0.2017	0.3779	0.996944	7088	3	-0.85345	0.72924	0.78999	1	14591	1	0.16574
BRE	5	0.20177	0.37801	0.996944	7089	2	-0.45824	0.056209	0.15562	0.952034	3052	3	1.2513
PLA2G15	5	0.20185	0.37812	0.996944	7090	3	-0.5744	0.083029	0.2045	0.974753	3922	2	1.2293
ZBTB11	5	0.20185	0.37812	0.996944	7091	2	-0.57942	0.24333	0.43596	0.998704	8133	1	-0.034337
CENPL	5	0.20204	0.3784	0.996944	7092	2	-0.63958	0.78059	0.81516	1	15095	1	0.08409
GHRHR	10	0.20206	0.45316	1	7093	4	-1.0934	0.0038806	0.021654	0.796972	400	5	1.8598
ALDOC	5	0.20211	0.37848	0.996944	7094	3	-0.40765	0.57843	0.7177	1	13150	2	0.40441
LOC100506422	5	0.20215	0.37855	0.996944	7095	3	-0.45349	0.31008	0.49967	1	9307	1	0.09966
CELA2A	5	0.20215	0.37855	0.996944	7096	1	0.030262	0.48318	0.63757	1	11740	2	0.21699
VSIG10	5	0.20222	0.37864	0.996944	7097	3	-0.29649	0.56272	0.70424	1	12905	2	0.3163
CLEC18B	5	0.20223	0.37866	0.996944	7098	1	-0.077848	0.13267	0.27998	0.987437	5306	2	0.86949
TAF11	5	0.20227	0.37871	0.996944	7099	3	-0.51857	0.90628	0.90663	1	16789	0	0.1636
ATP6V1H	5	0.20228	0.37872	0.996944	7100	3	-0.37714	0.92399	0.92433	1	17114	0	-0.1383
SYT17	5	0.20235	0.37883	0.996944	7101	2	-0.68328	0.31182	0.50107	1	9332	2	0.66173
GALNT4	10	0.20237	0.45361	1	7102	4	-0.76481	0.22117	0.48263	0.999749	7587	4	0.71206
RNF217	5	0.20243	0.37894	0.996944	7103	3	-0.47222	0.39401	0.56568	1	10472	1	0.017649
NFKBIA	10	0.20244	0.45371	1	7104	4	-0.64107	0.64611	0.83904	1	13872	3	0.48506
MPC1	5	0.20245	0.37897	0.996944	7105	3	-0.54394	0.93947	0.93973	1	17401	0	-0.094017
TGIF2LX	5	0.20248	0.37902	0.996944	7106	3	-0.44061	0.12992	0.27586	0.987437	5223	2	0.35843
SCYL3	5	0.20256	0.3791	0.996944	7107	3	-0.53972	0.96868	0.96881	1	17949	0	-0.047398
KLHL15	5	0.20262	0.37918	0.996944	7108	2	-0.59368	0.56908	0.70972	1	13005	2	0.26525
KYNU	5	0.20269	0.37928	0.996944	7109	2	-0.53689	0.076971	0.19503	0.971967	3747	3	0.59109
LENG8	5	0.20274	0.37934	0.996944	7110	3	-0.52974	0.57571	0.71537	1	13117	2	0.3207
HMGCR	5	0.20277	0.3794	0.996944	7111	1	-0.0040172	0.73845	0.79414	1	14673	1	0.084702
CDH12	5	0.20291	0.37959	0.996944	7112	2	-0.44434	0.22585	0.41214	0.997329	7728	3	0.68355
LRRC63	5	0.20295	0.37964	0.996944	7113	2	-0.55198	0.78839	0.81943	1	15183	1	0.036996
GRHL2	5	0.20299	0.37969	0.996944	7114	2	-0.75267	0.51961	0.66772	1	12272	1	-0.12068
TRIM21	5	0.20301	0.37972	0.996944	7115	3	-0.56515	0.25307	0.44894	0.998704	8380	2	0.66248
DPF1	10	0.20301	0.45455	1	7116	4	-0.62622	0.08954	0.26854	0.987437	4098	5	1.0175
HBQ1	5	0.20305	0.37978	0.996944	7117	3	-0.36912	0.5216	0.66942	1	12299	2	0.3622
NLRP2	5	0.20314	0.37991	0.996944	7118	3	-0.48205	0.64841	0.75715	1	13895	1	-0.12259
TIE1	5	0.20318	0.37998	0.996944	7119	3	-0.84403	0.93967	0.93993	1	17405	0	-0.32774
GPR52	5	0.20324	0.38005	0.996944	7120	2	-0.55368	0.45564	0.6152	1	11389	2	0.31314
VWA8	5	0.2033	0.38012	0.996944	7121	3	-0.58989	0.30202	0.49347	1	9196	1	-0.11785
ACTR6	5	0.2033	0.38013	0.996944	7122	2	-0.54588	0.48685	0.64059	1	11797	1	0.030414
AP2B1	5	0.20331	0.38014	0.996944	7123	2	-1.3592	0.97602	0.97616	1	18098	0	-0.18427
PCDHGC5	5	0.20334	0.38018	0.996944	7124	3	-0.65341	0.98236	0.98244	1	18222	0	-0.13248
EIF4G2	10	0.20334	0.45499	1	7125	4	-0.98883	0.49993	0.75362	1	11987	3	0.69108
PDGFRB	5	0.2034	0.38026	0.996944	7126	2	-0.43801	0.46387	0.62176	1	11477	1	0.15948
UNC93A	5	0.2034	0.38027	0.996944	7127	3	-0.35003	0.94519	0.94544	1	17503	0	-0.1242
KPNA6	5	0.20345	0.38034	0.996944	7128	2	-0.73401	0.12591	0.26993	0.987437	5108	2	0.32391
TMEM242	5	0.20351	0.38043	0.996944	7129	2	-0.69491	0.52959	0.67615	1	12420	1	-0.054127
OR5H15	5	0.20359	0.38054	0.996944	7130	3	-0.40197	0.87302	0.87584	1	16199	1	0.22168
EHBP1	5	0.20359	0.38054	0.996944	7131	2	-0.52929	0.96241	0.9626	1	17830	0	-0.017296
CLIP2	5	0.2036	0.38056	0.996944	7132	2	-0.23854	0.49289	0.64555	1	11890	2	0.47855
HMCN1	5	0.20366	0.38065	0.996944	7133	3	-0.55695	0.41201	0.58017	1	10755	1	-0.11315
SEC14L5	5	0.20372	0.38072	0.996944	7134	3	-0.35289	0.97244	0.97252	1	18023	0	-0.076481
KLHL26	5	0.20373	0.38073	0.996944	7135	2	-0.72883	0.24062	0.43231	0.998704	8076	2	0.22901
YOD1	5	0.20395	0.38104	0.996944	7136	3	-0.32398	0.9403	0.94056	1	17422	0	-0.22224
ECE1	5	0.20397	0.38107	0.996944	7137	3	-0.66272	0.92549	0.92583	1	17146	0	0.17221
ZNF354B	5	0.20398	0.38108	0.996944	7138	2	-0.54172	0.48601	0.63991	1	11783	2	0.42867
PELI3	5	0.20402	0.38114	0.996944	7139	2	-0.55401	0.32939	0.51477	1	9577	2	0.65702
TRIM43	5	0.20403	0.38117	0.996944	7140	2	-0.67825	0.86635	0.87035	1	16110	1	0.26364
PPID	5	0.20411	0.38125	0.996944	7141	3	-0.7167	0.7907	0.82069	1	15206	1	-0.16826
SLC9A4	5	0.20416	0.38132	0.996944	7142	3	-0.63291	0.64716	0.7567	1	13886	1	0.13202
TFAP2B	5	0.20421	0.38139	0.996944	7143	3	-0.32682	0.56545	0.70659	1	12950	1	-0.081396
PPIC	5	0.20427	0.38147	0.996944	7144	1	-0.11134	0.081457	0.20206	0.974753	3872	2	0.98616
IMPG2	5	0.2043	0.38152	0.996944	7145	3	-0.40868	0.90121	0.90156	1	16693	0	-0.17159
C16orf87	5	0.20439	0.38166	0.996944	7146	3	-0.65721	0.85164	0.85906	1	15907	1	0.22288
NPRL3	5	0.20439	0.38166	0.996944	7147	1	-0.029841	0.4798	0.63478	1	11693	2	0.27811
TOR2A	5	0.20448	0.38179	0.996944	7148	3	-0.3539	0.46763	0.62484	1	11532	2	0.30326
KRT14	5	0.2045	0.38182	0.996944	7149	3	-0.69387	0.23414	0.42347	0.998704	7920	2	0.86272
TMEM82	5	0.20451	0.38183	0.996944	7150	3	-0.34499	0.59204	0.72953	1	13352	1	-0.17022
ZYG11A	5	0.20456	0.3819	0.996944	7151	1	-0.19528	0.20979	0.39023	0.997329	7303	3	0.61107
TRMT10A	5	0.20458	0.38193	0.996944	7152	2	-0.75722	0.16123	0.32194	0.989459	6071	2	0.33322
RAB6B	5	0.2046	0.38196	0.996944	7153	2	-0.46112	0.52685	0.67385	1	12380	2	0.33981
DCAF6	5	0.20465	0.38203	0.996944	7154	2	-0.64072	0.25728	0.45452	0.998704	8490	3	0.45717
ATP11B	5	0.20468	0.38208	0.996944	7155	3	-0.53818	0.72363	0.78752	1	14534	1	0.01464
RDH14	5	0.20469	0.38209	0.996944	7156	2	-0.43871	0.020621	0.066535	0.895825	1403	2	2.0272
GPX7	5	0.20477	0.38221	0.996944	7157	3	-0.30238	0.52304	0.67061	1	12324	2	0.31313
ITLN1	5	0.20481	0.38226	0.996944	7158	2	-0.50902	0.8939	0.89443	1	16563	1	0.2641
L3MBTL1	10	0.20488	0.45729	1	7159	3	-0.97072	0.78789	0.9135	1	15177	2	0.30803
HIST1H4C	5	0.20489	0.38236	0.996944	7160	3	-0.3254	0.91644	0.91671	1	16986	0	-0.041037
SLCO4A1	4	0.20491	0.34671	0.996944	7161	2	-0.84687	0.88167	0.88171	1	16341	0	-0.019761
CNTFR	5	0.20497	0.3825	0.996944	7162	2	-1.2447	0.2261	0.41247	0.997329	7739	3	0.84542
G6PC	5	0.205	0.38255	0.996944	7163	3	-0.55002	0.46345	0.62143	1	11470	1	-0.18564
C3orf79	5	0.20505	0.38262	0.996944	7164	2	-0.40391	0.41903	0.58568	1	10859	2	0.49565
ACKR4	5	0.20508	0.38266	0.996944	7165	3	-0.61046	0.95209	0.95228	1	17645	0	0.03191
NAMPT	5	0.20513	0.38272	0.996944	7166	3	-0.4611	0.37539	0.55093	1	10218	1	-0.19949
RPLP0	5	0.20514	0.38273	0.996944	7167	2	-0.49685	0.31149	0.50081	1	9329	1	0.059486
RASL11B	5	0.20515	0.38275	0.996944	7168	3	-0.53028	0.52411	0.67151	1	12336	2	0.32803
FATE1	5	0.20518	0.38279	0.996944	7169	2	-0.21049	0.34594	0.52772	1	9818	2	0.32371
TMEM232	10	0.2052	0.45775	1	7170	3	-0.76308	0.25549	0.52901	1	8440	2	0.25335
TXNDC2	5	0.20522	0.38284	0.996944	7171	1	-0.1631	0.53355	0.67945	1	12483	2	0.30036
CLECL1	5	0.2053	0.38294	0.996944	7172	2	-0.29928	0.21931	0.40314	0.997329	7536	2	0.84858
SRSF4	5	0.20534	0.38299	0.996944	7173	3	-0.29675	0.81554	0.83528	1	15466	1	0.13442
ZNF835	5	0.20538	0.38305	0.996944	7174	2	-0.47836	0.92	0.92033	1	17046	0	-0.0090965
RNASE8	5	0.20545	0.38315	0.996944	7175	2	-0.66191	0.15414	0.31175	0.989459	5868	3	0.85605
MZF1	5	0.20547	0.38317	0.996944	7176	1	-0.41764	0.57464	0.71445	1	13098	2	0.30911
SPRY1	5	0.20551	0.38322	0.996944	7177	3	-0.9955	0.73969	0.79471	1	14686	1	-0.12947
ARHGDIG	5	0.20551	0.38322	0.996944	7178	1	-0.095407	0.11997	0.26098	0.987437	4958	2	0.45903
MRPS16	5	0.20558	0.38332	0.996944	7179	2	-0.57239	0.55795	0.70016	1	12840	2	0.3236
ATP11C	5	0.2056	0.38334	0.996944	7180	3	-0.44158	0.56117	0.70292	1	12874	1	0.01863
FSHB	5	0.20561	0.38336	0.996944	7181	3	-0.3171	0.51433	0.66333	1	12193	2	0.23196
KRTAP25-1	5	0.20564	0.3834	0.996944	7182	2	-0.57687	0.4469	0.60811	1	11270	1	0.1985
OLFM2	5	0.20567	0.38344	0.996944	7183	3	-0.38595	0.092953	0.21995	0.98465	4204	1	0.11879
TMED9	5	0.20576	0.38355	0.996944	7184	2	-0.46604	0.45362	0.61354	1	11360	2	0.52962
APOO	5	0.20576	0.38355	0.996944	7185	2	-0.42577	0.17458	0.34096	0.993334	6415	1	0.19476
LIPI	5	0.20576	0.38355	0.996944	7186	3	-0.70505	0.93897	0.93925	1	17392	0	-0.15824
TMEM42	5	0.20577	0.38358	0.996944	7187	3	-0.44035	0.57514	0.71486	1	13106	1	-0.045326
KRTAP2-3	5	0.20582	0.38365	0.996944	7188	2	-0.56473	0.82005	0.83796	1	15513	1	0.099162
ZNF735	5	0.20582	0.38365	0.996944	7189	3	-0.37987	0.80303	0.82767	1	15322	1	0.1041
TRIM42	5	0.20584	0.38368	0.996944	7190	1	-0.048661	0.9056	0.90596	1	16778	0	0.094375
HPSE	5	0.20586	0.38372	0.996944	7191	3	-0.37409	0.094654	0.22257	0.986434	4247	1	0.18086
OR10G7	5	0.20589	0.38376	0.996944	7192	3	-0.28356	0.040294	0.1172	0.925174	2359	1	0.10096
WBP2NL	5	0.20591	0.38378	0.996944	7193	2	-0.53788	0.070798	0.18522	0.968592	3560	3	0.73941
PEAK1	3	0.20604	0.32046	0.996484	7194	2	-0.17042	0.22573	0.34587	0.994347	7726	1	-0.17042
AUTS2	5	0.20609	0.38403	0.996944	7195	2	-0.27471	0.11359	0.2515	0.987437	4792	3	0.78061
OCIAD2	5	0.20613	0.38409	0.996944	7196	2	-0.87628	0.75431	0.80173	1	14812	1	0.16284
TESK1	5	0.20613	0.38409	0.996944	7197	1	0.11051	0.24379	0.43661	0.998704	8155	2	0.75026
TCP10	5	0.20614	0.3841	0.996944	7198	3	-0.54078	0.52266	0.67029	1	12319	2	0.3952
AMFR	5	0.20615	0.38412	0.996944	7199	2	-0.52714	0.2318	0.42025	0.998704	7866	2	0.60506
PRKAB1	5	0.20617	0.38414	0.996944	7200	1	-0.037663	0.35164	0.53217	1	9901	2	0.68485
OR56A4	5	0.20618	0.38416	0.996944	7201	3	-0.39284	0.53375	0.67962	1	12485	2	0.27782
NOTCH2	5	0.20623	0.38423	0.996944	7202	3	-0.41486	0.94649	0.94672	1	17530	0	0.042855
PTPN9	5	0.20625	0.38426	0.996944	7203	2	-0.50281	0.88611	0.88721	1	16418	1	0.23655
TP53TG5	1	0.20626	0.20587	0.97434	7204	1	0	0.79374	0.79424	1	15232	0	0
FAM71F1	10	0.20632	0.45937	1	7205	5	-0.88807	0.8582	0.93651	1	16004	2	0.36098
DYRK1B	5	0.20633	0.38437	0.996944	7206	3	-0.27599	0.71548	0.78395	1	14446	1	-0.040831
PRKG2	5	0.20634	0.38438	0.996944	7207	1	0.0042335	0.57767	0.71703	1	13138	2	0.23801
MPHOSPH6	5	0.20638	0.38444	0.996944	7208	2	-0.58961	0.086171	0.20941	0.978245	4009	1	0.05591
NCAPD2	3	0.20639	0.32089	0.996484	7209	2	-0.34276	0.84393	0.84396	1	15803	0	-0.34276
KIAA1210	5	0.20646	0.38455	0.996944	7210	3	-0.4204	0.7242	0.78777	1	14540	1	-0.22286
STAM2	5	0.20649	0.3846	0.996944	7211	3	-0.34779	0.72187	0.78673	1	14516	1	0.0061285
C19orf40	5	0.20654	0.38468	0.996944	7212	1	0.033595	0.41558	0.58295	1	10810	1	0.14584
PCSK1N	5	0.20659	0.38474	0.996944	7213	2	-0.41396	0.73403	0.7921	1	14639	1	0.48829
GPX1	5	0.20661	0.38477	0.996944	7214	2	-0.62763	0.55459	0.69733	1	12788	2	0.2812
NCLN	5	0.20667	0.38485	0.996944	7215	1	0.10572	0.16279	0.32417	0.989459	6115	3	1.0895
GOLGB1	5	0.20667	0.38485	0.996944	7216	3	-0.34657	0.1132	0.2509	0.987437	4783	2	1.095
GSTT1	5	0.20669	0.38488	0.996944	7217	3	-0.58387	0.74054	0.79509	1	14701	1	-0.13231
FAM101B	5	0.20671	0.3849	0.996944	7218	2	-0.52297	0.71278	0.78279	1	14422	1	0.029824
IFFO2	5	0.20679	0.38501	0.996944	7219	2	-0.76096	0.85674	0.86284	1	15983	1	-0.063439
CBY1	5	0.20681	0.38504	0.996944	7220	2	-0.60618	0.22037	0.40456	0.997329	7564	1	0.14553
SAP18	5	0.20683	0.38508	0.996944	7221	2	-0.61707	0.44353	0.60537	1	11216	2	0.32181
EMID1	5	0.20683	0.38508	0.996944	7222	3	-0.60885	0.30459	0.49543	1	9230	2	0.51198
REEP3	5	0.20683	0.38508	0.996944	7223	2	-0.8294	0.66461	0.76316	1	14022	1	-0.017032
ME3	5	0.20684	0.3851	0.996944	7224	3	-0.36543	0.33215	0.51692	1	9618	2	0.43597
DNAJC27	5	0.20687	0.38514	0.996944	7225	1	0.45326	0.14835	0.30314	0.989459	5729	3	0.48959
MST4	5	0.20691	0.38519	0.996944	7226	2	-0.61075	0.085893	0.20897	0.978245	4000	2	0.59019
ZZZ3	5	0.20696	0.38527	0.996944	7227	2	-0.49378	0.0078092	0.030706	0.840108	695	3	1.5348
CLEC6A	5	0.207	0.38534	0.996944	7228	2	-0.67121	0.95413	0.95434	1	17685	0	-0.22747
MYCL	5	0.20703	0.38538	0.996944	7229	3	-0.44015	0.23934	0.43062	0.998704	8042	1	0.28101
CEP57L1	5	0.20708	0.38545	0.996944	7230	3	-0.75195	0.049976	0.1407	0.945551	2776	2	0.84925
LGR5	5	0.20712	0.38551	0.996944	7231	2	-0.68251	0.94516	0.94541	1	17501	0	-0.013097
LOC100505841	5	0.20724	0.38568	0.996944	7232	3	-0.87621	0.55977	0.70174	1	12858	1	0.041837
OR7C2	5	0.20725	0.3857	0.996944	7233	3	-0.46509	0.47353	0.62963	1	11618	2	0.30552
TP53AIP1	5	0.20725	0.38571	0.996944	7234	3	-0.6118	0.32674	0.51266	1	9550	1	-0.019582
ATXN3	5	0.20729	0.38575	0.996944	7235	2	-0.7931	0.75665	0.80283	1	14839	1	0.21731
NLRP5	5	0.20731	0.38578	0.996944	7236	3	-0.4634	0.97296	0.97302	1	18033	0	-0.24138
KIF14	5	0.20735	0.38583	0.996944	7237	2	-0.53588	0.00034793	0.0015907	0.413848	72	3	2.631
OR52E4	5	0.20737	0.38586	0.996944	7238	3	-0.37134	0.82963	0.84399	1	15625	1	0.16029
FAM170A	5	0.20738	0.38588	0.996944	7239	3	-0.32224	0.48932	0.64261	1	11838	1	0.044486
ACVR2B	5	0.2074	0.3859	0.996944	7240	3	-0.39147	0.19462	0.36912	0.997329	6891	2	1.1629
TNNT2	5	0.20744	0.38596	0.996944	7241	3	-0.6127	0.43168	0.59586	1	11057	2	0.31418
STX1A	5	0.20745	0.38597	0.996944	7242	2	-0.81725	0.78125	0.81552	1	15102	1	0.20479
PDE11A	5	0.20751	0.38605	0.996944	7243	2	-0.45747	0.54042	0.68524	1	12581	2	0.43327
TMEM184B	5	0.20753	0.38608	0.996944	7244	3	-0.35599	0.32205	0.50897	1	9488	1	0.075896
TRIP6	5	0.20753	0.38608	0.996944	7245	1	-0.005521	0.067084	0.1794	0.9671	3452	3	1.449
ZNF420	5	0.20756	0.38612	0.996944	7246	3	-1.1404	0.99035	0.99037	1	18381	0	-0.22651
TMEM95	5	0.20757	0.38614	0.996944	7247	1	-0.16231	0.12022	0.26138	0.987437	4964	3	0.92237
U2AF1L4	1	0.20764	0.20728	0.97434	7248	1	0	0.79236	0.79284	1	15223	0	0
ZNF646	5	0.20768	0.38629	0.996973	7249	2	-0.49241	0.88911	0.88994	1	16472	1	0.024865
ETAA1	5	0.2077	0.38631	0.996973	7250	2	-0.30861	0.50087	0.65213	1	12009	2	0.28511
PXMP4	5	0.20774	0.38637	0.996973	7251	1	-0.066633	0.56633	0.70737	1	12967	2	0.41193
SOBP	5	0.20782	0.38648	0.996973	7252	1	0.12529	0.20651	0.38569	0.997329	7212	3	0.62178
TPPP	5	0.20788	0.38656	0.996973	7253	3	-0.66359	0.06967	0.18344	0.968592	3527	2	0.55492
CLEC12B	5	0.2079	0.38659	0.996973	7254	3	-0.59152	0.92086	0.9212	1	17060	0	-0.17114
C17orf103	5	0.208	0.38673	0.996973	7255	3	-0.5848	0.6373	0.7532	1	13804	1	-0.35059
BRAP	3	0.20801	0.32293	0.996944	7256	1	-0.35751	0.81178	0.81177	1	15415	0	-0.35751
AP3S2	5	0.20801	0.38675	0.996973	7257	2	-0.37486	0.15131	0.30754	0.989459	5807	3	0.63525
SECTM1	5	0.20803	0.38678	0.996973	7258	3	-0.35236	0.97402	0.9741	1	18059	0	-0.11757
TMEM200A	5	0.20815	0.38694	0.996973	7259	3	-0.28299	0.84603	0.85506	1	15827	1	-0.024973
ELOF1	5	0.20819	0.38702	0.996973	7260	3	-0.47468	0.86228	0.86707	1	16054	1	-0.16914
TNFSF4	10	0.20824	0.46211	1	7261	4	-0.84056	0.19651	0.4482	0.998704	6938	3	0.42831
NCL	10	0.20825	0.46212	1	7262	4	-0.6264	0.38852	0.66055	1	10395	4	1.5615
NUP50	5	0.20831	0.38718	0.996973	7263	3	-0.57275	0.93481	0.9351	1	17311	0	-0.03445
C12orf23	5	0.20832	0.38719	0.996973	7264	2	-0.36013	0.73339	0.79182	1	14629	1	0.25383
PHF21A	5	0.20832	0.3872	0.996973	7265	3	-0.65675	0.53163	0.67783	1	12451	1	-0.29602
SUGP2	3	0.20835	0.32336	0.996944	7266	2	-0.38298	0.83869	0.83867	1	15738	0	-0.38298
PQBP1	5	0.20836	0.38726	0.996973	7267	1	-0.1691	0.34573	0.52755	1	9814	2	0.29763
CRYGC	5	0.20836	0.38726	0.996973	7268	2	-0.55544	0.34143	0.52418	1	9755	2	0.53268
YTHDF1	5	0.20852	0.38747	0.996973	7269	2	-0.58069	0.81314	0.83375	1	15441	1	0.12793
IFT80	5	0.20853	0.3875	0.996973	7270	3	-0.26356	0.54208	0.68663	1	12611	1	0.19823
LRRC39	5	0.20873	0.38777	0.996973	7271	2	-0.50977	0.79542	0.82329	1	15244	1	-0.14968
HADH	5	0.20877	0.38782	0.996973	7272	3	-0.326	0.27093	0.46956	0.9996	8742	2	0.64356
OBSL1	5	0.20877	0.38783	0.996973	7273	2	-0.65822	0.87978	0.88159	1	16316	1	0.016054
NDUFS8	5	0.20879	0.38787	0.996973	7274	2	-0.79117	0.18155	0.35078	0.99527	6599	3	0.50881
HIST1H2AH	5	0.20879	0.38787	0.996973	7275	3	-0.39696	0.94163	0.94189	1	17446	0	-0.026962
RIN3	5	0.20887	0.38798	0.996973	7276	2	-0.70389	0.20025	0.37705	0.997329	7036	3	0.8593
MRAP2	5	0.20894	0.38806	0.996973	7277	1	-0.31774	0.73455	0.79234	1	14642	1	0.11665
SIGLEC10	5	0.20894	0.38807	0.996973	7278	3	-0.45233	0.96725	0.9674	1	17921	0	-0.081879
SEC23B	5	0.20903	0.3882	0.996973	7279	3	-0.61262	0.91871	0.91901	1	17023	0	-0.20749
ARHGEF38	5	0.20906	0.38824	0.996973	7280	2	-0.66154	0.69227	0.77419	1	14237	1	-0.075807
MYT1	5	0.2091	0.38829	0.996973	7281	1	-0.16336	0.19959	0.37615	0.997329	7023	3	0.37167
SLC9A7	5	0.20912	0.38832	0.996973	7282	3	-0.53317	0.4441	0.60581	1	11224	1	0.012281
RABL2A	5	0.20914	0.38835	0.996973	7283	1	0.1056	0.0021984	0.0095883	0.72585	247	3	2.0333
ZNRF3	5	0.20916	0.38838	0.996973	7284	3	-0.41646	0.52525	0.67247	1	12353	1	-0.22676
TARBP2	5	0.20918	0.3884	0.996973	7285	2	-0.51718	0.36567	0.54319	1	10086	1	-0.18109
AP4E1	5	0.20921	0.38844	0.996973	7286	3	-0.37089	0.19607	0.37116	0.997329	6927	1	0.026959
PXT1	5	0.20922	0.38846	0.996973	7287	1	-0.046533	0.14647	0.30043	0.988021	5689	3	0.78922
EID1	5	0.20924	0.38848	0.996973	7288	3	-0.35596	0.80506	0.82885	1	15342	1	-0.10784
ANKRD55	5	0.20929	0.38856	0.996973	7289	3	-0.5155	0.58372	0.72224	1	13231	1	-0.063905
ARHGEF33	5	0.20934	0.38862	0.996973	7290	3	-0.47013	0.97629	0.97642	1	18103	0	-0.10338
TCP11L1	5	0.20935	0.38863	0.996973	7291	2	-0.50096	0.008748	0.033429	0.85307	747	2	0.48104
APOA4	5	0.20937	0.38866	0.996973	7292	3	-0.53238	0.96892	0.96902	1	17952	0	-0.077675
PKIG	5	0.20939	0.3887	0.996973	7293	1	0.46162	0.014215	0.048963	0.871051	1039	4	0.88749
GPM6A	10	0.20942	0.46378	1	7294	5	-0.82329	0.2987	0.58187	1	9148	2	1.1244
FETUB	5	0.20947	0.3888	0.996973	7295	2	-0.49548	0.028823	0.088128	0.907534	1813	2	1.0588
LIPF	5	0.20947	0.3888	0.996973	7296	2	-0.56559	0.40602	0.57538	1	10662	2	0.47308
NDE1	5	0.20951	0.38885	0.996973	7297	2	-0.17242	0.014457	0.049628	0.871051	1056	3	1.1521
ACER3	5	0.20962	0.389	0.99716	7298	3	-0.32336	0.55376	0.69661	1	12777	2	0.40726
SLC35F5	5	0.20965	0.38905	0.99716	7299	2	-0.6794	0.97746	0.97758	1	18124	0	-0.15382
CYP2S1	5	0.20968	0.38908	0.99716	7300	1	0.081241	0.13565	0.28439	0.987437	5388	2	1.4393
EFNB3	5	0.20972	0.38914	0.997172	7301	2	-0.6227	0.56258	0.70412	1	12901	1	0.18579
FAM53B	5	0.20984	0.3893	0.997303	7302	1	0.16592	0.15521	0.31326	0.989459	5893	3	0.68645
DTD1	5	0.20997	0.38948	0.997303	7303	3	-0.29486	0.32201	0.50894	1	9486	1	0.15492
FAM162B	5	0.21006	0.3896	0.997303	7304	2	-0.99345	0.49718	0.6491	1	11952	2	0.28195
KIF26A	5	0.21009	0.38965	0.997303	7305	2	-0.25565	0.13737	0.28695	0.987437	5445	3	0.83705
AJUBA	5	0.2101	0.38966	0.997303	7306	2	-0.79121	0.24102	0.43284	0.998704	8084	3	0.6374
DNAJB1	5	0.21016	0.38975	0.997303	7307	3	-0.31468	0.25692	0.45404	0.998704	8478	1	0.17674
OR4F4	1	0.21017	0.20975	0.975403	7308	1	0	0.78983	0.79034	1	15195	0	0
PPP4R2	5	0.21019	0.38979	0.997303	7309	3	-0.69873	0.2908	0.48483	1	9049	1	-0.063818
AIM1	5	0.21023	0.38985	0.997303	7310	2	-0.54909	0.782	0.81596	1	15112	1	0.10896
PTPN18	10	0.21025	0.46497	1	7311	5	-0.58736	0.81798	0.92272	1	15487	2	0.4015
CYSLTR1	5	0.21036	0.39003	0.997303	7312	3	-0.4028	0.65989	0.76142	1	13982	1	-0.19228
FAM172A	5	0.21043	0.39014	0.997303	7313	3	-0.60648	0.66656	0.7639	1	14034	1	0.25179
CRCT1	5	0.21044	0.39016	0.997303	7314	3	-0.53543	0.89471	0.89521	1	16575	1	-0.088462
GPR17	5	0.2105	0.39025	0.997303	7315	1	0.1842	0.25277	0.44853	0.998704	8370	3	0.44828
LY86	5	0.21053	0.39028	0.997303	7316	2	-0.46026	0.22082	0.40518	0.997329	7574	1	0.14776
CLNS1A	5	0.21057	0.39034	0.997303	7317	2	-0.735	0.082091	0.20304	0.974753	3888	3	0.39931
OR5V1	10	0.21057	0.46544	1	7318	5	-0.50284	0.67291	0.85313	1	14079	2	0.49271
GGN	5	0.21058	0.39035	0.997303	7319	3	-0.41342	0.019174	0.062651	0.894568	1320	2	1.2486
C19orf59	5	0.21059	0.39037	0.997303	7320	2	-0.82023	0.15608	0.31452	0.989459	5920	1	0.19535
TMEM151B	5	0.21063	0.39043	0.997303	7321	2	-0.59698	0.10309	0.23551	0.987437	4490	2	1.3007
CAPS	5	0.21066	0.39048	0.997303	7322	2	-0.3542	0.035805	0.10599	0.918206	2153	3	1.1027
GHSR	5	0.21068	0.39051	0.997303	7323	2	-0.45563	0.034224	0.102	0.91785	2075	3	1.131
CYP4F22	5	0.2107	0.39054	0.997303	7324	2	-0.54231	0.40983	0.57846	1	10728	1	-0.10645
IFNAR1	5	0.21072	0.39055	0.997303	7325	2	-0.50142	0.11264	0.25007	0.987437	4764	3	0.62613
TRIP13	5	0.21078	0.39065	0.997303	7326	3	-0.67652	0.14201	0.29391	0.987655	5567	2	0.82976
COL6A6	5	0.21079	0.39066	0.997303	7327	1	0.01453	0.25208	0.44767	0.998704	8355	2	0.36305
CROCC	5	0.21083	0.39072	0.997303	7328	2	-0.45953	0.35717	0.53649	1	9960	2	0.54609
TRIM10	5	0.21086	0.39076	0.997303	7329	2	-0.57002	0.21006	0.3906	0.997329	7310	3	0.61961
IFI35	5	0.21087	0.39078	0.997303	7330	2	-0.39134	0.74382	0.79665	1	14729	1	-0.055634
PF4V1	5	0.21089	0.3908	0.997303	7331	3	-0.32968	0.69372	0.77476	1	14247	1	0.026114
PECR	5	0.21103	0.39101	0.997534	7332	2	-0.80306	0.31675	0.50494	1	9403	1	-0.037923
GPR97	5	0.2112	0.39125	0.997534	7333	2	-0.65806	0.36773	0.54479	1	10118	2	0.45269
TIPIN	5	0.21124	0.3913	0.997534	7334	2	-0.46127	0.20805	0.38784	0.997329	7251	3	0.50981
C19orf52	5	0.21132	0.3914	0.997534	7335	1	-0.12998	0.90126	0.90161	1	16696	0	0.10239
TBCC	5	0.21135	0.39142	0.997534	7336	2	-0.72611	0.13587	0.28472	0.987437	5394	1	0.18684
ZNF521	5	0.21137	0.39145	0.997534	7337	1	-0.069098	0.15492	0.31285	0.989459	5885	3	0.95748
FBXL4	5	0.21137	0.39146	0.997534	7338	3	-0.42159	0.89363	0.89417	1	16556	1	-0.08747
CMTM6	5	0.21142	0.39152	0.997534	7339	2	-0.54951	0.7499	0.7996	1	14783	1	0.013384
AKR1B1	5	0.21146	0.39159	0.997534	7340	3	-0.71588	0.96405	0.96423	1	17860	0	-0.097276
ADAM7	5	0.21146	0.39159	0.997534	7341	2	-0.61609	0.049012	0.13837	0.945319	2728	2	1.4341
DRD5	5	0.21149	0.39162	0.997534	7342	2	-0.34979	0.24376	0.43655	0.998704	8151	3	0.52001
CEACAM3	5	0.21149	0.39162	0.997534	7343	3	-0.39414	0.88108	0.88273	1	16328	1	-0.041947
ZNF318	5	0.21156	0.39171	0.997534	7344	2	-0.60094	0.16054	0.32094	0.989459	6052	2	0.87054
TOMM20L	5	0.21161	0.3918	0.997534	7345	1	-0.26258	0.43709	0.60017	1	11130	2	0.3974
TENM4	5	0.21163	0.39181	0.997534	7346	3	-0.32615	0.93101	0.93129	1	17241	0	-0.07283
SMARCA1	5	0.2117	0.39191	0.997534	7347	1	0.0026248	0.075621	0.19289	0.969868	3709	3	1.3713
EDEM3	5	0.21172	0.39194	0.997534	7348	2	-0.69774	0.93349	0.93375	1	17284	0	0.017365
RPS25	5	0.21174	0.39196	0.997534	7349	1	0.15019	0.11713	0.25679	0.987437	4887	3	0.79241
LRRTM2	5	0.21174	0.39196	0.997534	7350	3	-0.43544	0.32256	0.50937	1	9499	2	0.53602
C7orf57	5	0.21177	0.39201	0.997534	7351	3	-0.43715	0.31222	0.50139	1	9338	2	0.52527
GNB2	5	0.21185	0.39211	0.997534	7352	3	-0.4915	0.026498	0.082071	0.906341	1697	2	1.1072
SULF2	5	0.21185	0.39212	0.997534	7353	2	-0.51638	0.96351	0.96369	1	17853	0	-0.1337
ZNF630	5	0.21197	0.39229	0.997833	7354	3	-0.52971	0.52347	0.67098	1	12331	1	-0.11579
ZNF222	5	0.21207	0.39243	0.9979	7355	2	-0.54377	0.23215	0.42072	0.998704	7876	3	0.34723
TTBK2	5	0.21208	0.39245	0.9979	7356	3	-0.39385	0.87727	0.87942	1	16283	1	-0.088105
C22orf46	5	0.21211	0.39248	0.9979	7357	2	-0.80841	0.84206	0.85231	1	15772	1	0.17771
SLC16A6	5	0.21217	0.39256	0.997981	7358	2	-1.595	0.16162	0.32251	0.989459	6079	2	1.1392
EIF4G3	10	0.21222	0.46779	1	7359	5	-0.55326	0.95134	0.97288	1	17630	1	0.178
SEC24D	5	0.21223	0.39265	0.998083	7360	3	-1.3122	0.90079	0.90113	1	16683	0	-0.15358
VSNL1	5	0.2124	0.39289	0.998456	7361	2	-0.58564	0.17475	0.34119	0.993334	6417	2	0.41542
HLA-DPA1	10	0.21247	0.46816	1	7362	3	-0.87487	0.068583	0.22057	0.985305	3494	5	0.9222
COMP	5	0.21248	0.39299	0.998456	7363	1	-0.059997	0.52158	0.6694	1	12297	2	0.28254
CEP95	5	0.21252	0.39304	0.998456	7364	2	-0.49101	0.26946	0.46844	0.9996	8727	1	0.2041
METTL13	5	0.21254	0.39308	0.998456	7365	2	-0.67882	0.37486	0.55053	1	10208	2	0.39478
KIAA0556	3	0.21254	0.32859	0.996944	7366	2	-0.28963	0.95234	0.95259	1	17648	0	-0.28963
AGO4	5	0.2126	0.39315	0.998456	7367	1	-0.097507	0.26239	0.46142	0.999445	8611	2	1.0727
NCCRP1	5	0.21262	0.39318	0.998456	7368	2	-0.48306	0.14632	0.3002	0.988021	5685	3	0.77103
CDK7	5	0.21266	0.39323	0.998456	7369	2	-0.81199	0.91614	0.91641	1	16980	0	-0.081555
AMIGO2	5	0.21269	0.39327	0.998456	7370	3	-0.32168	0.59597	0.73295	1	13413	2	0.30892
FCGR3A	5	0.21271	0.39328	0.998456	7371	3	-0.6714	0.84034	0.85111	1	15752	1	-0.16167
C11orf85	5	0.21284	0.39346	0.998769	7372	3	-0.34513	0.42016	0.58656	1	10885	2	0.21325
SLC2A1	5	0.21301	0.39372	0.99896	7373	1	-0.00021182	0.032326	0.097138	0.915754	1984	2	0.554
PHF16	5	0.21308	0.39382	0.99896	7374	3	-0.59615	0.58958	0.72736	1	13316	1	-0.17704
HPDL	5	0.21309	0.39384	0.99896	7375	1	0.22401	0.057372	0.15836	0.954782	3093	4	1.1484
AIRE	5	0.21313	0.39389	0.99896	7376	2	-0.49567	0.4149	0.58242	1	10799	2	0.53459
DLST	5	0.21317	0.39394	0.99896	7377	3	-0.56422	0.76624	0.80765	1	14937	1	-0.071993
PRR15	5	0.2132	0.39399	0.99896	7378	2	-0.47877	0.55868	0.70079	1	12851	2	0.39757
CCDC180	5	0.21322	0.39401	0.99896	7379	1	-0.3391	0.40869	0.57755	1	10707	2	0.27497
VPS37D	5	0.21324	0.39405	0.99896	7380	2	-0.56221	0.16425	0.32622	0.989459	6153	2	0.70228
CEACAM8	5	0.21326	0.39407	0.99896	7381	2	-0.66659	0.89292	0.89348	1	16537	1	0.12194
NKX6-3	5	0.2133	0.39413	0.99896	7382	2	-0.47838	0.59567	0.73268	1	13406	1	-0.12858
LFNG	5	0.21334	0.39418	0.998962	7383	2	-0.48322	0.026644	0.082475	0.906341	1703	3	0.38754
HOXB3	5	0.2134	0.39426	0.998967	7384	2	-0.66415	0.047794	0.13544	0.941922	2679	2	1.2148
ACTL7B	5	0.21342	0.39429	0.998967	7385	1	-0.045809	0.075917	0.19336	0.970568	3716	2	0.90467
KREMEN2	5	0.21351	0.3944	0.999018	7386	3	-0.79339	0.85079	0.85846	1	15893	1	0.051165
MLLT11	5	0.21363	0.39456	0.999018	7387	2	-0.4109	0.55556	0.69816	1	12808	2	0.38892
WDR3	5	0.21367	0.39462	0.999018	7388	3	-0.50554	0.23286	0.42169	0.998704	7894	2	0.72435
RABL6	5	0.21372	0.39467	0.999018	7389	3	-0.48496	0.57252	0.71265	1	13064	2	0.22955
NOSTRIN	5	0.21375	0.39472	0.999018	7390	3	-0.64749	0.95764	0.95784	1	17741	0	0.05298
R3HCC1	10	0.21376	0.47004	1	7391	4	-1.074	0.8943	0.95098	1	16569	1	0.022532
PAPOLG	5	0.21376	0.39474	0.999018	7392	3	-0.49802	0.88515	0.88633	1	16403	1	0.0051996
EDDM3A	5	0.21379	0.39478	0.999018	7393	3	-0.4677	0.44426	0.60595	1	11229	2	0.37691
FADS2	10	0.21389	0.47024	1	7394	4	-0.53714	0.11876	0.33143	0.990989	4925	3	1.4969
SEH1L	5	0.21392	0.39497	0.999018	7395	3	-0.29777	0.66453	0.76313	1	14021	1	-0.11782
MBOAT7	5	0.21395	0.39502	0.999018	7396	2	-0.53541	0.58796	0.72595	1	13292	2	0.28523
EQTN	5	0.214	0.39507	0.999018	7397	2	-0.31911	0.4919	0.64475	1	11874	2	0.19362
SMIM5	10	0.21401	0.4704	1	7398	3	-1.2318	0.54206	0.78589	1	12610	2	0.96105
PCNX	4	0.21401	0.35609	0.996944	7399	2	-0.55759	0.15106	0.29878	0.987655	5798	1	0.047889
CSF2	5	0.21403	0.39511	0.999018	7400	2	-0.81075	0.10875	0.24416	0.987437	4647	2	1.0416
STRADA	5	0.21404	0.39512	0.999018	7401	2	-0.31529	0.042295	0.12214	0.928754	2457	3	0.8076
CYB561D2	5	0.21407	0.39518	0.999018	7402	3	-0.55934	0.14626	0.30012	0.988021	5684	2	0.46676
POC1A	5	0.21412	0.39523	0.999018	7403	3	-0.77599	0.97926	0.97937	1	18161	0	-0.2018
INPP5B	10	0.21412	0.47057	1	7404	4	-0.63879	0.92802	0.96702	1	17181	2	0.22991
AEBP2	5	0.21419	0.39533	0.999018	7405	3	-0.28996	0.94727	0.9475	1	17545	0	-0.22835
LOC100288255	4	0.2142	0.3563	0.996944	7406	2	-0.471	0.72757	0.74933	1	14577	1	-0.019509
OLIG1	5	0.21421	0.39535	0.999018	7407	3	-0.41864	0.02294	0.072738	0.900841	1506	1	-0.02719
OTOP1	5	0.21428	0.39545	0.999018	7408	1	-0.10555	0.43984	0.6024	1	11165	2	0.49637
NT5DC2	5	0.21432	0.3955	0.999018	7409	2	-0.54637	0.20819	0.38806	0.997329	7256	3	0.3428
ZNF551	5	0.21443	0.39565	0.999155	7410	3	-0.41627	0.91292	0.91322	1	16902	0	-0.23488
OSER1	5	0.21461	0.3959	0.999392	7411	3	-0.30209	0.85471	0.86133	1	15951	1	0.0033268
HMGCS2	5	0.21462	0.39592	0.999392	7412	3	-0.63923	0.5332	0.67916	1	12480	1	0.090966
NRAP	10	0.21469	0.4714	1	7413	5	-0.67225	0.14948	0.37878	0.997329	5757	2	0.27198
CUEDC1	5	0.21469	0.39601	0.999392	7414	2	-0.91644	0.1301	0.27612	0.987437	5231	2	0.86727
OR51F2	5	0.21479	0.39613	0.999558	7415	3	-0.46245	0.60546	0.74126	1	13542	2	0.28681
ERVV-1	5	0.21493	0.39634	0.999658	7416	3	-0.33986	0.99325	0.99325	1	18442	0	-0.30117
SPATA2L	5	0.21501	0.39643	0.999658	7417	2	-0.57284	0.32055	0.50783	1	9461	1	0.17263
ATP6V0A1	5	0.21505	0.3965	0.999658	7418	3	-0.62139	0.30831	0.49828	1	9284	2	0.4755
ATOH7	5	0.21506	0.39652	0.999658	7419	2	-0.6748	0.39587	0.56723	1	10501	2	0.57719
AGBL1	10	0.2151	0.47197	1	7420	5	-0.53474	0.25625	0.53001	1	8460	2	0.72533
CABP4	10	0.2151	0.47197	1	7421	4	-0.75554	0.098039	0.28737	0.987655	4339	3	1.2351
EIF2A	5	0.21514	0.39661	0.999658	7422	2	-0.66318	0.19284	0.36663	0.997329	6851	3	0.43365
ARMC4	5	0.21529	0.39682	0.999658	7423	3	-0.45836	0.32275	0.50952	1	9501	2	0.64069
PCDHB16	5	0.21532	0.39686	0.999658	7424	3	-0.55968	0.48999	0.64314	1	11848	2	0.28983
C5orf34	5	0.21534	0.39688	0.999658	7425	3	-0.45332	0.89927	0.89961	1	16655	1	0.12385
JMJD4	5	0.21537	0.39691	0.999658	7426	3	-0.38993	0.16955	0.33384	0.992434	6282	2	0.5779
ATP6V0A2	5	0.21541	0.39696	0.999658	7427	3	-0.46583	0.82261	0.83952	1	15539	1	0.14949
MLF1IP	5	0.21544	0.39699	0.999658	7428	2	-0.71534	0.43094	0.59525	1	11050	2	0.36248
HTR1F	5	0.21544	0.39699	0.999658	7429	3	-0.40507	0.93666	0.93694	1	17348	0	-0.16134
RPL15	4	0.21547	0.3576	0.996944	7430	2	-0.70775	0.41872	0.56584	1	10850	2	0.40368
SFRP5	5	0.21547	0.39703	0.999658	7431	2	-0.49587	0.33571	0.51973	1	9679	2	0.5198
DPCD	5	0.21559	0.3972	0.999658	7432	3	-0.61997	0.012545	0.044282	0.86255	961	1	0.0967
ZNF579	5	0.21559	0.3972	0.999658	7433	1	-0.18463	0.59403	0.73122	1	13383	1	-0.0078197
FBXO15	5	0.21562	0.39724	0.999658	7434	3	-0.39686	0.53822	0.68339	1	12547	2	0.26707
HIST1H2AD	5	0.21565	0.39727	0.999658	7435	3	-0.18091	0.89312	0.89369	1	16541	1	-0.12049
IREB2	5	0.21568	0.39731	0.999658	7436	3	-0.33729	0.43798	0.60091	1	11141	1	-0.11655
LRRC4B	5	0.21575	0.39741	0.999658	7437	2	-0.68728	0.49173	0.64462	1	11869	2	0.34112
PLAA	5	0.21576	0.39742	0.999658	7438	1	0.37152	0.027411	0.084493	0.906341	1735	4	0.64125
NKTR	5	0.2158	0.39748	0.999658	7439	2	-0.66013	0.06505	0.17607	0.966019	3391	2	1.2013
CDS1	5	0.21584	0.39754	0.999658	7440	2	-0.80523	0.88101	0.88266	1	16327	1	-0.028873
LRRC14B	5	0.21589	0.39761	0.999658	7441	2	-0.4472	0.49234	0.64511	1	11883	2	0.27194
NYNRIN	5	0.216	0.39776	0.999658	7442	1	-0.16297	0.20303	0.3809	0.997329	7113	2	0.5306
CASP10	5	0.21604	0.39781	0.999658	7443	1	-0.29763	0.96505	0.96524	1	17877	0	-0.099182
CLINT1	5	0.21608	0.39788	0.999658	7444	2	-0.66571	0.94318	0.94343	1	17474	0	0.032292
SLC26A9	5	0.21613	0.39794	0.999658	7445	3	-0.54655	0.47661	0.63211	1	11650	2	0.45691
CHRNA6	5	0.21617	0.39799	0.999658	7446	2	-0.29689	0.078433	0.1973	0.973323	3784	2	0.97293
TMEM260	5	0.21617	0.398	0.999658	7447	3	-0.5568	0.87366	0.87638	1	16214	1	-0.11355
OR4K17	5	0.21629	0.39816	0.999943	7448	3	-0.26723	0.5217	0.66951	1	12305	1	0.028369
C19orf60	5	0.21643	0.39835	1	7449	3	-0.5154	0.9553	0.9555	1	17705	0	0.0024309
NASP	5	0.21655	0.39852	1	7450	2	-0.50592	0.20599	0.38498	0.997329	7201	2	0.63616
GPR183	5	0.21658	0.39856	1	7451	1	-0.12116	0.24066	0.43238	0.998704	8077	3	0.45157
LCE3D	5	0.21669	0.39872	1	7452	3	-0.50945	0.8143	0.83448	1	15450	1	-0.0038123
ESF1	10	0.21673	0.47428	1	7453	5	-0.61771	0.43921	0.70341	1	11154	3	0.69473
VPREB1	5	0.21675	0.39881	1	7454	2	-0.66811	0.92717	0.92749	1	17167	0	-0.15847
SAMD14	5	0.21682	0.39891	1	7455	1	-0.26754	0.24401	0.43689	0.998704	8161	2	0.39734
GPR149	5	0.21686	0.39897	1	7456	2	-0.35238	0.27429	0.4722	0.9996	8795	2	0.45247
ATL1	5	0.21687	0.39898	1	7457	3	-0.43304	0.37372	0.5496	1	10195	1	0.27136
FAM227A	2	0.21693	0.27557	0.987516	7458	1	-0.047815	0.78187	0.78136	1	15107	0	-1.1487
IL19	5	0.21693	0.39907	1	7459	3	-0.2222	0.54873	0.6923	1	12711	1	0.16674
LCN8	5	0.21696	0.3991	1	7460	3	-0.39297	0.64811	0.75704	1	13893	1	0.12491
PRG4	5	0.21701	0.39918	1	7461	3	-0.45192	0.97648	0.97659	1	18106	0	-0.19724
RCL1	5	0.21707	0.39926	1	7462	3	-0.48832	0.13476	0.28306	0.987437	5365	2	1.3544
GNAI3	5	0.21709	0.39929	1	7463	2	-0.49578	0.26443	0.4642	0.999528	8656	3	0.25364
SIAE	5	0.2171	0.39931	1	7464	2	-0.75825	0.32655	0.51251	1	9547	2	0.42766
SHISA6	5	0.21715	0.39937	1	7465	2	-0.51146	0.26537	0.46527	0.999528	8677	2	0.54459
DCTN6	5	0.21716	0.39939	1	7466	2	-0.56229	0.18153	0.35076	0.99527	6598	2	0.96167
JAG1	5	0.21719	0.39944	1	7467	2	-0.33384	0.037258	0.10965	0.919894	2223	2	1.0434
NKG7	5	0.21734	0.39964	1	7468	2	-0.62768	0.13008	0.27609	0.987437	5229	3	0.64201
ARL6IP6	5	0.21735	0.39966	1	7469	3	-0.7913	0.96996	0.97003	1	17977	0	-0.099741
DHX37	5	0.21739	0.39971	1	7470	2	-0.6377	0.56743	0.70832	1	12980	1	-0.061339
TSTA3	5	0.21746	0.39979	1	7471	3	-0.67952	0.7486	0.79896	1	14774	1	-0.12283
VPS37C	5	0.21764	0.40004	1	7472	2	-0.31275	0.064256	0.1743	0.964816	3360	3	0.6084
ZSCAN31	10	0.2177	0.47564	1	7473	4	-0.80119	0.079209	0.2452	0.987437	3807	3	1.1221
IGF2R	5	0.21773	0.40016	1	7474	3	-0.3417	0.17625	0.34328	0.993795	6460	2	0.23357
NEU1	5	0.2178	0.40027	1	7475	1	0.3282	0.027953	0.085879	0.906341	1765	4	1.6513
IL17RC	5	0.21789	0.40043	1	7476	2	-0.49036	0.186	0.35705	0.997329	6700	3	0.47745
TMCO5A	5	0.21794	0.40049	1	7477	3	-0.42205	0.64948	0.75756	1	13901	1	-0.14187
DNER	5	0.21797	0.40053	1	7478	2	-0.51867	0.07809	0.19676	0.973323	3769	1	0.026508
SPCS1	1	0.21804	0.21762	0.980335	7479	1	0	0.78196	0.78246	1	15110	0	0
KDM5B	5	0.21805	0.40065	1	7480	1	0.18819	0.049156	0.1387	0.945319	2736	3	1.3325
INADL	5	0.21807	0.40068	1	7481	2	-0.64261	0.067462	0.18	0.9671	3463	3	0.92053
ZNF583	5	0.21813	0.40077	1	7482	2	-0.85776	0.45749	0.61668	1	11409	2	0.28817
2026-03-06	5	0.21822	0.4009	1	7483	2	-0.63075	0.84857	0.85685	1	15857	1	0.18806
CDHR1	5	0.21824	0.40093	1	7484	2	-0.53272	0.51202	0.66146	1	12161	2	0.3147
DOCK3	5	0.21825	0.40094	1	7485	1	0.11269	0.25963	0.45769	0.998704	8548	3	0.37075
GDF15	5	0.21833	0.40104	1	7486	3	-0.32232	0.22485	0.41072	0.997329	7697	2	0.39729
PLA2G1B	10	0.21834	0.47652	1	7487	5	-0.54134	0.28948	0.57296	1	9035	3	0.51018
PACS2	5	0.21848	0.40125	1	7488	2	-0.61793	0.22208	0.40693	0.997329	7614	3	0.45644
DDX50	5	0.2185	0.40128	1	7489	3	-0.4596	0.053304	0.14869	0.945551	2930	2	0.93964
BRMS1	5	0.21852	0.40129	1	7490	2	-0.47362	0.94504	0.94528	1	17499	0	-0.22756
CHRNA2	5	0.21853	0.40131	1	7491	3	-0.55708	0.36297	0.54109	1	10044	2	0.33956
OR7A5	5	0.2187	0.40153	1	7492	2	-0.45435	0.6472	0.75672	1	13887	1	-0.024264
SOGA1	5	0.21871	0.40155	1	7493	3	-0.36526	0.48686	0.6406	1	11798	2	0.31504
TMC8	10	0.21875	0.47708	1	7494	3	-0.65979	0.38238	0.65529	1	10313	4	0.76728
VSIG4	5	0.21885	0.40174	1	7495	2	-0.48069	0.1069	0.24128	0.987437	4606	3	0.45693
CIAO1	5	0.21886	0.40175	1	7496	1	0.11946	0.074861	0.19168	0.969344	3688	3	0.85371
MZB1	5	0.21888	0.40178	1	7497	3	-0.29757	0.22664	0.4132	0.99739	7752	2	0.61574
CAMKK2	5	0.21891	0.40181	1	7498	1	-0.11275	0.53603	0.68153	1	12516	1	0.09509
WIPI2	5	0.21895	0.40187	1	7499	1	-0.21373	0.18633	0.35753	0.997329	6710	2	0.60836
PGRMC2	5	0.21899	0.40194	1	7500	2	-1.1654	0.20311	0.38101	0.997329	7115	1	0.09601
C14orf142	5	0.21903	0.40199	1	7501	2	-0.30601	0.16639	0.32927	0.98986	6213	2	0.71595
GTSCR1	5	0.21903	0.402	1	7502	3	-1.0069	0.57784	0.71718	1	13141	1	-0.10079
SEMA3F	5	0.21919	0.4022	1	7503	2	-0.37084	0.59971	0.73625	1	13472	2	0.26696
ZNF76	5	0.21927	0.4023	1	7504	3	-0.59227	0.87371	0.87641	1	16216	1	0.17539
C5orf63	5	0.21928	0.40232	1	7505	3	-0.93032	0.90087	0.90121	1	16685	0	0.18452
RPL4	5	0.21935	0.40242	1	7506	2	-0.29411	0.2559	0.45268	0.998704	8450	3	0.3125
CTSH	5	0.21939	0.40246	1	7507	2	-0.98241	0.22375	0.40923	0.997329	7661	1	0.2601
PCDHA1	5	0.2194	0.40247	1	7508	2	-0.36117	0.56904	0.70968	1	13003	2	0.29101
C11orf65	5	0.21946	0.40257	1	7509	2	-0.59098	0.076224	0.19383	0.971604	3722	2	0.57506
BMP4	10	0.21951	0.47814	1	7510	4	-0.75706	0.066369	0.21536	0.982287	3432	5	1.0211
IFI16	5	0.21968	0.40286	1	7511	2	-0.56281	0.30407	0.49504	1	9224	2	0.67189
GNAT3	5	0.21972	0.40291	1	7512	3	-0.41869	0.94557	0.94583	1	17512	0	0.058714
FCHO2	5	0.21982	0.40305	1	7513	2	-0.6767	0.066064	0.17776	0.966794	3421	3	1.0938
PLEKHG4B	5	0.21983	0.40306	1	7514	3	-0.5238	0.17548	0.3422	0.993334	6439	2	1.0085
DMRTC1	5	0.21993	0.40318	1	7515	2	-0.37356	0.042746	0.12321	0.928754	2481	2	0.32455
TCAIM	5	0.22001	0.40329	1	7516	3	-0.33417	0.36271	0.54089	1	10039	2	0.56149
TYW3	3	0.22001	0.33783	0.996944	7517	1	0.93722	0.048021	0.11568	0.925174	2687	2	0.93722
ZBTB4	8	0.22002	0.45044	1	7518	2	-0.717	0.86148	0.92709	1	16044	1	0.080451
HS2ST1	5	0.22004	0.40332	1	7519	2	-0.55975	0.16087	0.32141	0.989459	6060	3	1.1197
NIPSNAP1	5	0.22021	0.40357	1	7520	3	-0.74774	0.80449	0.82852	1	15333	1	0.051883
TMEM50B	5	0.22025	0.40364	1	7521	2	-0.42641	0.78604	0.81815	1	15158	1	0.1637
PAH	5	0.22026	0.40365	1	7522	3	-0.47415	0.41807	0.58494	1	10840	1	-0.03244
ZNF263	10	0.22029	0.47925	1	7523	4	-0.64844	0.26502	0.54143	1	8670	4	0.896
CENPBD1	5	0.22029	0.40369	1	7524	2	-0.48201	0.23551	0.42535	0.998704	7947	3	0.68948
PPP6R2	5	0.22029	0.40369	1	7525	1	-0.13582	0.098133	0.22796	0.987437	4341	3	1.0221
PCDHGB3	5	0.22032	0.40374	1	7526	3	-0.42627	0.43468	0.59824	1	11102	2	0.33178
ZNF628	5	0.22034	0.40376	1	7527	3	-0.32097	0.42886	0.59356	1	11012	2	0.46711
PFKFB4	5	0.22037	0.4038	1	7528	3	-0.86341	0.087235	0.21109	0.978854	4039	1	0.027984
LYPD1	10	0.22039	0.4794	1	7529	5	-0.77034	0.86889	0.94061	1	16146	2	0.3372
LOC100129216	5	0.22041	0.40386	1	7530	3	-0.72644	0.58668	0.72484	1	13273	2	0.24213
PRR19	5	0.22043	0.40388	1	7531	2	-0.47799	0.052764	0.14735	0.945551	2906	2	1.1564
E4F1	5	0.22055	0.40404	1	7532	2	-0.46318	0.27409	0.47204	0.9996	8791	2	0.28428
RCC2	10	0.22062	0.47973	1	7533	5	-0.44929	0.030848	0.12296	0.928754	1919	2	1.0708
EGFL6	5	0.22082	0.40444	1	7534	1	0.14135	0.13139	0.27808	0.987437	5265	3	0.47916
HSPA12A	5	0.22082	0.40444	1	7535	2	-0.68123	0.026206	0.081281	0.906341	1682	3	0.64347
NKX2-8	5	0.22086	0.4045	1	7536	2	-0.61214	0.2769	0.47418	0.9996	8840	1	0.14106
C12orf49	5	0.22088	0.40451	1	7537	3	-0.48743	0.10912	0.24474	0.987437	4661	2	0.20586
ATM	5	0.2209	0.40456	1	7538	2	-0.62007	0.055408	0.15377	0.949476	3021	3	0.51968
MTBP	3	0.22105	0.3391	0.996944	7539	2	-0.22535	0.32153	0.45292	0.998704	9477	1	-0.22535
C1QBP	5	0.2211	0.40483	1	7540	3	-0.46581	0.41298	0.58089	1	10771	2	0.58116
EPB41L4A	5	0.22111	0.40483	1	7541	2	-0.44026	0.53759	0.68286	1	12537	2	0.35679
EDF1	5	0.22131	0.40513	1	7542	1	0.47189	0.014582	0.049968	0.871051	1067	4	0.79791
TADA3	3	0.22135	0.33946	0.996944	7543	1	0.17241	0.082818	0.16399	0.95953	3915	1	0.17241
C9orf84	5	0.22139	0.40521	1	7544	1	-0.15322	0.78203	0.81597	1	15114	1	0.14836
SRPX	5	0.22144	0.40529	1	7545	3	-0.41284	0.11299	0.25059	0.987437	4776	2	1.0645
ANKRD34A	10	0.22155	0.48108	1	7546	4	-0.80971	0.25013	0.52199	1	8308	3	0.80867
AREG	5	0.22162	0.40555	1	7547	3	-0.387	0.33795	0.52147	1	9710	2	0.93161
ZNF496	5	0.22164	0.40556	1	7548	2	-0.47333	0.88008	0.88183	1	16319	1	-0.11902
HSPE1	4	0.22166	0.36389	0.996944	7549	1	0.2446	0.31751	0.46497	0.999528	9418	2	0.40368
C3orf55	5	0.22166	0.4056	1	7550	3	-0.60529	0.97985	0.97997	1	18175	0	-0.13624
GJA9	5	0.22172	0.4057	1	7551	3	-0.31659	0.98625	0.98631	1	18303	0	-0.2624
ZNF32	5	0.22176	0.40575	1	7552	1	-0.073687	0.3494	0.53041	1	9873	2	0.27307
SIX3	5	0.2218	0.40581	1	7553	2	-0.37599	0.87637	0.87866	1	16269	1	-0.087293
MSRA	5	0.22184	0.40587	1	7554	1	0.0064559	0.057486	0.15861	0.954782	3101	3	0.8732
DIRAS2	5	0.22189	0.40594	1	7555	2	-0.56285	0.87518	0.87766	1	16239	1	0.12206
ZNF93	5	0.2219	0.40597	1	7556	3	-0.59419	0.55547	0.69808	1	12805	2	0.29223
FLYWCH1	5	0.22193	0.406	1	7557	2	-0.89754	0.59683	0.73374	1	13430	2	0.32025
FBXO7	5	0.22196	0.40605	1	7558	3	-0.60777	0.88493	0.88614	1	16400	1	0.27108
PGLS	5	0.22199	0.4061	1	7559	3	-0.38388	0.85045	0.8582	1	15887	1	-0.0099167
ACKR2	5	0.222	0.40611	1	7560	2	-0.22028	0.53975	0.68465	1	12569	2	0.32752
BABAM1	5	0.22201	0.40612	1	7561	3	-0.34408	0.3603	0.53896	1	10001	1	0.17341
CCR7	10	0.2221	0.4819	1	7562	4	-0.6654	0.097727	0.28669	0.987437	4331	3	1.0306
UCK1	5	0.22217	0.40634	1	7563	2	-0.70118	0.080951	0.2013	0.974753	3853	3	0.90048
C3orf83	5	0.22223	0.40643	1	7564	2	-0.7132	0.46186	0.62016	1	11450	2	0.36222
YARS2	5	0.22229	0.40653	1	7565	2	-0.57392	0.2557	0.45241	0.998704	8444	1	0.17626
UNG	5	0.2223	0.40655	1	7566	2	-0.45736	0.52528	0.67249	1	12355	2	0.35631
GNGT2	9	0.22231	0.47024	1	7567	3	-0.75223	0.11596	0.3092	0.989459	4858	4	1.0551
NEUROD6	5	0.22231	0.40655	1	7568	3	-0.55468	0.6141	0.7451	1	13617	1	-0.10991
RRN3	5	0.22233	0.40657	1	7569	3	-0.64732	0.222	0.40682	0.997329	7611	1	-0.2757
BDP1	5	0.22234	0.40659	1	7570	3	-0.41461	0.4235	0.5893	1	10934	1	-0.11037
FAM101A	5	0.22234	0.4066	1	7571	2	-0.41387	0.9251	0.92544	1	17136	0	-0.021065
KRTAP13-3	5	0.22236	0.40662	1	7572	3	-0.79632	0.84268	0.85273	1	15786	1	-0.075411
ELAVL4	5	0.22237	0.40664	1	7573	2	-0.3883	0.0027574	0.011928	0.738838	297	2	0.95561
LRRC70	5	0.22241	0.40669	1	7574	1	-0.34553	0.86279	0.8675	1	16060	1	0.099809
XAGE5	5	0.22245	0.40674	1	7575	3	-0.49432	0.5726	0.71272	1	13069	1	-0.0037607
FXYD6	5	0.22245	0.40674	1	7576	3	-0.58338	0.15677	0.3155	0.989459	5935	2	0.17095
OR1L6	5	0.2226	0.40695	1	7577	2	-0.81585	0.8746	0.87718	1	16230	1	0.0086065
C1orf65	5	0.22269	0.40707	1	7578	3	-0.47705	0.98361	0.9837	1	18247	0	-0.11515
TBP	5	0.22278	0.40721	1	7579	2	-0.46942	0.21879	0.40244	0.997329	7525	3	0.68339
HIST2H2BE	2	0.22284	0.27987	0.988724	7580	1	-0.13105	0.8247	0.8243	1	15562	0	-0.84516
CHMP6	5	0.2229	0.40737	1	7581	1	-0.0061304	0.54626	0.69016	1	12677	2	0.24297
GNB1L	1	0.22301	0.22263	0.981836	7582	1	0	0.77699	0.77749	1	15055	0	0
TTC8	5	0.22307	0.40759	1	7583	3	-0.31253	0.97356	0.97364	1	18046	0	-0.15138
UBR2	5	0.22309	0.40762	1	7584	2	-0.63946	0.57559	0.71526	1	13113	1	-0.03113
RAB11FIP1	5	0.22311	0.40765	1	7585	3	-0.62448	0.89166	0.89231	1	16511	1	0.046673
FAM46B	5	0.22313	0.40768	1	7586	3	-0.43742	0.15766	0.31682	0.989459	5969	2	0.98956
HNRNPA3	5	0.22314	0.40769	1	7587	3	-0.47309	0.20844	0.3884	0.997329	7265	1	0.20638
RPS6	5	0.22318	0.40775	1	7588	1	-0.086073	0.062185	0.16957	0.961894	3284	3	0.85858
CCR4	5	0.2232	0.40778	1	7589	3	-0.49138	0.9325	0.93279	1	17271	0	-0.082981
HNRNPUL2	5	0.22322	0.40781	1	7590	2	-0.63365	0.053562	0.14931	0.946151	2944	2	1.1006
PRPH	5	0.22326	0.40786	1	7591	2	-0.39859	0.52156	0.66939	1	12295	2	0.4493
RFNG	3	0.22328	0.34186	0.996944	7592	2	-0.37581	0.86331	0.86328	1	16068	0	-0.37581
APOBEC3C	5	0.2233	0.40793	1	7593	2	-0.40616	0.055311	0.15354	0.949476	3016	2	1.0089
GABRB3	5	0.22334	0.40798	1	7594	1	-0.10664	0.014768	0.050477	0.871051	1079	2	2.0077
NT5C1A	5	0.22337	0.40802	1	7595	2	-0.73711	0.052752	0.14732	0.945551	2905	3	0.86904
CFL2	5	0.22339	0.40805	1	7596	2	-0.44242	0.86095	0.86604	1	16040	1	-0.039349
CRTC2	5	0.22343	0.4081	1	7597	1	0.0063027	0.11249	0.24984	0.987437	4763	3	1.1745
ZNF705A	5	0.22347	0.40817	1	7598	3	-0.58519	0.98972	0.98977	1	18364	0	-0.18308
RIF1	5	0.22363	0.4084	1	7599	2	-0.53203	0.20689	0.38623	0.997329	7222	2	0.66902
SPATA31E1	5	0.22375	0.40856	1	7600	2	-0.2764	0.50652	0.65686	1	12080	2	0.31417
TPR	5	0.22378	0.4086	1	7601	3	-0.30885	0.12219	0.26426	0.987437	5015	2	0.88962
EPGN	5	0.22387	0.40873	1	7602	1	0.24884	0.1483	0.30307	0.989459	5727	3	0.70345
INPP1	5	0.22388	0.40875	1	7603	2	-0.68028	0.14475	0.29789	0.987655	5642	3	0.47814
FOXA2	5	0.22391	0.40878	1	7604	1	0.057405	0.23922	0.43045	0.998704	8036	2	0.63693
SPP1	10	0.22393	0.48451	1	7605	2	-0.61557	0.066937	0.21667	0.98313	3446	5	1.5038
BIVM	10	0.22401	0.48462	1	7606	4	-0.49184	0.73412	0.88618	1	14640	2	0.17055
LIN7A	5	0.22402	0.40893	1	7607	3	-0.3296	0.57074	0.71114	1	13032	2	0.3765
CX3CL1	5	0.22405	0.40898	1	7608	3	-0.38093	0.82864	0.84335	1	15612	1	0.16673
EGFLAM	5	0.22412	0.40907	1	7609	2	-0.41136	0.0351	0.10418	0.917877	2118	3	1.5742
SCP2	5	0.22417	0.40915	1	7610	3	-0.33141	0.97258	0.97265	1	18024	0	-0.037565
SPINK14	5	0.2242	0.40919	1	7611	3	-0.48684	0.91456	0.91487	1	16943	0	-0.13641
COL27A1	5	0.22422	0.40921	1	7612	3	-0.57905	0.39914	0.56984	1	10551	2	0.36253
LCK	5	0.22424	0.40925	1	7613	1	-0.16143	0.033396	0.099959	0.917243	2037	3	0.82739
NAT1	5	0.22428	0.40929	1	7614	3	-0.35944	0.15437	0.31208	0.989459	5872	2	0.67474
OCIAD1	5	0.22429	0.40932	1	7615	3	-0.54046	0.391	0.56324	1	10425	1	-0.10164
SEMA4G	5	0.22432	0.40936	1	7616	2	-0.38463	0.0065234	0.026778	0.825445	613	2	1.4111
SPON1	5	0.22443	0.40949	1	7617	3	-0.41994	0.07795	0.19654	0.973323	3764	2	0.35797
DYNLT3	5	0.22446	0.40954	1	7618	3	-0.48596	0.31751	0.50555	1	9419	2	0.63844
RIPPLY3	5	0.22448	0.40958	1	7619	1	-0.01755	0.018108	0.059791	0.894568	1261	3	1.4067
MYADM	10	0.22449	0.48528	1	7620	2	-0.6805	0.17042	0.41032	0.997329	6305	4	1.2093
HAPLN1	5	0.2245	0.4096	1	7621	2	-0.64245	0.1835	0.3535	0.996175	6641	1	0.05965
FAM46D	5	0.22456	0.4097	1	7622	3	-0.32539	0.75496	0.80203	1	14817	1	0.14542
DNTTIP1	5	0.22464	0.4098	1	7623	2	-0.66132	0.92115	0.92149	1	17068	0	-0.040367
CLCA2	5	0.22473	0.40992	1	7624	2	-0.27698	0.78568	0.81794	1	15153	1	0.13472
CD48	5	0.22473	0.40993	1	7625	3	-0.36591	0.59578	0.73278	1	13408	2	0.28465
R3HDM1	10	0.22475	0.48567	1	7626	5	-0.34836	0.90668	0.95644	1	16800	2	0.45146
PTX3	5	0.22476	0.40995	1	7627	2	-0.54733	0.83823	0.84972	1	15732	1	0.024276
ZNF257	5	0.22476	0.40996	1	7628	3	-0.57591	0.37679	0.55202	1	10236	2	0.38533
CCL26	5	0.22477	0.40997	1	7629	2	-0.29288	0.5901	0.7278	1	13323	1	-0.19726
SRRM4	5	0.22481	0.41002	1	7630	1	0.052383	0.072811	0.18841	0.968739	3619	3	0.69094
GYPA	5	0.22484	0.41007	1	7631	3	-0.42065	0.94543	0.94568	1	17508	0	-0.0407
RBP7	5	0.22485	0.41008	1	7632	1	0.10658	0.065296	0.17657	0.966187	3403	3	0.69617
PPAPDC1A	5	0.22489	0.41014	1	7633	2	-0.56078	0.63604	0.75273	1	13796	1	0.11687
FAM83G	5	0.22491	0.41018	1	7634	3	-0.4596	0.2996	0.49163	1	9158	2	0.52368
C1orf158	5	0.22496	0.41024	1	7635	3	-0.45028	0.97072	0.97081	1	17995	0	-0.020211
VASH2	5	0.22501	0.41031	1	7636	2	-1.1929	0.75679	0.8029	1	14840	1	-0.03927
C14orf79	5	0.22503	0.41035	1	7637	2	-0.68467	0.58713	0.72523	1	13279	2	0.25805
SH2B2	5	0.22505	0.41037	1	7638	1	-0.049496	0.084069	0.20606	0.974947	3960	3	1.3785
RNF122	5	0.22505	0.41037	1	7639	2	-0.56226	0.059615	0.16355	0.95953	3179	3	0.76165
CENPE	5	0.22517	0.41056	1	7640	2	-0.2459	0.16147	0.3223	0.989459	6075	3	0.68534
NFIC	10	0.22519	0.48627	1	7641	4	-1.0417	0.16952	0.409	0.997329	6281	4	1.1505
ULBP3	5	0.22521	0.41062	1	7642	2	-0.77223	0.13277	0.28013	0.987437	5311	3	1.8291
THBS3	10	0.22522	0.4863	1	7643	3	-1.0618	0.41959	0.68699	1	10872	4	0.67145
ZNF35	5	0.22525	0.41068	1	7644	2	-0.66755	0.74493	0.7972	1	14738	1	0.14441
CKAP2L	5	0.22525	0.41068	1	7645	1	-0.0091017	0.0081551	0.03171	0.843201	716	2	0.90442
SIN3B	5	0.22529	0.41073	1	7646	2	-0.54627	0.21493	0.39722	0.997329	7421	3	0.40927
TUBA8	5	0.22531	0.41076	1	7647	3	-0.33903	0.21988	0.4039	0.997329	7548	1	-0.20286
CHRNA3	5	0.22535	0.41082	1	7648	3	-0.65105	0.079068	0.19828	0.973323	3803	2	0.40175
RNF121	5	0.22538	0.41088	1	7649	3	-0.52279	0.073866	0.19004	0.968739	3653	2	0.88276
EIF4E1B	5	0.22544	0.41096	1	7650	3	-0.43848	0.47277	0.62902	1	11609	2	0.30721
TUSC2	5	0.22546	0.41099	1	7651	3	-0.45539	0.95105	0.95128	1	17619	0	-0.17089
INTS4	5	0.22549	0.41103	1	7652	2	-0.46697	0.79783	0.82464	1	15267	1	0.18299
COX7C	5	0.22555	0.41112	1	7653	2	-0.62428	0.1531	0.31021	0.989459	5843	3	0.86406
REG1B	5	0.22569	0.41129	1	7654	3	-0.2334	0.735	0.79255	1	14645	1	0.015544
PLCXD3	5	0.2257	0.41131	1	7655	3	-0.36435	0.11479	0.25331	0.987437	4823	2	1.0651
RHEB	5	0.22588	0.41156	1	7656	2	-0.6014	0.98188	0.98199	1	18218	0	-0.096353
NCAPH	5	0.22604	0.41178	1	7657	2	-0.55618	0.31993	0.50737	1	9453	2	0.46596
SEPSECS	5	0.2261	0.41185	1	7658	3	-0.37881	0.32699	0.51287	1	9553	1	-0.13866
LEPREL4	4	0.22613	0.36848	0.996944	7659	2	-0.69781	0.96659	0.96666	1	17913	0	-0.20004
ZFAND1	10	0.22613	0.48758	1	7660	4	-1.1185	0.0035258	0.019852	0.784748	372	4	0.95766
PRSS51	5	0.2262	0.41199	1	7661	3	-0.35894	0.96824	0.96839	1	17939	0	-0.022271
SP110	5	0.22623	0.41202	1	7662	3	-0.34339	0.53885	0.6839	1	12558	1	0.14052
CST11	5	0.2263	0.41212	1	7663	3	-0.21824	0.033053	0.099062	0.916816	2020	2	0.6448
ZNF302	5	0.22631	0.41214	1	7664	1	-0.079302	0.033696	0.10068	0.91785	2049	3	1.1885
ACTN2	5	0.22635	0.41219	1	7665	2	-0.52421	0.76448	0.80677	1	14924	1	0.3971
TMEM68	5	0.2264	0.41227	1	7666	3	-0.4469	0.87873	0.88066	1	16296	1	0.15675
NTNG1	10	0.22654	0.48814	1	7667	4	-0.57178	0.34703	0.6248	1	9838	3	0.98462
GP1BB	5	0.22657	0.41252	1	7668	3	-0.58631	0.83377	0.84676	1	15677	1	0.24304
ZNF800	5	0.22663	0.41259	1	7669	1	-0.21013	0.018489	0.060805	0.894568	1281	2	1.0237
SBF1	5	0.22672	0.41271	1	7670	2	-0.77128	0.93993	0.94017	1	17411	0	-0.14794
OR11G2	5	0.22674	0.41274	1	7671	3	-0.31595	0.8668	0.87071	1	16117	1	-0.11231
AQP9	5	0.22684	0.41289	1	7672	3	-0.33803	0.53252	0.67858	1	12469	1	-0.14562
APOF	5	0.22685	0.4129	1	7673	2	-0.45765	0.51606	0.66477	1	12223	2	0.33417
PLOD3	5	0.22689	0.41295	1	7674	3	-0.47921	0.7734	0.81138	1	15013	1	-0.077893
SH3BGRL	2	0.22693	0.28291	0.989845	7675	1	-0.097194	0.79001	0.78953	1	15199	0	-1.122
RALGAPB	5	0.22698	0.41307	1	7676	3	-0.26781	0.91923	0.91955	1	17031	0	-0.20087
BRCC3	5	0.22704	0.41314	1	7677	2	-0.35406	0.60449	0.74039	1	13528	1	0.16983
LCOR	5	0.22704	0.41315	1	7678	3	-0.46965	0.15046	0.30627	0.989459	5783	2	0.90315
SLC17A9	5	0.22712	0.41327	1	7679	2	-0.4982	0.51001	0.65976	1	12135	2	0.26584
FAM85B	5	0.22712	0.41327	1	7680	3	-0.68049	0.2231	0.40832	0.997329	7640	1	-0.088909
RAD23A	5	0.22716	0.41332	1	7681	2	-0.25047	0.84519	0.85447	1	15818	1	0.21147
GDE1	5	0.22722	0.41341	1	7682	3	-0.52574	0.29971	0.49173	1	9163	1	-0.054429
TEPP	5	0.22729	0.4135	1	7683	3	-0.39598	0.81033	0.83201	1	15400	1	-0.13867
LCE6A	5	0.22729	0.41351	1	7684	2	-1.0559	0.57719	0.71662	1	13133	1	0.16654
MUC5AC	5	0.2273	0.41352	1	7685	3	-0.53947	0.053402	0.14893	0.945551	2936	2	1.1917
C1orf61	10	0.22735	0.48928	1	7686	5	-0.51529	0.34378	0.62194	1	9789	4	0.55717
MS4A6A	5	0.22736	0.41362	1	7687	3	-0.33259	0.62903	0.75021	1	13747	1	-0.032233
PTF1A	5	0.22738	0.41364	1	7688	3	-0.26875	0.16202	0.32307	0.989459	6094	2	0.82294
ATXN1L	5	0.22751	0.41383	1	7689	3	-0.33343	0.75522	0.80215	1	14820	1	-0.048404
KLF13	5	0.22753	0.41385	1	7690	3	-0.37581	0.38148	0.55569	1	10298	1	-0.11387
TCF20	5	0.22755	0.41387	1	7691	2	-0.7209	0.5079	0.65805	1	12104	2	0.35315
PDK3	5	0.2276	0.41395	1	7692	2	-0.42832	0.24208	0.43429	0.998704	8101	2	0.78435
LYPLA2	5	0.22764	0.41401	1	7693	2	-0.25101	0.054792	0.15226	0.948163	2993	3	0.88455
C12orf50	5	0.22765	0.41401	1	7694	3	-0.60339	0.84679	0.85558	1	15832	1	-0.024778
HMBS	10	0.22769	0.48975	1	7695	3	-0.76758	0.10209	0.29622	0.987655	4460	4	1.3386
SLC25A21	5	0.22771	0.41409	1	7696	2	-0.47655	0.20531	0.38406	0.997329	7181	2	0.66313
C17orf58	5	0.22779	0.41421	1	7697	3	-0.29207	0.98687	0.9869	1	18313	0	-0.13288
VWA5B1	5	0.22784	0.41429	1	7698	2	-0.39818	0.14639	0.30032	0.988021	5687	3	0.77069
PHYKPL	5	0.22786	0.41432	1	7699	3	-0.3457	0.37276	0.54881	1	10184	2	0.3191
TCP11X1	5	0.22788	0.41434	1	7700	1	-0.038139	0.36141	0.53986	1	10019	2	0.41146
ABHD2	5	0.22793	0.41441	1	7701	2	-0.55926	0.88553	0.88668	1	16410	1	0.087565
TFDP3	5	0.22801	0.41452	1	7702	2	-0.18473	0.67573	0.76752	1	14100	1	0.19044
CERKL	10	0.22803	0.4902	1	7703	3	-0.74251	0.0064036	0.034103	0.854139	606	6	1.0873
NR1H4	5	0.22805	0.41459	1	7704	1	-0.44052	0.88196	0.8835	1	16348	1	0.0010001
SRCRB4D	5	0.22808	0.41464	1	7705	3	-0.72848	0.72602	0.78856	1	14559	1	0.20755
CDHR5	5	0.22808	0.41465	1	7706	2	-0.64518	0.92221	0.92253	1	17085	0	0.15811
AGT	5	0.22809	0.41467	1	7707	3	-0.46116	0.49042	0.64349	1	11853	1	0.0098832
UBE2N	5	0.22812	0.41471	1	7708	2	-0.52059	0.11292	0.25048	0.987437	4775	2	1.1096
PEG3	5	0.22814	0.41473	1	7709	3	-0.30508	0.10803	0.24307	0.987437	4627	1	-0.22077
YRDC	4	0.22816	0.37055	0.996944	7710	1	0.0053397	0.90373	0.90381	1	16733	0	0.036294
EZH2	5	0.22824	0.41486	1	7711	2	-0.4939	0.094907	0.22295	0.986685	4254	3	0.72898
C7orf41	5	0.22826	0.41489	1	7712	2	-0.51029	0.41217	0.5803	1	10759	2	0.37583
AKAP8	5	0.22831	0.41494	1	7713	3	-0.34486	0.93087	0.93115	1	17237	0	-0.071201
ALDH3B1	5	0.22849	0.41519	1	7714	2	-0.31865	0.02076	0.06691	0.896498	1410	3	1.7861
MELK	5	0.22857	0.41532	1	7715	2	-0.58255	0.1413	0.29279	0.987655	5548	2	1.0578
QPRT	10	0.22859	0.49098	1	7716	2	-0.60406	0.078118	0.24274	0.987437	3770	6	1.7359
PDZRN3	5	0.22861	0.41538	1	7717	1	-0.25261	0.33634	0.52021	1	9685	2	0.43652
ST14	5	0.22863	0.4154	1	7718	3	-0.73051	0.74866	0.79899	1	14776	1	0.23795
C7orf26	5	0.22867	0.41544	1	7719	3	-0.70984	0.015711	0.05313	0.874773	1134	2	1.7563
NUP160	5	0.22869	0.41548	1	7720	1	-0.049817	0.081079	0.20149	0.974753	3857	3	1.1112
PCDHB6	5	0.22875	0.41556	1	7721	3	-0.44206	0.65531	0.75971	1	13945	1	0.023829
C12orf68	5	0.2288	0.41562	1	7722	3	-0.93521	0.78786	0.81913	1	15176	1	0.033736
ZAP70	5	0.2288	0.41563	1	7723	2	-0.53229	0.21613	0.39879	0.997329	7449	3	0.37319
CYP2J2	5	0.22881	0.41564	1	7724	2	-0.59289	0.4459	0.6073	1	11256	1	0.15921
KCNIP1	5	0.22883	0.41566	1	7725	3	-0.53311	0.030095	0.091362	0.911993	1877	2	0.60955
GDF6	10	0.22883	0.49129	1	7726	1	-0.30611	0.0072346	0.037898	0.854139	654	6	1.2609
DCAF16	5	0.22884	0.41568	1	7727	3	-0.38132	0.94703	0.94728	1	17537	0	-0.018335
2026-03-08	5	0.22886	0.41571	1	7728	2	-0.46754	0.49013	0.64327	1	11849	2	0.39587
PRDM14	5	0.22892	0.41579	1	7729	3	-0.32767	0.5357	0.68124	1	12509	2	0.26761
MGAM	5	0.22893	0.41581	1	7730	3	-0.50883	0.58985	0.72759	1	13320	1	-0.18769
MYO3B	5	0.22901	0.41593	1	7731	3	-0.35735	0.29523	0.48827	1	9106	2	0.53115
ZNF746	5	0.22902	0.41594	1	7732	2	-0.43872	0.033291	0.099684	0.917243	2031	2	1.4587
TRAT1	5	0.22902	0.41594	1	7733	2	-0.65573	0.41299	0.5809	1	10772	2	0.32464
ACTR3B	5	0.22909	0.41603	1	7734	3	-0.26109	0.96067	0.96081	1	17801	0	-0.081659
RAE1	5	0.22916	0.41613	1	7735	3	-0.48649	0.17142	0.33645	0.992911	6325	1	0.073502
ODAM	5	0.22918	0.41616	1	7736	3	-0.44561	0.95752	0.95772	1	17739	0	-0.10194
FAM114A1	5	0.22919	0.41618	1	7737	3	-0.4574	0.15959	0.3196	0.989459	6030	1	-0.090879
NPTX2	5	0.2293	0.41632	1	7738	1	-0.17623	0.11214	0.24931	0.987437	4756	3	0.91952
GCSAM	5	0.22934	0.41638	1	7739	2	-0.22484	0.27507	0.47279	0.9996	8808	2	0.70234
BBS4	5	0.22942	0.4165	1	7740	3	-0.37611	0.25751	0.45484	0.998704	8496	2	0.34977
HDAC11	5	0.22948	0.41656	1	7741	2	-0.59992	0.48638	0.64022	1	11792	2	0.33248
C1orf43	5	0.22951	0.41662	1	7742	3	-0.39001	0.82118	0.83866	1	15523	1	0.068074
BTG2	5	0.22956	0.41668	1	7743	3	-0.40208	0.024208	0.076051	0.900841	1580	2	1.6196
SURF1	5	0.22958	0.4167	1	7744	3	-0.6165	0.53114	0.67745	1	12442	1	-0.13206
RRP15	5	0.22958	0.41671	1	7745	2	-0.38275	0.60531	0.74113	1	13539	1	-0.16767
CDIPT	5	0.2297	0.41688	1	7746	2	-0.8602	0.59681	0.73372	1	13429	2	0.27732
AATF	5	0.22974	0.41694	1	7747	3	-0.28454	0.92879	0.92911	1	17197	0	-0.055646
EXO5	5	0.22977	0.41699	1	7748	2	-0.82949	0.96454	0.96472	1	17870	0	0.00063019
CLNK	5	0.22978	0.41701	1	7749	2	-0.34036	0.027489	0.084687	0.906341	1741	3	1.1573
TRIM46	4	0.22982	0.37222	0.996944	7750	2	-0.47252	0.69213	0.72681	1	14234	1	-0.070966
UBXN2B	5	0.22982	0.41706	1	7751	1	0.10208	0.55996	0.70189	1	12861	2	0.43397
RBL2	10	0.22986	0.49274	1	7752	4	-0.96022	0.17806	0.42156	0.998704	6506	5	1.2182
UBE2S	5	0.22986	0.41712	1	7753	2	-0.39635	0.32576	0.51188	1	9539	1	0.13399
AP5S1	5	0.22993	0.41721	1	7754	2	-0.7396	0.15292	0.30994	0.989459	5838	2	0.82413
GAS8	9	0.22994	0.47885	1	7755	2	-0.25628	0.0015072	0.0091435	0.72585	186	4	3.507
GRP	5	0.23	0.41731	1	7756	3	-0.42958	0.47201	0.62842	1	11596	2	0.46079
DMKN	5	0.23003	0.41734	1	7757	2	-0.34752	0.068966	0.18236	0.968592	3508	3	0.29942
MRPS36	5	0.23006	0.41739	1	7758	3	-0.47264	0.44435	0.60603	1	11231	1	-0.047173
ANKRD26	5	0.23015	0.41751	1	7759	1	-0.21222	0.041165	0.11932	0.925174	2413	2	1.3278
S100A16	5	0.23019	0.41756	1	7760	1	-0.021746	0.067941	0.18073	0.9671	3481	3	1.0378
PPP1R9B	5	0.23029	0.4177	1	7761	3	-0.64508	0.76926	0.80919	1	14965	1	0.3048
CTBS	5	0.23039	0.41783	1	7762	1	0.29138	0.14238	0.29446	0.987655	5573	3	1.1671
VWA3A	5	0.23046	0.41793	1	7763	3	-0.69193	0.7871	0.81872	1	15169	1	0.034375
RARRES2	5	0.23047	0.41794	1	7764	1	0.083375	0.061898	0.16889	0.961894	3273	3	0.53721
TMEM258	3	0.2305	0.35082	0.996944	7765	2	-0.29371	0.95419	0.95449	1	17690	0	-0.29371
BBS10	5	0.23055	0.41804	1	7766	3	-0.51673	0.56442	0.70571	1	12930	1	0.15644
KLHL30	5	0.23057	0.41806	1	7767	2	-0.52867	0.46836	0.62542	1	11546	1	0.13618
CMTM2	10	0.23057	0.49379	1	7768	4	-0.80742	0.29385	0.57754	1	9086	3	0.54816
GATC	5	0.23059	0.41809	1	7769	1	0.16501	0.16799	0.3316	0.990989	6250	3	0.42082
ZNF208	5	0.23063	0.41815	1	7770	2	-0.63856	0.95974	0.9599	1	17786	0	-0.037815
PARP15	5	0.23063	0.41815	1	7771	2	-0.76437	0.82454	0.84071	1	15560	1	-0.11807
GCM1	5	0.23071	0.41826	1	7772	2	-0.70573	0.21023	0.39084	0.997329	7316	3	0.63016
C20orf196	5	0.23077	0.41834	1	7773	2	-0.44972	0.94879	0.94905	1	17579	0	-0.095726
C14orf166B	5	0.23083	0.41842	1	7774	2	-0.77582	0.41225	0.58036	1	10761	2	0.37173
P2RY13	5	0.23088	0.41848	1	7775	3	-0.31125	0.94455	0.94479	1	17491	0	-0.13086
NIPAL2	5	0.23109	0.41877	1	7776	2	-0.58562	0.36057	0.53919	1	10003	2	0.94897
KIAA1432	5	0.23109	0.41877	1	7777	3	-0.54181	0.35106	0.53172	1	9895	2	0.27923
PLSCR1	5	0.23111	0.41881	1	7778	1	0.059496	0.10346	0.23607	0.987437	4500	3	0.90451
OR13D1	5	0.23115	0.41885	1	7779	2	-0.59773	0.34032	0.5233	1	9740	2	0.44571
SMYD3	5	0.23117	0.41887	1	7780	3	-0.49524	0.55017	0.69353	1	12728	1	0.099804
ATMIN	5	0.2312	0.41891	1	7781	3	-0.27608	0.023184	0.073382	0.900841	1520	2	0.64994
ORMDL2	5	0.23124	0.41897	1	7782	1	-0.0080454	0.082416	0.20354	0.974753	3901	2	0.64097
IGFBP2	5	0.23129	0.41904	1	7783	2	-0.6865	0.45987	0.61855	1	11428	1	0.072792
PSMC3	5	0.23131	0.41907	1	7784	3	-0.51162	0.57007	0.71055	1	13021	1	0.029175
HIST1H1D	5	0.23132	0.41908	1	7785	2	-0.56582	0.163	0.32448	0.989459	6119	2	0.57237
PAX4	5	0.23144	0.41925	1	7786	2	-0.7578	0.0049294	0.020642	0.794817	488	3	2.109
STRAP	5	0.23146	0.41928	1	7787	3	-0.49415	0.8851	0.88629	1	16402	1	0.057945
ALDH4A1	5	0.23148	0.41932	1	7788	2	-0.5133	0.22824	0.41542	0.997734	7786	3	0.60166
CNOT11	5	0.23152	0.41936	1	7789	3	-0.50078	0.73341	0.79182	1	14630	1	-0.05713
PDLIM7	10	0.23158	0.49519	1	7790	4	-0.71016	0.58444	0.80722	1	13243	2	0.75451
FAM45A	5	0.23158	0.41945	1	7791	2	-0.57245	0.1838	0.35391	0.996175	6652	3	0.67133
2026-09-09	5	0.23164	0.41955	1	7792	1	0.19332	0.10257	0.23477	0.987437	4483	3	0.51384
ZC3H4	10	0.23166	0.49529	1	7793	4	-0.9615	0.35771	0.63397	1	9965	3	1.1896
MTRNR2L10	5	0.2317	0.41964	1	7794	2	-0.63889	0.56956	0.71013	1	13014	2	0.26573
MAP6D1	5	0.23178	0.41975	1	7795	2	-0.50793	0.24825	0.44263	0.998704	8265	3	0.2383
ZNF449	5	0.2318	0.41977	1	7796	3	-0.28265	0.27649	0.47385	0.9996	8829	2	0.54777
ZNF354C	5	0.23184	0.41981	1	7797	1	0.015083	0.24018	0.43174	0.998704	8063	3	0.31553
KIRREL3	5	0.23184	0.41982	1	7798	3	-0.60731	0.98033	0.98044	1	18188	0	-0.13807
VCX2	5	0.23186	0.41985	1	7799	2	-0.57548	0.87184	0.87483	1	16183	1	-0.13311
ZNF106	5	0.2319	0.41991	1	7800	2	-0.56978	0.96625	0.96641	1	17909	0	-0.15444
ST8SIA5	5	0.23192	0.41993	1	7801	3	-0.37842	0.51229	0.66166	1	12165	1	0.12276
DNAAF3	10	0.23193	0.49564	1	7802	5	-0.54218	0.41447	0.6826	1	10789	4	0.51188
JUND	5	0.232	0.42004	1	7803	2	-0.41151	0.1605	0.32089	0.989459	6050	3	0.61736
RWDD3	5	0.232	0.42004	1	7804	2	-0.56136	0.54989	0.6933	1	12724	2	0.35259
DSG3	5	0.23206	0.42013	1	7805	3	-0.4493	0.76205	0.80557	1	14894	1	0.13134
ZCCHC12	5	0.2321	0.42019	1	7806	3	-0.32116	0.909	0.90933	1	16833	0	-0.21453
TBX4	10	0.23214	0.49595	1	7807	4	-1.0371	0.096275	0.28346	0.987437	4292	5	0.80143
C12orf65	5	0.23216	0.42026	1	7808	2	-0.46918	0.0087448	0.033422	0.85307	746	2	1.8472
TSPAN17	5	0.23216	0.42026	1	7809	1	0.12479	0.0144	0.049471	0.871051	1050	3	1.4049
URI1	5	0.23223	0.42036	1	7810	3	-0.50734	0.52081	0.66875	1	12285	2	0.31871
C2orf71	5	0.23226	0.42041	1	7811	3	-0.34623	0.76947	0.80931	1	14969	1	-0.15049
HOXB4	5	0.2323	0.42047	1	7812	2	-0.47136	0.62163	0.74762	1	13681	1	0.26063
P2RY2	5	0.2324	0.42061	1	7813	2	-0.70077	0.52498	0.67223	1	12350	1	0.13654
BPIFB1	5	0.2324	0.42061	1	7814	1	-0.18004	0.56499	0.7062	1	12940	2	0.31367
CTSZ	5	0.23244	0.42067	1	7815	2	-0.35579	0.77179	0.81053	1	14997	1	0.045488
HAGH	1	0.23248	0.23209	0.982253	7816	1	0	0.76752	0.76812	1	14950	0	0
CYB561D1	5	0.23258	0.42086	1	7817	3	-0.28004	0.6681	0.76449	1	14045	1	-0.16817
GPC5	5	0.23263	0.42094	1	7818	3	-0.40089	0.36078	0.53935	1	10006	1	0.016329
CNTD1	5	0.2328	0.42116	1	7819	2	-0.47635	0.34449	0.52658	1	9799	1	0.11973
COBL	5	0.23285	0.42122	1	7820	2	-0.3851	0.11721	0.2569	0.987437	4890	2	0.79584
FAM9B	10	0.23288	0.49699	1	7821	5	-0.74388	0.27891	0.55944	1	8882	3	1.1867
RPL18A	5	0.23292	0.42132	1	7822	2	-0.80594	0.4845	0.63866	1	11758	2	0.31448
SCN2B	5	0.23303	0.42147	1	7823	3	-0.33603	0.94749	0.94774	1	17550	0	-0.21645
TEX9	5	0.23304	0.42148	1	7824	2	-0.55501	0.3611	0.5396	1	10011	1	-0.040904
KIAA1279	5	0.2331	0.42156	1	7825	2	-0.69881	0.77154	0.81041	1	14993	1	0.26104
DEFA4	5	0.23316	0.42163	1	7826	2	-0.89055	0.82977	0.84409	1	15627	1	0.044364
CRLF1	5	0.23318	0.42166	1	7827	2	-0.65294	0.91618	0.91646	1	16982	0	0.084594
RIMS2	5	0.23321	0.4217	1	7828	2	-0.45069	0.048304	0.13671	0.945043	2697	1	0.11188
SLC2A10	5	0.23341	0.42199	1	7829	1	0.48662	0.026561	0.082241	0.906341	1699	4	1.0635
IKBKB	5	0.23346	0.42206	1	7830	2	-0.63539	0.55703	0.69939	1	12827	1	-0.085268
SMYD5	5	0.23349	0.42211	1	7831	1	-0.058945	0.38229	0.55636	1	10310	2	0.41597
PLXNA2	5	0.23353	0.42217	1	7832	1	-0.14277	0.12542	0.26917	0.987437	5091	2	0.74579
PCDHAC1	5	0.23354	0.42218	1	7833	3	-0.33822	0.96528	0.96546	1	17883	0	-0.080045
SLC17A7	5	0.23365	0.42235	1	7834	1	0.4188	0.042169	0.12181	0.928754	2451	4	1.1146
IDO1	5	0.23369	0.42241	1	7835	1	0.22619	0.061351	0.16759	0.961324	3252	4	0.50929
CGNL1	5	0.23373	0.42246	1	7836	1	-0.09969	0.277	0.47425	0.9996	8843	2	0.50965
ARHGAP20	5	0.2338	0.42254	1	7837	2	-0.48335	0.019186	0.062676	0.894568	1321	2	1.5173
ANKRD20A1	5	0.23385	0.42262	1	7838	1	-0.077037	0.93734	0.93759	1	17365	0	0.11874
KCNMA1	5	0.23393	0.42273	1	7839	2	-0.21211	0.87852	0.88047	1	16290	1	0.023883
PBX2	5	0.23398	0.4228	1	7840	2	-0.52071	0.0066719	0.027329	0.825445	626	2	1.5877
C1orf131	5	0.23398	0.42281	1	7841	3	-0.25615	0.54309	0.68751	1	12628	2	0.30321
PXK	5	0.23402	0.42285	1	7842	2	-0.40996	0.89469	0.8952	1	16574	1	0.20123
HNF1A	5	0.23409	0.42298	1	7843	2	-0.468	0.12179	0.26366	0.987437	5007	3	0.67458
MTRNR2L3	5	0.23412	0.42301	1	7844	2	-0.46418	0.038801	0.1135	0.923178	2298	3	1.1815
AGPAT3	5	0.23412	0.42302	1	7845	3	-0.43781	0.42289	0.58879	1	10929	2	0.64316
OSGIN2	5	0.23413	0.42304	1	7846	2	-0.48257	0.71948	0.78571	1	14484	1	-0.071264
CTBP1	5	0.23423	0.42317	1	7847	3	-0.42864	0.18566	0.35657	0.997087	6696	2	0.33763
RHBDD2	4	0.23425	0.37679	0.996944	7848	2	-1.0837	0.80763	0.80995	1	15373	1	-0.12155
USP49	5	0.23428	0.42322	1	7849	2	-0.61632	0.53152	0.67775	1	12447	2	0.24115
MTERFD2	5	0.23433	0.4233	1	7850	1	-0.10339	0.88961	0.89041	1	16478	1	0.093718
SPRR2G	5	0.23437	0.42336	1	7851	2	-0.73011	0.61845	0.74657	1	13653	1	0.19255
MARK4	5	0.23438	0.42336	1	7852	2	-0.62788	0.20542	0.38421	0.997329	7184	3	0.35637
SMPD2	4	0.23449	0.37702	0.996944	7853	2	-0.463	0.31176	0.45922	0.998704	9331	1	0.012186
MCTP2	5	0.23449	0.42354	1	7854	2	-0.35202	0.7406	0.79511	1	14702	1	0.21949
CTDSP1	5	0.23453	0.42359	1	7855	1	0.42783	0.051395	0.14411	0.945551	2844	4	0.80921
BAGE	5	0.23455	0.42362	1	7856	3	-0.27048	0.95985	0.96002	1	17791	0	-0.050694
SERTAD3	5	0.23463	0.42375	1	7857	2	-0.50903	0.15601	0.31443	0.989459	5919	2	0.89687
ZBTB7A	9	0.23468	0.48427	1	7858	2	-1.1757	0.052921	0.17882	0.9671	2913	5	1.0081
SULT1E1	5	0.23473	0.42388	1	7859	2	-0.4957	0.55064	0.69393	1	12733	1	0.46077
ELP6	5	0.23474	0.42388	1	7860	3	-0.67841	0.75601	0.80253	1	14829	1	0.12167
DNAH12	5	0.23475	0.4239	1	7861	3	-0.42335	0.83228	0.84577	1	15663	1	-0.1425
RAB20	5	0.23486	0.42406	1	7862	1	-0.22081	0.28629	0.48137	0.999749	8990	2	0.38507
DRP2	5	0.23493	0.42416	1	7863	2	-0.73966	0.36939	0.54612	1	10139	1	-0.027111
MIPOL1	5	0.23499	0.42424	1	7864	2	-0.58761	0.11073	0.24716	0.987437	4711	3	0.95393
PLA2G4F	5	0.23505	0.42432	1	7865	2	-0.81327	0.44469	0.60632	1	11238	2	0.48294
FAM46A	5	0.2351	0.42439	1	7866	1	0.036922	0.1851	0.35575	0.996275	6687	3	0.93526
ACAD11	5	0.23514	0.42444	1	7867	2	-0.26432	0.27706	0.4743	0.9996	8844	2	0.90379
POMZP3	5	0.23515	0.42447	1	7868	2	-0.65892	0.91526	0.91552	1	16960	0	0.046162
PUS3	2	0.23517	0.289	0.992006	7869	1	0.35612	0.54341	0.54555	1	12633	1	-0.99836
TNC	5	0.23518	0.42449	1	7870	1	-0.044526	0.1113	0.248	0.987437	4731	1	0.23647
OR52N1	5	0.23521	0.42455	1	7871	2	-0.64401	0.24718	0.4412	0.998704	8247	2	0.58655
L3MBTL4	5	0.23525	0.4246	1	7872	3	-0.59733	0.017952	0.059374	0.89308	1256	2	1.511
SALL4	5	0.23526	0.42461	1	7873	1	0.37788	0.028963	0.088513	0.907534	1825	4	0.71819
C10orf2	5	0.23529	0.42466	1	7874	3	-0.4043	0.49187	0.64473	1	11872	1	0.01242
TRIB2	5	0.23531	0.42469	1	7875	2	-0.60502	0.013677	0.04745	0.871051	1011	2	0.46366
VAMP8	9	0.23539	0.48506	1	7876	3	-0.75797	0.88763	0.94486	1	16449	2	0.23119
PP2D1	5	0.23539	0.42478	1	7877	3	-0.42119	0.86494	0.86921	1	16087	1	-0.15964
POPDC3	10	0.23542	0.50048	1	7878	4	-0.40521	0.33974	0.61838	1	9731	4	0.65508
SLC37A3	5	0.23542	0.42483	1	7879	3	-0.34454	0.93228	0.93257	1	17267	0	0.034878
MORN3	5	0.23549	0.42493	1	7880	3	-0.4065	0.95624	0.95647	1	17723	0	0.054846
HNRNPD	5	0.23555	0.42501	1	7881	2	-0.494	0.10125	0.23275	0.987437	4434	3	0.81816
SAMD3	10	0.23556	0.50069	1	7882	5	-0.75341	0.048472	0.1713	0.963642	2702	5	1.5219
SVOP	5	0.23558	0.42505	1	7883	2	-0.23376	0.5576	0.69987	1	12836	1	0.033712
OR9A2	5	0.23559	0.42506	1	7884	2	-0.58087	0.88316	0.88457	1	16367	1	0.23989
FBRSL1	5	0.2357	0.42522	1	7885	3	-0.37226	0.94494	0.94518	1	17494	0	-0.041495
FCN1	5	0.23574	0.42529	1	7886	3	-0.36757	0.49158	0.6445	1	11866	1	-0.0089841
SNRNP200	5	0.23578	0.42534	1	7887	1	-0.081739	0.24677	0.44064	0.998704	8238	3	0.49547
PCP2	5	0.23582	0.42541	1	7888	2	-0.38596	0.93677	0.93705	1	17351	0	0.094779
TMEM70	5	0.23585	0.42543	1	7889	2	-0.74299	0.12747	0.27223	0.987437	5151	1	0.16898
PCDHA4	5	0.23586	0.42544	1	7890	1	-0.16449	0.57289	0.71295	1	13074	2	0.21982
FAM109A	5	0.23594	0.42556	1	7891	3	-0.60835	0.55395	0.69679	1	12779	2	0.27258
TACR1	5	0.23596	0.42559	1	7892	3	-0.55641	0.83128	0.84512	1	15645	1	0.098411
DISP2	5	0.23597	0.42561	1	7893	2	-0.82063	0.86425	0.86863	1	16077	1	0.068459
PYCR2	5	0.23606	0.42574	1	7894	1	-0.21798	0.60053	0.73696	1	13479	2	0.28121
KIF18A	5	0.2361	0.42578	1	7895	1	-0.082772	0.89874	0.8991	1	16644	1	0.18497
MRFAP1	5	0.23618	0.4259	1	7896	1	-0.178	0.3628	0.54095	1	10040	1	0.17981
SOST	5	0.23621	0.42593	1	7897	3	-0.35686	0.2046	0.38308	0.997329	7164	2	0.71407
ABCB7	5	0.23631	0.4261	1	7898	3	-0.27682	0.99189	0.99193	1	18415	0	-0.22865
KDM4C	5	0.23634	0.42613	1	7899	2	-0.4238	0.4648	0.62253	1	11487	2	0.32232
PRR22	5	0.23636	0.42616	1	7900	3	-0.38301	0.055976	0.15507	0.950702	3044	2	0.29546
ZNF530	5	0.23641	0.42623	1	7901	3	-0.39988	0.16765	0.33109	0.990989	6241	1	-0.18587
UBN2	5	0.23644	0.42628	1	7902	3	-0.33142	0.14491	0.29814	0.987655	5647	2	0.63201
YDJC	5	0.23647	0.42632	1	7903	3	-0.41529	0.11736	0.25711	0.987437	4895	2	0.80046
LIN52	2	0.2367	0.29014	0.992584	7904	1	0.67585	0.33842	0.37135	0.997329	9718	1	-0.77207
AADAT	5	0.2367	0.42666	1	7905	2	-0.57454	0.062985	0.1714	0.963642	3313	3	0.5568
EEF1G	5	0.2367	0.42666	1	7906	3	-0.33566	0.16258	0.32388	0.989459	6109	2	0.63176
TRMT1	5	0.23673	0.4267	1	7907	2	-0.67909	0.13724	0.28674	0.987437	5437	2	1.0881
ABCC3	5	0.23674	0.42671	1	7908	3	-0.37926	0.82768	0.84273	1	15596	1	-0.2728
CACNA1I	5	0.23678	0.42676	1	7909	1	0.1161	0.43146	0.59568	1	11055	2	0.45154
PHIP	5	0.23679	0.42677	1	7910	2	-0.72589	0.11941	0.26018	0.987437	4944	2	0.25755
OVOL1	5	0.23679	0.42678	1	7911	3	-0.30635	0.84989	0.85779	1	15877	1	-0.088215
IFNA6	5	0.23689	0.42692	1	7912	2	-0.57262	0.20299	0.38084	0.997329	7111	2	0.76708
STS	5	0.2369	0.42693	1	7913	3	-0.3789	0.71501	0.78376	1	14442	1	0.047955
ARHGAP23	5	0.23693	0.42698	1	7914	3	-0.42237	0.069076	0.18252	0.968592	3511	2	0.88823
NRBF2	5	0.23698	0.42705	1	7915	3	-0.44516	0.040625	0.11802	0.925174	2380	2	1.2617
ZNF441	5	0.23699	0.42707	1	7916	2	-0.56675	0.15202	0.30863	0.989459	5820	3	1.337
PCDHGB6	5	0.237	0.42707	1	7917	3	-0.50057	0.83129	0.84512	1	15646	1	-0.11945
CLEC16A	5	0.23702	0.4271	1	7918	1	-0.22912	0.97277	0.97284	1	18030	0	-0.047781
NUDT14	5	0.23705	0.42715	1	7919	2	-0.50937	0.70902	0.78116	1	14385	1	0.03149
GAPVD1	5	0.23706	0.42716	1	7920	3	-0.27455	0.73004	0.79033	1	14600	1	0.42612
IKZF4	10	0.23712	0.50284	1	7921	2	-1.2336	0.092727	0.27565	0.987437	4193	4	1.2886
TSC22D1	5	0.23722	0.42739	1	7922	1	0.10675	0.21317	0.39486	0.997329	7379	3	0.91863
DCAF8L1	5	0.23726	0.42744	1	7923	1	-0.2144	0.10553	0.23925	0.987437	4570	1	-0.032311
EFNA5	5	0.2373	0.4275	1	7924	1	0.11166	0.28788	0.48259	0.999749	9017	2	0.38827
RBBP9	5	0.23731	0.42751	1	7925	3	-0.33665	0.5355	0.68107	1	12506	2	0.21733
OR6V1	5	0.23732	0.42753	1	7926	3	-0.26006	0.21079	0.39163	0.997329	7323	1	-0.058149
PRSS54	4	0.23736	0.3799	0.996944	7927	1	-0.042655	0.44362	0.59076	1	11218	2	0.23244
TUBB4A	5	0.23738	0.42761	1	7928	1	0.28187	0.093848	0.22131	0.985305	4227	3	1.0592
SRI	9	0.2374	0.48732	1	7929	4	-0.60908	0.62053	0.81355	1	13670	3	0.6556
ACTA1	10	0.23758	0.50348	1	7930	2	-0.76223	0.19428	0.44496	0.998704	6885	5	0.39789
HTR1E	5	0.23758	0.42789	1	7931	1	-0.16762	0.011532	0.041407	0.857653	899	3	1.0217
NRIP1	5	0.2376	0.42791	1	7932	3	-0.3326	0.8098	0.83171	1	15392	1	-0.24177
CCDC47	5	0.23762	0.42793	1	7933	1	0.1205	0.051126	0.14345	0.945551	2830	3	0.84057
GCNT3	5	0.23766	0.42798	1	7934	3	-0.25513	0.33614	0.52005	1	9683	1	0.026373
SHCBP1	5	0.2377	0.42803	1	7935	2	-0.30113	0.82425	0.84052	1	15556	1	0.18598
ALDH1A1	5	0.23773	0.42808	1	7936	2	-0.55817	0.6847	0.77111	1	14171	1	-0.17326
UGT1A7	5	0.23777	0.42814	1	7937	3	-0.33992	0.86559	0.86973	1	16099	1	0.017358
FIGLA	5	0.23777	0.42814	1	7938	2	-0.64243	0.69119	0.77375	1	14220	1	0.23014
PARP11	5	0.23783	0.42822	1	7939	3	-0.69066	0.29065	0.4847	1	9047	2	0.3863
FAM83E	5	0.23798	0.42841	1	7940	2	-0.46555	0.22646	0.41296	0.99739	7746	2	0.6884
VHL	5	0.23801	0.42845	1	7941	2	-0.63451	0.94929	0.94953	1	17586	0	-0.01457
MATK	5	0.23802	0.42847	1	7942	3	-0.64378	0.77548	0.81248	1	15031	1	0.34858
CGA	10	0.23806	0.50417	1	7943	4	-0.50072	0.98019	0.98291	1	18183	1	0.21709
LEPREL2	5	0.23809	0.42858	1	7944	2	-0.58655	0.8584	0.86409	1	16009	1	-0.11809
UBE2G1	5	0.2381	0.4286	1	7945	1	0.013521	0.04058	0.11792	0.925174	2378	3	1.2087
ZNF440	5	0.23815	0.42868	1	7946	2	-0.48644	0.57887	0.71809	1	13155	2	0.18469
KRTAP5-8	5	0.23817	0.4287	1	7947	2	-0.59796	0.34346	0.52577	1	9782	1	0.087854
RAD51C	5	0.23824	0.42879	1	7948	3	-0.3603	0.58236	0.7211	1	13209	1	0.022596
PLCD1	5	0.23826	0.42882	1	7949	1	0.28093	0.12104	0.26259	0.987437	4988	3	0.58912
BMPR1B	5	0.23828	0.42886	1	7950	3	-0.27783	0.71605	0.78419	1	14452	1	-0.055854
CCDC173	5	0.2383	0.42889	1	7951	2	-0.1253	0.18083	0.34975	0.995182	6581	3	0.37956
CCDC114	10	0.2383	0.50454	1	7952	3	-0.52087	0.16454	0.40161	0.997329	6161	3	1.1113
C6orf120	5	0.23845	0.42909	1	7953	3	-0.34998	0.85449	0.86116	1	15948	1	-0.14491
PRKAR1A	5	0.23846	0.4291	1	7954	2	-0.54045	0.10047	0.23156	0.987437	4412	1	0.39459
NUDT22	5	0.23854	0.42922	1	7955	1	0.26234	0.040982	0.11887	0.925174	2401	4	0.55879
DTX4	5	0.23861	0.4293	1	7956	3	-0.35347	0.91529	0.91555	1	16962	0	0.048363
VCAN	5	0.23866	0.42937	1	7957	3	-0.45822	0.70372	0.77893	1	14339	1	0.026125
OR6N2	5	0.23869	0.42942	1	7958	3	-0.25849	0.45701	0.61631	1	11400	1	0.064843
AASDHPPT	5	0.2387	0.42944	1	7959	2	-0.28787	0.20819	0.38806	0.997329	7257	1	0.050579
MFAP5	5	0.23874	0.42949	1	7960	2	-0.4584	0.047395	0.13446	0.941734	2659	1	0.29214
BCL2L12	5	0.23895	0.42978	1	7961	3	-0.37765	0.011659	0.041764	0.857653	908	2	0.40461
ANXA1	5	0.23899	0.42984	1	7962	2	-0.49457	0.40268	0.57266	1	10598	2	0.38097
DNAJC3	5	0.23918	0.43008	1	7963	2	-0.22555	0.21781	0.4011	0.997329	7497	2	0.78181
WFDC12	5	0.23919	0.4301	1	7964	2	-0.52376	0.36124	0.53973	1	10014	2	0.43223
GRPEL2	5	0.2392	0.4301	1	7965	3	-0.31871	0.063457	0.17249	0.96428	3328	2	0.2641
TMEM252	5	0.23926	0.43019	1	7966	1	-0.24107	0.24627	0.43996	0.998704	8220	1	0.29905
GPR75-ASB3	4	0.23931	0.38184	0.996944	7967	2	-0.51183	0.35257	0.49988	1	9915	2	0.47801
KRCC1	5	0.23936	0.43033	1	7968	3	-0.42521	0.98249	0.98256	1	18226	0	-0.17755
SH2D1A	5	0.23938	0.43037	1	7969	1	-0.028984	0.45403	0.61387	1	11366	2	0.73064
ACTC1	5	0.23939	0.43037	1	7970	3	-0.40651	0.40029	0.57075	1	10563	2	0.53038
GP2	10	0.23939	0.50603	1	7971	3	-0.3249	0.39333	0.66469	1	10460	4	0.69711
SV2B	5	0.2394	0.43039	1	7972	2	-0.59229	0.049413	0.13933	0.945319	2750	3	0.96739
TAF6L	5	0.23948	0.43049	1	7973	3	-0.37972	0.013726	0.047594	0.871051	1013	2	0.78162
NME6	5	0.23951	0.43052	1	7974	3	-0.27779	0.15094	0.30701	0.989459	5794	1	-0.11283
TBL1Y	5	0.23953	0.43054	1	7975	3	-0.38552	0.037798	0.11102	0.921416	2248	2	1.0804
OTUB2	5	0.23954	0.43056	1	7976	2	-0.22923	0.23864	0.42967	0.998704	8022	3	0.55185
OGT	5	0.2396	0.43064	1	7977	3	-0.43982	0.77294	0.81113	1	15007	1	0.1119
HOXB5	5	0.23962	0.43067	1	7978	2	-1.1071	0.5644	0.70568	1	12929	1	-0.046583
GABRR1	5	0.23964	0.43069	1	7979	3	-0.33224	0.35775	0.53696	1	9966	2	0.24714
TMPRSS15	5	0.23964	0.43069	1	7980	2	-0.43712	0.56555	0.70668	1	12954	2	0.21375
ZNF454	5	0.23971	0.43079	1	7981	3	-0.49994	0.97406	0.97414	1	18060	0	-0.11849
MIIP	5	0.23972	0.43079	1	7982	2	-0.45163	0.14532	0.29873	0.987655	5663	3	0.77195
SLC6A7	5	0.23982	0.43093	1	7983	2	-0.58047	0.59795	0.73473	1	13442	1	-0.12099
ENTHD1	5	0.23985	0.43097	1	7984	3	-0.46651	0.13097	0.27745	0.987437	5256	2	1.0064
ZNF34	5	0.2399	0.43104	1	7985	2	-0.77629	0.50343	0.65435	1	12036	1	-0.012579
CYP2B6	5	0.23994	0.4311	1	7986	2	-0.47711	0.51767	0.66609	1	12241	1	-0.078322
PRB4	5	0.23998	0.43116	1	7987	1	0.033439	0.17186	0.33708	0.992911	6339	2	0.91429
OTOG	5	0.24002	0.43121	1	7988	2	-0.58585	0.84676	0.85557	1	15831	1	0.11233
CCDC67	5	0.24002	0.43121	1	7989	3	-0.46497	0.88166	0.88325	1	16340	1	-0.1495
FHAD1	5	0.24009	0.4313	1	7990	3	-0.45963	0.99075	0.9908	1	18391	0	-0.17856
ARMC12	5	0.2401	0.43132	1	7991	1	-0.10468	0.12584	0.26982	0.987437	5103	2	0.54796
ETV4	5	0.24015	0.43139	1	7992	3	-0.34651	0.88532	0.88648	1	16406	1	0.19853
C22orf23	5	0.24023	0.4315	1	7993	3	-0.26716	0.95295	0.95315	1	17661	0	0.065625
LTA4H	5	0.24026	0.43153	1	7994	1	-0.21925	0.78517	0.81767	1	15146	1	0.034615
S100A5	5	0.24032	0.43161	1	7995	2	-0.4648	0.83796	0.84954	1	15727	1	-0.12901
RAB9B	5	0.24032	0.43162	1	7996	3	-0.48583	0.83857	0.84994	1	15735	1	0.19197
AMY1C	5	0.24038	0.43169	1	7997	1	0.027928	0.21346	0.39525	0.997329	7391	3	0.39757
COX7B	5	0.24041	0.43173	1	7998	3	-0.38481	0.85462	0.86126	1	15949	1	-0.13777
CLDN2	10	0.24049	0.50758	1	7999	5	-0.56313	0.09372	0.27783	0.987437	4222	4	1.5138
PRTFDC1	5	0.24054	0.4319	1	8000	3	-0.23333	0.017557	0.058287	0.887364	1236	2	1.2556
DHX57	5	0.24054	0.4319	1	8001	2	-0.35058	0.96122	0.96139	1	17814	0	-0.0019996
FAM196A	5	0.24058	0.43196	1	8002	1	0.072095	0.21921	0.403	0.997329	7534	3	0.49087
FAM209A	5	0.2406	0.43199	1	8003	3	-0.28111	0.96171	0.96189	1	17817	0	0.035061
LMNB2	5	0.2407	0.43213	1	8004	1	-0.1099	0.94031	0.94056	1	17423	0	0.013048
ZNF398	5	0.24071	0.43215	1	8005	3	-0.24249	0.78318	0.81658	1	15126	1	0.14387
ZSCAN20	5	0.24083	0.43231	1	8006	3	-0.27995	0.20566	0.38452	0.997329	7194	2	0.78937
ATG5	5	0.24086	0.43234	1	8007	2	-0.26814	0.50958	0.6594	1	12125	2	0.22507
CNTNAP3B	5	0.24088	0.43237	1	8008	3	-0.44379	0.8832	0.8846	1	16368	1	0.06292
ARPC1B	5	0.2409	0.4324	1	8009	2	-0.52935	0.035858	0.10612	0.918206	2155	2	0.30264
EXD3	5	0.24093	0.43244	1	8010	3	-0.40291	0.21943	0.40328	0.997329	7540	2	0.59014
2026-03-04	5	0.24094	0.43246	1	8011	1	-0.19793	0.66293	0.76255	1	14009	1	-0.011444
C15orf60	5	0.24098	0.43252	1	8012	2	-0.23613	0.076831	0.19481	0.971844	3741	3	1.1431
SASS6	5	0.24104	0.43259	1	8013	3	-0.38189	0.27255	0.47082	0.9996	8770	2	0.46169
ATG7	5	0.24106	0.43262	1	8014	1	-0.14721	0.95112	0.95133	1	17623	0	-0.004083
LRRFIP1	5	0.2411	0.43268	1	8015	3	-0.47034	0.49611	0.6482	1	11936	1	0.047842
PSMB4	5	0.24114	0.43274	1	8016	1	-0.046719	0.91172	0.91203	1	16887	0	0.11283
EPHA7	5	0.24115	0.43275	1	8017	3	-0.37567	0.14089	0.29219	0.987655	5535	2	0.85184
AP5M1	5	0.24118	0.43279	1	8018	1	0.013236	0.88541	0.88657	1	16408	1	0.11643
C6orf118	5	0.24126	0.4329	1	8019	2	-0.40624	0.21563	0.39812	0.997329	7433	1	-0.30374
SLC26A5	5	0.24128	0.43294	1	8020	2	-0.67774	0.18042	0.34914	0.995137	6567	3	0.9395
FCGR2B	5	0.2413	0.43296	1	8021	2	-0.23736	0.021606	0.069198	0.900841	1444	3	1.2457
NBPF14	5	0.24132	0.433	1	8022	3	-0.23333	0.83385	0.84681	1	15678	1	-0.091718
ATXN7L1	5	0.24132	0.433	1	8023	2	-0.88724	0.5655	0.70663	1	12952	1	0.26936
KCNH2	10	0.24133	0.50876	1	8024	4	-0.58751	0.62378	0.82747	1	13707	3	0.32609
TCOF1	5	0.24136	0.43306	1	8025	3	-0.23225	0.77075	0.80996	1	14982	1	-0.10645
AMHR2	5	0.24138	0.43308	1	8026	2	-0.30452	0.023662	0.074619	0.900841	1545	3	1.6916
EGFR	5	0.24146	0.43319	1	8027	1	-0.010401	0.0050382	0.021068	0.796972	496	3	1.8728
NBPF3	5	0.24146	0.43319	1	8028	2	-0.5259	0.22487	0.41075	0.997329	7699	3	0.55367
PINK1	5	0.24147	0.43321	1	8029	3	-0.5326	0.17474	0.34118	0.993334	6416	2	0.70389
ZCCHC11	5	0.2415	0.43325	1	8030	1	0.18112	0.11023	0.24639	0.987437	4699	3	0.84879
ANO3	5	0.24152	0.43327	1	8031	2	-0.70942	0.0018059	0.0079261	0.699958	210	3	2.9979
POLR3GL	5	0.24154	0.43329	1	8032	3	-0.32847	0.89573	0.89622	1	16597	1	-0.051227
ZNF728	5	0.24158	0.43336	1	8033	2	-0.50489	0.73123	0.79085	1	14608	1	0.164
TNIP2	5	0.2416	0.43338	1	8034	3	-0.49741	0.91317	0.91346	1	16913	0	-0.019161
UTP11L	5	0.24166	0.43347	1	8035	1	-0.14291	0.58273	0.72143	1	13216	2	0.22066
RPS21	5	0.24166	0.43347	1	8036	3	-0.70198	0.54429	0.68851	1	12649	1	-0.15931
FAM25A	5	0.24166	0.43347	1	8037	2	-0.49025	0.18933	0.36176	0.997329	6781	2	0.6981
TEK	5	0.24168	0.43348	1	8038	3	-0.43954	0.76154	0.80531	1	14888	1	0.10536
DPY19L2	5	0.24177	0.43363	1	8039	3	-0.21721	0.74623	0.79782	1	14747	1	-0.17923
NR1H2	5	0.24179	0.43365	1	8040	3	-0.27352	0.81359	0.83403	1	15445	1	0.062287
MAPK11	5	0.2418	0.43366	1	8041	3	-0.84928	0.54155	0.68618	1	12599	1	0.23341
DOK5	5	0.2418	0.43366	1	8042	2	-0.52487	0.69276	0.77437	1	14242	1	0.063529
PHKA2	5	0.2419	0.43379	1	8043	1	0.27901	0.042454	0.12252	0.928754	2466	4	0.52566
SERPINI2	5	0.24191	0.43381	1	8044	3	-0.45065	0.88487	0.88608	1	16399	1	0.17722
FAIM3	5	0.24193	0.43382	1	8045	3	-0.25213	0.86493	0.8692	1	16086	1	0.24758
CCDC30	5	0.24194	0.43384	1	8046	2	-0.37502	0.56514	0.70634	1	12941	1	-0.0083983
UCN	5	0.24194	0.43385	1	8047	3	-0.54484	0.84508	0.85439	1	15816	1	0.12394
PODN	10	0.24195	0.50962	1	8048	1	-0.14878	0.024738	0.10253	0.917877	1607	5	1.2272
FHIT	5	0.24196	0.43387	1	8049	2	-0.4061	0.2666	0.46624	0.9996	8693	2	0.59769
SRRT	5	0.24198	0.43389	1	8050	2	-0.56496	0.5681	0.70889	1	12990	2	0.26199
NECAB1	5	0.24204	0.43397	1	8051	3	-0.24363	0.044953	0.12862	0.934823	2566	2	0.29615
CABP7	5	0.24206	0.43399	1	8052	1	0.56713	0.030151	0.091529	0.911993	1880	4	1.0542
ASB18	5	0.24221	0.4342	1	8053	2	-0.32693	0.22543	0.41157	0.997329	7717	3	0.28241
KTN1	10	0.24223	0.51001	1	8054	3	-0.57178	0.56346	0.79667	1	12917	2	0.51562
TP53I11	5	0.24224	0.43425	1	8055	2	-0.47093	0.17407	0.3402	0.993334	6399	2	0.89596
POTEJ	4	0.2423	0.38482	0.996944	8056	2	-0.40665	0.31224	0.4597	0.998704	9339	2	0.38483
TAF9B	5	0.2423	0.43434	1	8057	2	-0.50509	0.86613	0.87017	1	16107	1	0.071981
GATS	5	0.24233	0.43437	1	8058	1	-0.081384	0.25864	0.45639	0.998704	8524	2	0.32481
UBE2V2	5	0.24235	0.43439	1	8059	3	-0.32277	0.77761	0.81361	1	15060	1	0.031433
SLC35E2B	4	0.24235	0.38487	0.996944	8060	1	0.046728	0.39872	0.54587	1	10545	2	0.59674
TRMT2B	5	0.24237	0.43443	1	8061	1	0.13378	0.80793	0.8306	1	15377	1	0.26849
C19orf54	5	0.2424	0.43447	1	8062	3	-0.47268	0.066104	0.17782	0.966794	3423	2	1.2738
SNRNP70	5	0.24241	0.43448	1	8063	2	-0.57096	0.16524	0.32768	0.989459	6184	1	0.20328
ADAM23	5	0.24243	0.43449	1	8064	2	-0.63491	0.072223	0.18747	0.968739	3601	3	0.88398
PTPRA	5	0.24243	0.4345	1	8065	3	-0.32598	0.89903	0.89938	1	16651	1	-0.027305
TCEB3B	5	0.24245	0.43454	1	8066	1	-0.0084132	0.029175	0.089029	0.908554	1837	3	1.2231
CACNB2	10	0.24253	0.51043	1	8067	5	-0.46153	0.54784	0.78886	1	12695	3	0.45149
SLC41A3	5	0.24257	0.43471	1	8068	2	-0.3126	0.20402	0.38228	0.997329	7145	3	0.77535
VLDLR	5	0.24261	0.43476	1	8069	1	-0.17925	0.04933	0.13913	0.945319	2747	3	1.0685
CD8B	5	0.24265	0.43482	1	8070	1	0.054706	0.85212	0.85942	1	15918	1	0.19254
NPHP3	5	0.24266	0.43483	1	8071	3	-0.54434	0.72069	0.78623	1	14501	1	-0.22234
SLC26A3	5	0.24269	0.43487	1	8072	1	-0.15033	0.57277	0.71286	1	13072	2	0.26447
ASNS	5	0.24277	0.43497	1	8073	2	-0.50658	0.41728	0.5843	1	10834	2	0.56694
CPLX4	5	0.24277	0.43498	1	8074	2	-0.4526	0.23395	0.42318	0.998704	7914	3	0.54389
SSR3	5	0.24283	0.43506	1	8075	3	-0.35387	0.56363	0.70503	1	12921	1	-0.15369
SELENBP1	5	0.24285	0.43508	1	8076	3	-0.63387	0.83148	0.84524	1	15648	1	-0.22933
RASGEF1A	5	0.24287	0.4351	1	8077	3	-1.0295	0.96199	0.96216	1	17820	0	-0.089645
FAM69A	5	0.24293	0.43518	1	8078	2	-0.95487	0.17061	0.33531	0.992911	6308	3	0.6728
TPTE	5	0.24295	0.4352	1	8079	2	-0.76434	0.85978	0.86515	1	16021	1	0.19412
PSMB8	5	0.24297	0.43524	1	8080	3	-0.606	0.049069	0.1385	0.945319	2732	2	0.30105
TRIM7	5	0.24299	0.43527	1	8081	2	-0.47114	0.25295	0.44879	0.998704	8375	2	0.66621
UBXN1	5	0.24301	0.43529	1	8082	3	-0.41443	0.17106	0.33596	0.992911	6318	2	0.70222
SCAMP3	5	0.24301	0.4353	1	8083	2	-0.51111	0.53168	0.67788	1	12452	2	0.33499
CH25H	5	0.24305	0.43536	1	8084	3	-0.40631	0.51136	0.66091	1	12149	1	0.067984
DCN	10	0.24308	0.5112	1	8085	5	-0.31598	0.24421	0.51405	1	8166	3	0.85291
PRR7	5	0.24325	0.43561	1	8086	2	-0.49795	0.87766	0.87974	1	16286	1	-0.017773
ATAD5	5	0.24326	0.43562	1	8087	3	-0.59348	0.92345	0.92376	1	17106	0	0.11938
RGR	5	0.24337	0.43577	1	8088	2	-0.74527	0.58615	0.72436	1	13269	2	0.22229
ALOX5	5	0.24346	0.43591	1	8089	3	-0.23794	0.32787	0.51357	1	9565	2	0.5663
NDUFA5	5	0.24359	0.43608	1	8090	2	-0.62607	0.392	0.56404	1	10436	1	0.1586
DUSP5	5	0.24363	0.43613	1	8091	3	-0.55389	0.92285	0.92316	1	17095	0	0.053252
UNC5A	5	0.24365	0.43616	1	8092	1	-0.045298	0.0686	0.18178	0.968592	3495	3	1.3679
SLC9A1	5	0.24365	0.43616	1	8093	2	-0.62435	0.49843	0.65013	1	11966	2	0.28841
C1orf185	5	0.24366	0.43618	1	8094	3	-0.33215	0.19855	0.37465	0.997329	6995	2	0.80368
SLC22A31	5	0.24368	0.4362	1	8095	3	-0.2651	0.56488	0.7061	1	12939	1	0.01817
CHORDC1	5	0.24373	0.43628	1	8096	1	0.062967	0.19226	0.36584	0.997329	6839	3	1.149
PREPL	1	0.24377	0.24345	0.985726	8097	1	0	0.75623	0.75672	1	14834	0	0
TMEM135	5	0.24377	0.43634	1	8098	2	-0.58433	0.56855	0.70927	1	12998	1	0.029533
ATP12A	5	0.24377	0.43634	1	8099	3	-0.43051	0.61329	0.74481	1	13610	1	0.039597
CHPT1	5	0.24381	0.4364	1	8100	1	0.22594	0.21752	0.40069	0.997329	7487	3	0.40329
ENHO	5	0.24383	0.43643	1	8101	2	-0.52387	0.010338	0.037995	0.854139	842	3	2.1886
RGS21	5	0.24393	0.43656	1	8102	2	-0.47291	0.86413	0.86853	1	16076	1	0.014408
SLC39A2	5	0.24395	0.43657	1	8103	3	-0.35299	0.22744	0.41431	0.99739	7772	1	0.0039563
E2F6	5	0.24401	0.43666	1	8104	2	-0.4688	0.035141	0.10429	0.917877	2121	2	1.4261
WDR46	1	0.2441	0.2438	0.985726	8105	1	0	0.7559	0.75636	1	14827	0	0
APOL3	5	0.24413	0.43684	1	8106	3	-0.32274	0.66347	0.76276	1	14014	1	0.24138
DHX40	5	0.24413	0.43684	1	8107	2	-0.65073	0.0032724	0.014018	0.753049	345	3	2.147
C12orf60	5	0.24432	0.43711	1	8108	2	-0.48956	0.11589	0.25497	0.987437	4853	2	0.54005
RPH3A	5	0.24432	0.43711	1	8109	3	-0.3084	0.38705	0.56012	1	10376	2	0.45798
MIEF2	5	0.24432	0.43712	1	8110	1	-0.11262	0.45634	0.61578	1	11397	2	0.35234
HCAR2	5	0.24443	0.43727	1	8111	3	-0.39384	0.87099	0.87412	1	16171	1	-0.23211
ALDH1A3	10	0.24443	0.51311	1	8112	3	-0.78673	0.013769	0.063302	0.894568	1016	6	2.1682
SAMD12	5	0.24449	0.43735	1	8113	3	-0.31101	0.43194	0.59607	1	11062	2	0.36595
OR52B6	5	0.24451	0.43737	1	8114	3	-0.35909	0.37764	0.55269	1	10247	2	0.5585
ICAM3	5	0.24453	0.4374	1	8115	3	-0.58795	0.3864	0.5596	1	10361	1	0.16255
PARPBP	5	0.24462	0.43751	1	8116	2	-0.48732	0.44976	0.61041	1	11307	2	0.33872
MBL2	5	0.24464	0.43754	1	8117	3	-0.54719	0.3629	0.54104	1	10042	2	0.63741
SLC44A4	5	0.24468	0.4376	1	8118	2	-0.473	0.91832	0.91861	1	17016	0	0.0070285
WDR16	5	0.2447	0.43762	1	8119	2	-0.57752	0.20024	0.37703	0.997329	7035	3	0.57007
C16orf72	10	0.2447	0.51348	1	8120	5	-0.72098	0.59031	0.81022	1	13327	3	0.58919
PACS1	5	0.24474	0.43767	1	8121	2	-0.52118	0.31902	0.50668	1	9445	1	0.2011
STARD13	5	0.24484	0.43779	1	8122	3	-0.70409	0.017425	0.057904	0.886309	1230	2	1.6376
LOC100130301	5	0.2449	0.43787	1	8123	3	-0.36978	0.95967	0.95986	1	17782	0	-0.16834
DDX5	4	0.24496	0.38754	0.996973	8124	2	-0.47108	0.20081	0.34861	0.995137	7058	1	0.22027
ESAM	10	0.24507	0.51399	1	8125	5	-0.75164	0.55696	0.79342	1	12825	3	0.48978
ZNF672	5	0.24512	0.43819	1	8126	2	-0.23802	0.1166	0.25602	0.987437	4874	3	0.71223
SLC16A1	10	0.24513	0.51406	1	8127	2	-0.82757	0.083666	0.25533	0.987437	3945	6	0.77798
INO80B	5	0.24514	0.43821	1	8128	3	-0.40824	0.66952	0.76504	1	14059	1	-0.07857
TTLL3	5	0.24516	0.43824	1	8129	2	-0.93765	0.093609	0.22096	0.985305	4218	3	0.70919
FCER2	10	0.2452	0.51417	1	8130	3	-1.1077	0.088588	0.26642	0.987437	4074	5	1.1828
C1QTNF6	5	0.24524	0.43834	1	8131	1	-0.074858	0.075564	0.1928	0.969868	3706	3	1.0412
MRPL40	5	0.24526	0.43836	1	8132	3	-0.44441	0.5092	0.65908	1	12121	2	0.3252
TPD52L1	5	0.24528	0.43839	1	8133	3	-0.40094	0.58763	0.72569	1	13287	1	-0.013574
EPN1	5	0.24529	0.43842	1	8134	3	-0.38833	0.61408	0.74509	1	13616	1	-0.012796
OPN3	5	0.24538	0.43855	1	8135	2	-0.70172	0.87416	0.87679	1	16222	1	0.27347
CYP4F8	5	0.2454	0.43857	1	8136	2	-0.66813	0.019835	0.064447	0.894568	1357	2	1.2285
SMG9	5	0.24544	0.43862	1	8137	3	-0.32997	0.52804	0.67482	1	12398	2	0.24562
PPP3R2	5	0.24544	0.43862	1	8138	1	-0.16537	0.71539	0.78392	1	14445	1	0.054916
ABCD3	5	0.24548	0.43869	1	8139	2	-0.50082	0.43325	0.59711	1	11079	2	0.72821
CEP78	5	0.24552	0.43874	1	8140	2	-0.40924	0.044857	0.12839	0.934823	2562	2	1.521
NLGN2	5	0.2456	0.43884	1	8141	2	-0.60476	0.15701	0.31586	0.989459	5943	3	1.0541
CDKL5	5	0.2456	0.43885	1	8142	2	-0.74477	0.85503	0.86156	1	15956	1	0.11571
ARMCX4	5	0.24563	0.43891	1	8143	2	-0.35792	0.93542	0.9357	1	17321	0	-0.22162
SPRYD7	5	0.24567	0.43895	1	8144	3	-0.27279	0.45838	0.61738	1	11418	2	0.35927
FH	5	0.24569	0.43897	1	8145	3	-0.39661	0.65601	0.75997	1	13949	1	-0.10664
KCNK7	5	0.24571	0.43902	1	8146	1	-0.030441	0.88659	0.88765	1	16430	1	0.15029
SDCBP2	5	0.24584	0.4392	1	8147	3	-0.47123	0.0023603	0.010274	0.730954	263	1	0.19201
FAM9C	5	0.24589	0.43926	1	8148	2	-0.52571	0.36753	0.54464	1	10114	2	0.4677
CCDC36	5	0.24592	0.43931	1	8149	3	-0.74808	0.037016	0.10908	0.919035	2212	2	0.45804
SUMF2	10	0.24592	0.51515	1	8150	4	-0.53856	0.29414	0.57779	1	9090	1	0.1379
ZNF469	5	0.24593	0.43931	1	8151	2	-0.58141	0.91945	0.91978	1	17035	0	0.15219
MAP7D3	5	0.24602	0.43942	1	8152	3	-0.36842	0.29746	0.49003	1	9137	2	0.38162
UBE2H	5	0.24605	0.43947	1	8153	2	-0.52325	0.34427	0.52642	1	9794	2	0.63721
KLF11	5	0.24608	0.43951	1	8154	3	-0.28309	0.46905	0.62597	1	11553	1	0.20637
CNKSR2	5	0.24615	0.4396	1	8155	2	-0.47838	0.4387	0.60151	1	11152	2	0.42989
THNSL2	5	0.24619	0.43967	1	8156	2	-0.34405	0.8199	0.83788	1	15512	1	0.28999
HNF4G	10	0.24621	0.51553	1	8157	4	-0.67322	0.72161	0.87925	1	14514	3	0.35699
FAM131A	5	0.24627	0.43978	1	8158	2	-0.60654	0.1074	0.24204	0.987437	4613	3	0.99489
C13orf35	5	0.24631	0.43983	1	8159	2	-0.66191	0.67118	0.76569	1	14074	1	0.25206
RRAD	5	0.24635	0.43988	1	8160	2	-0.56763	0.85388	0.86073	1	15939	1	0.14856
HDGFRP2	10	0.24635	0.51571	1	8161	5	-0.50193	0.30211	0.58495	1	9198	3	1.2491
PLEKHA6	5	0.24641	0.43996	1	8162	3	-0.29426	0.75988	0.80445	1	14873	1	-0.23018
SMU1	5	0.24646	0.44004	1	8163	3	-0.46511	0.21596	0.39856	0.997329	7442	2	0.29201
C22orf43	5	0.24647	0.44005	1	8164	1	-0.25977	0.75878	0.80391	1	14859	1	0.13348
NPLOC4	5	0.24647	0.44006	1	8165	2	-0.58487	0.72197	0.78678	1	14518	1	0.19381
IGF2BP3	5	0.24666	0.44032	1	8166	3	-0.43092	0.44782	0.60884	1	11284	2	0.34828
RGS18	5	0.24668	0.44035	1	8167	3	-0.38579	0.92125	0.92159	1	17069	0	-0.17026
SSB	5	0.24671	0.44038	1	8168	3	-0.25856	0.33284	0.51747	1	9631	1	0.039319
OR13C9	5	0.24679	0.44049	1	8169	2	-0.30906	0.39153	0.56364	1	10429	2	0.36562
BSN	5	0.24685	0.44059	1	8170	3	-0.45116	0.56212	0.70373	1	12892	1	-0.069162
XRCC1	5	0.24688	0.44063	1	8171	3	-0.60438	0.31747	0.50552	1	9415	2	0.59601
SFRP2	5	0.24698	0.4407	1	8172	2	-0.57757	0.021424	0.068689	0.900841	1436	3	1.172
IGSF3	5	0.24701	0.44073	1	8173	2	-0.65452	0.033473	0.10015	0.917243	2041	2	1.6162
SCOC	5	0.24702	0.44074	1	8174	2	-0.25271	0.47588	0.63152	1	11643	2	0.24799
IL24	5	0.24703	0.44075	1	8175	2	-0.48056	0.37293	0.54896	1	10187	1	-0.059211
KRTAP4-11	5	0.24706	0.44076	1	8176	2	-0.28166	0.047348	0.13435	0.941734	2657	3	1.1266
ZNF215	5	0.2471	0.4408	1	8177	2	-0.48284	0.58696	0.72508	1	13277	2	0.27978
MAFK	5	0.24724	0.4409	1	8178	2	-0.41459	0.93175	0.93206	1	17258	0	-0.025482
C8orf22	5	0.24726	0.44092	1	8179	2	-0.47333	0.26338	0.46279	0.999528	8635	3	0.47073
CD86	10	0.24728	0.51702	1	8180	5	-0.58482	0.18375	0.42988	0.998704	6650	4	0.44867
SPATA6	5	0.2473	0.44095	1	8181	2	-0.56672	0.33682	0.52058	1	9690	1	0.020109
LRRC58	5	0.2473	0.44095	1	8182	2	-0.33053	0.087142	0.21094	0.978644	4037	1	0.02471
NXPE1	5	0.24734	0.44098	1	8183	1	0.017088	0.050952	0.14306	0.945551	2820	3	1.2315
ASB14	5	0.24754	0.44115	1	8184	2	-0.33781	0.13618	0.28515	0.987437	5402	2	0.23009
PRR4	5	0.24762	0.44121	1	8185	2	-0.65696	0.33496	0.51914	1	9663	1	0.11385
TSPAN4	5	0.24766	0.44124	1	8186	2	-0.39823	0.12707	0.27164	0.987437	5142	2	0.50084
PDE6H	5	0.24782	0.44137	1	8187	2	-0.53698	0.83173	0.84541	1	15653	1	0.11501
TM9SF1	5	0.2479	0.44143	1	8188	2	-0.73856	0.84985	0.85777	1	15876	1	0.19564
CHAT	10	0.2479	0.51789	1	8189	3	-0.57898	0.038088	0.14464	0.945551	2257	5	1.6092
SENP5	5	0.24805	0.44155	1	8190	1	-0.22948	0.14759	0.30204	0.989433	5709	3	0.62715
ST6GAL1	10	0.24806	0.51812	1	8191	3	-0.73397	0.10892	0.31076	0.989459	4651	4	1.0462
LMOD3	5	0.24832	0.44176	1	8192	2	-0.52418	0.94208	0.94234	1	17455	0	0.035586
TMEM106A	5	0.24841	0.44182	1	8193	1	-0.10009	0.85299	0.86004	1	15931	1	0.07171
ARHGAP1	5	0.24849	0.44188	1	8194	2	-0.538	0.54774	0.69143	1	12694	2	0.34411
EIF2AK2	5	0.24853	0.44192	1	8195	2	-0.57775	0.95831	0.95849	1	17758	0	0.017809
PARP16	10	0.24855	0.51882	1	8196	2	-1.2345	0.097447	0.28608	0.987437	4323	6	0.87741
CRYBB1	5	0.24879	0.44211	1	8197	2	-0.48484	0.73272	0.79152	1	14620	1	0.21702
HMGA2	5	0.24884	0.44217	1	8198	2	-0.25261	0.17349	0.3394	0.993334	6382	2	0.88065
RXFP3	5	0.24888	0.44219	1	8199	2	-0.67858	0.016295	0.054769	0.877429	1164	3	1.6542
MBOAT1	5	0.24899	0.44227	1	8200	2	-0.53413	0.010179	0.037547	0.854139	829	2	1.6408
HMGA1	5	0.249	0.44228	1	8201	1	-0.21302	0.12973	0.27557	0.987437	5215	3	0.82508
GLIPR2	5	0.24913	0.44238	1	8202	2	-0.42338	0.1379	0.28774	0.987655	5453	1	-0.14068
SFXN5	5	0.24916	0.44241	1	8203	1	0.29186	0.062482	0.17022	0.961894	3295	4	0.34691
TMEM202	5	0.24917	0.44242	1	8204	2	-0.50383	0.75386	0.80149	1	14808	1	0.30769
TNFSF15	5	0.24933	0.44253	1	8205	2	-0.67473	0.40367	0.57347	1	10612	2	0.42958
MIB2	5	0.24936	0.44255	1	8206	1	-0.10637	0.14757	0.30201	0.989433	5708	3	0.50744
STX19	5	0.24937	0.44256	1	8207	2	-0.34029	0.5754	0.71511	1	13109	2	0.24368
ARMC3	5	0.24939	0.44258	1	8208	2	-0.52768	0.43115	0.59542	1	11052	2	0.32172
BTBD10	10	0.2494	0.51999	1	8209	4	-0.71258	0.1398	0.36396	0.997329	5504	5	1.3886
CFD	5	0.2494	0.44259	1	8210	1	0.53042	0.025662	0.079868	0.904928	1656	4	1.3657
DNMT3A	5	0.24946	0.44263	1	8211	2	-0.58739	0.0095866	0.035838	0.854139	794	2	1.6084
S100A12	10	0.24949	0.52012	1	8212	5	-0.53182	0.98072	0.9832	1	18195	1	0.17038
BATF3	5	0.24952	0.44268	1	8213	2	-0.59239	0.94722	0.94746	1	17544	0	0.061358
SORBS2	10	0.24954	0.52019	1	8214	4	-0.69214	0.10359	0.29942	0.987655	4506	5	0.95695
MRPS22	5	0.24956	0.44271	1	8215	1	-0.12376	0.96216	0.96233	1	17823	0	-0.047033
KRTAP13-4	5	0.24964	0.44277	1	8216	2	-0.55764	0.73738	0.79365	1	14667	1	-0.040473
SERPINB2	10	0.24968	0.52037	1	8217	4	-0.7748	0.15488	0.38705	0.997329	5883	5	0.94981
SLC25A19	5	0.24995	0.44302	1	8218	2	-0.40139	0.47986	0.63483	1	11694	2	0.28524
TIAL1	5	0.24999	0.44306	1	8219	2	-0.31505	0.20318	0.38113	0.997329	7117	3	0.32199
GPD2	5	0.25016	0.4432	1	8220	2	-0.92307	0.0067213	0.027501	0.825445	629	2	0.79165
GOLPH3L	5	0.2502	0.44323	1	8221	2	-0.48385	0.19347	0.36753	0.997329	6864	3	0.5521
PPL	5	0.25027	0.44328	1	8222	2	-0.49794	0.0059791	0.024743	0.809376	576	2	0.69473
CEACAM6	5	0.25035	0.44334	1	8223	2	-0.78365	0.23577	0.42572	0.998704	7953	3	0.76803
PLEKHA2	5	0.25043	0.4434	1	8224	2	-0.39251	0.6547	0.75948	1	13939	1	-0.071052
TACC1	5	0.25053	0.44347	1	8225	2	-0.39016	0.30146	0.49306	1	9187	2	0.50942
IZUMO1	5	0.25054	0.44349	1	8226	2	-0.36318	0.079768	0.19941	0.974341	3825	3	0.70138
PRICKLE3	5	0.25057	0.44351	1	8227	2	-0.45397	0.47559	0.63129	1	11641	2	0.29805
ZNF33B	5	0.25059	0.44353	1	8228	2	-0.57344	0.60513	0.74096	1	13537	1	-0.12918
TJP2	10	0.25059	0.52161	1	8229	4	-0.70282	0.19991	0.45299	0.998704	7030	5	0.71059
AUP1	5	0.2507	0.44362	1	8230	1	-0.19384	0.47171	0.62816	1	11591	2	0.43643
RMI2	5	0.25081	0.4437	1	8231	2	-0.44081	0.19825	0.37424	0.997329	6983	3	0.43893
WNT16	5	0.25086	0.44373	1	8232	1	0.24198	0.1444	0.29737	0.987655	5627	3	0.29391
ZPBP2	5	0.2509	0.44376	1	8233	1	0.0046849	0.24544	0.43882	0.998704	8197	2	0.29791
KAT6B	5	0.25094	0.44379	1	8234	1	-0.14369	0.0823	0.20335	0.974753	3895	3	0.65936
PGAM1	5	0.25095	0.4438	1	8235	2	-0.47387	0.26891	0.468	0.9996	8722	2	0.47429
SLC22A17	5	0.25098	0.44383	1	8236	2	-0.4985	0.13883	0.28914	0.987655	5479	1	0.27832
HTRA3	5	0.2511	0.44392	1	8237	1	0.6068	0.018183	0.059989	0.894568	1263	4	1.4135
RNF144A	10	0.25112	0.52236	1	8238	3	-1.2167	0.28625	0.56881	1	8989	4	1.4666
ROBO4	5	0.25114	0.44395	1	8239	1	0.1893	0.1293	0.27493	0.987437	5202	3	0.45147
MPO	5	0.25129	0.44407	1	8240	1	-0.067805	0.15573	0.31403	0.989459	5910	3	0.50376
HAUS7	10	0.25131	0.52262	1	8241	4	-0.65345	0.17497	0.41704	0.997753	6425	5	0.68406
SPHK1	5	0.2514	0.44416	1	8242	2	-0.47641	0.1504	0.30618	0.989459	5781	3	1.0826
JAKMIP3	5	0.25157	0.44431	1	8243	2	-0.25468	0.24478	0.43793	0.998704	8183	2	0.69306
TBX10	5	0.25161	0.44434	1	8244	2	-0.31953	0.85061	0.85832	1	15891	1	0.10013
F2	5	0.25168	0.44439	1	8245	2	-0.63093	0.57714	0.71658	1	13132	1	-0.09188
KIAA1024L	5	0.25173	0.44445	1	8246	2	-0.35179	0.66839	0.76459	1	14047	1	-0.023319
ZNF136	5	0.25177	0.44448	1	8247	1	-0.1323	0.39347	0.56525	1	10465	1	0.2458
TRIM37	5	0.2518	0.44451	1	8248	2	-0.48864	0.48257	0.63708	1	11736	2	0.45014
SRGAP2	5	0.25181	0.44451	1	8249	2	-0.57624	0.90639	0.90672	1	16790	0	0.059095
RNF139	5	0.25189	0.44457	1	8250	1	0.22441	0.061448	0.16779	0.961324	3256	4	0.4454
IK	10	0.2519	0.52341	1	8251	4	-0.76355	0.31749	0.59856	1	9416	3	1.065
TRPC7	5	0.25193	0.4446	1	8252	1	-0.12848	0.32095	0.50813	1	9466	2	0.38952
ACTL6A	5	0.25204	0.44469	1	8253	1	-0.090203	0.062435	0.17011	0.961894	3294	2	1.3249
FOXN3	10	0.25205	0.52361	1	8254	3	-0.45741	0.0043188	0.023821	0.805025	438	6	0.97059
FBXO32	5	0.25208	0.44472	1	8255	2	-0.27603	0.40666	0.5759	1	10677	2	0.48648
KRT37	5	0.25212	0.44476	1	8256	2	-0.51494	0.8928	0.89337	1	16534	1	0.16244
KIF12	5	0.25243	0.44498	1	8257	2	-0.78377	0.069253	0.18281	0.968592	3518	3	1.171
RAB15	5	0.25244	0.44499	1	8258	2	-0.58774	0.44055	0.60298	1	11176	2	0.31712
CHD2	10	0.25254	0.52426	1	8259	3	-0.69942	0.047853	0.16972	0.961894	2680	5	1.2052
EFEMP1	5	0.25256	0.44508	1	8260	2	-0.63705	0.10435	0.23741	0.987437	4533	1	-0.034881
BICD2	5	0.25264	0.44515	1	8261	1	-0.062321	0.2535	0.44949	0.998704	8392	3	0.65674
DCLRE1B	4	0.25264	0.39539	0.999018	8262	1	0.054602	0.29745	0.44493	0.998704	9136	2	0.42801
C16orf54	5	0.25267	0.44518	1	8263	1	0.15539	0.065209	0.17643	0.966187	3397	3	1.0497
HS3ST3B1	5	0.25271	0.44521	1	8264	2	-0.5022	0.18387	0.35401	0.996175	6654	3	0.6751
FMNL3	5	0.25291	0.44536	1	8265	2	-0.54809	0.2613	0.45992	0.998752	8592	1	-0.0087246
TTC7B	5	0.25299	0.4454	1	8266	2	-0.4526	0.15819	0.31759	0.989459	5981	3	0.91874
CAAP1	5	0.25299	0.44541	1	8267	2	-0.65731	0.69973	0.77726	1	14303	1	0.17599
SIT1	5	0.25303	0.44543	1	8268	2	-0.27918	0.59182	0.72934	1	13348	1	0.24311
RHOJ	5	0.25316	0.44553	1	8269	2	-0.40072	0.73996	0.79483	1	14693	1	0.15203
RPS28	4	0.25321	0.39597	0.999392	8270	1	0.17172	0.15897	0.30685	0.989459	6011	2	0.72084
CEP70	5	0.25328	0.44564	1	8271	2	-0.63292	0.073307	0.18919	0.968739	3634	2	1.2005
PDIA6	5	0.2533	0.44566	1	8272	2	-0.26174	0.20101	0.37809	0.997329	7064	3	0.36363
ALG1	5	0.2534	0.44573	1	8273	2	-0.83309	0.53669	0.68211	1	12525	2	0.31318
FAM46C	5	0.25344	0.44575	1	8274	2	-0.66998	0.15822	0.31763	0.989459	5984	3	0.61119
ENG	5	0.2535	0.44581	1	8275	2	-0.59809	0.19204	0.36552	0.997329	6832	3	0.43948
LIN28B	5	0.2536	0.44589	1	8276	2	-0.73202	0.98837	0.9884	1	18331	0	-0.22573
ARSI	5	0.25366	0.44594	1	8277	2	-0.90455	0.93808	0.93833	1	17379	0	-0.038429
POLR1B	5	0.25374	0.446	1	8278	2	-0.62561	0.93591	0.9362	1	17334	0	0.0643
FECH	5	0.25388	0.4461	1	8279	2	-0.54554	0.22881	0.41619	0.997734	7799	3	0.34657
GPR18	5	0.25397	0.44616	1	8280	2	-0.48118	0.43868	0.60149	1	11150	2	0.39941
APITD1	5	0.25397	0.44617	1	8281	1	-0.026399	0.17999	0.34855	0.995137	6552	3	0.33157
KLHL6	5	0.25405	0.44622	1	8282	2	-0.20389	0.091112	0.21714	0.983436	4141	2	0.93762
MYO9A	5	0.25435	0.44647	1	8283	2	-0.3364	0.036108	0.10677	0.919035	2165	2	1.201
SLC25A51	5	0.25441	0.44651	1	8284	2	-0.33018	0.42148	0.58764	1	10906	1	0.19673
RPN2	5	0.25445	0.44654	1	8285	1	-0.16642	0.50711	0.6574	1	12090	1	0.1504
IL1R1	5	0.25452	0.44661	1	8286	1	-0.15185	0.078018	0.19666	0.973323	3766	3	0.69507
TMEM89	5	0.25474	0.44677	1	8287	2	-0.52082	0.29428	0.48753	1	9095	2	0.71663
SRRM1	5	0.25496	0.44694	1	8288	2	-0.32177	0.35218	0.53258	1	9910	2	0.43818
SFTA3	5	0.25504	0.447	1	8289	2	-0.75727	0.57578	0.71543	1	13119	2	0.3876
TF	10	0.25522	0.52787	1	8290	5	-0.51411	0.89497	0.95127	1	16583	2	0.25447
CTSW	5	0.25523	0.44717	1	8291	1	-0.28569	0.0080563	0.031431	0.840627	709	2	1.0967
FSCN1	10	0.25527	0.52792	1	8292	3	-0.79556	0.054191	0.18569	0.968592	2971	5	1.4315
RGS7	5	0.25531	0.44724	1	8293	1	0.072688	0.21426	0.39631	0.997329	7407	2	0.61696
GMNC	5	0.25535	0.44726	1	8294	1	-0.20072	0.58402	0.7225	1	13234	2	0.25959
CPZ	5	0.25543	0.44732	1	8295	1	-0.14279	0.71999	0.7859	1	14489	1	0.13287
TELO2	5	0.25551	0.44739	1	8296	2	-0.39787	0.35492	0.53473	1	9942	2	0.52449
CHMP4C	5	0.25553	0.44741	1	8297	2	-0.5902	0.89777	0.89814	1	16631	1	0.13162
GALNT12	5	0.25555	0.44742	1	8298	2	-0.21464	0.12577	0.26972	0.987437	5102	2	0.56114
PHYHD1	5	0.25563	0.44749	1	8299	2	-0.51822	0.099982	0.23082	0.987437	4403	2	1.2022
TIGD6	4	0.2558	0.39862	1	8300	1	0.30677	0.10564	0.22522	0.987437	4575	3	0.76165
BAMBI	5	0.25581	0.44763	1	8301	2	-0.82179	0.19142	0.36466	0.997329	6822	2	0.84174
NEDD1	5	0.25602	0.44779	1	8302	1	0.043622	0.080216	0.2001	0.974701	3839	3	0.55389
CLEC5A	5	0.2561	0.44785	1	8303	1	0.30709	0.046041	0.13127	0.938567	2611	4	0.67236
DOCK6	5	0.25621	0.44794	1	8304	2	-0.62321	0.30571	0.4963	1	9244	2	0.36318
OR4E2	5	0.25626	0.44797	1	8305	2	-0.59601	0.77499	0.81222	1	15025	1	0.17127
PCNXL2	5	0.25638	0.44806	1	8306	2	-0.5824	0.304	0.49498	1	9222	2	0.76604
DSG4	5	0.25645	0.44813	1	8307	2	-0.38542	0.36888	0.54572	1	10133	2	0.50578
APLF	5	0.25666	0.4483	1	8308	2	-0.42192	0.018993	0.062168	0.894568	1308	3	0.99466
COLCA2	5	0.25674	0.44837	1	8309	2	-0.47979	0.20096	0.37802	0.997329	7063	3	0.69908
DEFB110	5	0.2568	0.44841	1	8310	2	-0.29753	0.013069	0.045755	0.871051	977	2	1.5406
PSMD1	5	0.2568	0.44841	1	8311	2	-0.57064	0.070952	0.18545	0.968592	3568	3	0.59242
PODXL	5	0.25684	0.44844	1	8312	2	-0.2898	0.12604	0.27013	0.987437	5117	1	0.20443
KDM6B	5	0.25688	0.44846	1	8313	2	-0.43366	0.57305	0.71311	1	13077	1	0.014835
LMAN1	5	0.25708	0.44861	1	8314	1	-0.029016	0.85486	0.86143	1	15955	1	0.21547
ITFG1	5	0.25717	0.44868	1	8315	2	-0.33418	0.31609	0.50444	1	9394	2	0.30819
PROM1	10	0.25727	0.53063	1	8316	5	-0.7594	0.40987	0.67869	1	10729	3	0.48226
TBKBP1	5	0.25731	0.4488	1	8317	2	-0.42404	0.1429	0.29521	0.987655	5589	2	0.74118
APOH	10	0.25732	0.5307	1	8318	5	-0.72588	0.51861	0.76875	1	12257	3	0.53921
OR5J2	5	0.25739	0.44886	1	8319	2	-0.37196	0.95156	0.95178	1	17634	0	-0.067974
SRPK1	5	0.25758	0.449	1	8320	2	-0.47128	0.29826	0.49061	1	9146	2	0.72348
CD200	5	0.25774	0.44914	1	8321	1	-0.10275	0.13212	0.27918	0.987437	5294	2	0.99817
C9orf172	5	0.2579	0.44928	1	8322	1	0.20919	0.16462	0.32676	0.989459	6165	3	0.44951
ATP1A1	5	0.2579	0.44928	1	8323	2	-0.81014	0.18148	0.35069	0.99527	6597	2	0.67041
DPP3	5	0.25792	0.4493	1	8324	2	-0.42389	0.65032	0.75787	1	13910	1	-0.013155
SESN1	3	0.25793	0.38497	0.996944	8325	2	-0.36756	0.74875	0.74906	1	14777	0	-0.36756
PDSS2	5	0.2581	0.44945	1	8326	1	-0.21002	0.22165	0.40631	0.997329	7603	2	1.5712
SLC22A24	5	0.25812	0.44947	1	8327	2	-0.59694	0.85089	0.85853	1	15895	1	-0.18812
HOXB7	5	0.25814	0.44948	1	8328	1	0.0585	0.26211	0.46103	0.999437	8603	3	0.48474
KIT	5	0.25831	0.44961	1	8329	2	-0.59506	0.49362	0.64616	1	11899	2	0.67127
ZNF701	5	0.25833	0.44964	1	8330	2	-0.2396	0.69634	0.77583	1	14274	1	-0.030137
TMEM108	5	0.25837	0.44967	1	8331	1	-0.15666	0.18255	0.35212	0.996175	6617	2	0.9116
SPAG11B	5	0.25841	0.4497	1	8332	1	0.46991	0.024149	0.075872	0.900841	1577	4	0.95982
SEC61A2	5	0.25843	0.44972	1	8333	2	-0.42178	0.22343	0.40877	0.997329	7650	2	0.52214
AVPR1B	5	0.25847	0.44975	1	8334	2	-0.6776	0.91148	0.91181	1	16879	0	0.074777
SERGEF	5	0.25849	0.44977	1	8335	2	-0.36368	0.83644	0.84857	1	15706	1	0.17519
TRPV3	10	0.25849	0.53227	1	8336	4	-0.58311	0.57207	0.80091	1	13057	1	0.27971
PDE12	5	0.25859	0.44985	1	8337	2	-0.56291	0.12841	0.27362	0.987437	5176	1	0.078791
NUP155	5	0.25864	0.44989	1	8338	2	-0.34934	0.073794	0.18995	0.968739	3650	2	0.37294
STARD3NL	5	0.25868	0.44993	1	8339	1	0.2676	0.053454	0.14904	0.945551	2941	4	1.282
RNF126	5	0.25873	0.44996	1	8340	2	-0.555	0.22146	0.40604	0.997329	7594	2	0.71768
SLC39A7	3	0.25889	0.38616	0.996944	8341	1	-0.16905	0.010246	0.027404	0.825445	834	1	-0.16905
CCBE1	5	0.25892	0.45011	1	8342	1	-0.23369	0.096273	0.22506	0.987437	4291	2	1.0755
HPGDS	5	0.25902	0.45018	1	8343	2	-0.68482	0.59692	0.73384	1	13431	2	0.21852
PCCA	5	0.25915	0.45029	1	8344	1	-0.15575	0.062607	0.17052	0.962089	3302	1	0.077284
FAM57B	5	0.2593	0.45041	1	8345	2	-0.42771	0.11319	0.25088	0.987437	4781	3	1.2179
SLC4A10	5	0.25931	0.45041	1	8346	1	-0.15051	0.078162	0.19687	0.973323	3771	3	0.72945
ZDHHC5	5	0.25935	0.45044	1	8347	1	0.013657	0.90243	0.90276	1	16717	0	0.10468
EGFL7	10	0.25953	0.53365	1	8348	3	-0.6649	0.082192	0.25198	0.987437	3891	2	0.34427
SLC38A9	5	0.25962	0.45065	1	8349	2	-0.45474	0.92748	0.92779	1	17173	0	-0.043091
C4BPB	5	0.25965	0.45067	1	8350	2	-0.39233	0.43412	0.59778	1	11091	2	0.35498
TBXAS1	5	0.25966	0.45068	1	8351	1	-0.20588	0.022893	0.0726	0.900841	1503	3	1.8229
ARF3	5	0.2597	0.45071	1	8352	1	-0.3155	0.63214	0.75133	1	13764	1	0.055639
SLC25A12	5	0.25973	0.45073	1	8353	2	-0.51163	0.23224	0.42085	0.998704	7881	1	0.057272
ERVW-1	10	0.25981	0.53404	1	8354	4	-0.62037	0.9818	0.98383	1	18216	1	0.23658
PDE4C	9	0.25986	0.51275	1	8355	3	-0.59911	0.22389	0.47978	0.999749	7666	3	1.0645
SERPINA7	5	0.25986	0.45082	1	8356	2	-0.81441	0.18414	0.35438	0.996275	6661	2	0.22729
IGF2	5	0.25987	0.45084	1	8357	2	-0.51338	0.56942	0.71	1	13012	1	-0.071362
LIMS1	5	0.26013	0.45106	1	8358	1	0.3599	0.016723	0.055965	0.881831	1186	4	0.73305
BIRC5	5	0.26016	0.45108	1	8359	2	-1.1661	0.10111	0.23253	0.987437	4427	2	0.87272
SRRM5	10	0.26016	0.53451	1	8360	4	-0.63065	0.44148	0.70527	1	11192	3	0.67819
SPTBN4	9	0.26018	0.51311	1	8361	3	-0.94236	0.64587	0.82971	1	13869	2	0.35197
MBD3L2	5	0.2602	0.45111	1	8362	2	-0.42662	0.40435	0.57403	1	10632	2	0.34713
SEC61G	5	0.26025	0.45115	1	8363	2	-0.585	0.13748	0.28708	0.987437	5448	3	0.35032
SERBP1	5	0.26026	0.45115	1	8364	2	-0.48795	0.52206	0.6698	1	12311	2	0.29963
FBXO31	10	0.26035	0.53478	1	8365	4	-0.55746	0.0034371	0.019399	0.784748	358	6	2.9868
RTF1	5	0.26042	0.45128	1	8366	2	-0.63093	0.11531	0.25408	0.987437	4839	3	0.66097
ZNF730	5	0.26048	0.45133	1	8367	2	-0.55683	0.70956	0.78139	1	14395	1	0.19174
TRMT12	5	0.2606	0.45143	1	8368	2	-0.57912	0.40719	0.57633	1	10682	2	0.41772
PIN1	5	0.26065	0.45147	1	8369	2	-0.49343	0.23501	0.42467	0.998704	7937	2	0.94939
CSRNP3	10	0.26066	0.53517	1	8370	4	-0.94382	0.063341	0.20812	0.978245	3324	4	1.6722
KDM5A	5	0.26072	0.45153	1	8371	2	-0.24017	0.22473	0.41057	0.997329	7691	3	0.37702
TMOD2	5	0.26085	0.45162	1	8372	2	-0.70761	0.039716	0.11576	0.925174	2340	2	0.36438
HRH2	5	0.26089	0.45165	1	8373	2	-0.54809	0.079249	0.19857	0.973323	3809	3	1.4944
OR6A2	5	0.26095	0.4517	1	8374	2	-0.25085	0.12922	0.27481	0.987437	5200	3	0.55814
CCDC87	5	0.26097	0.45171	1	8375	2	-0.49633	0.010855	0.039439	0.857653	867	3	1.1005
SMIM11	5	0.26099	0.45172	1	8376	2	-0.56537	0.053739	0.14972	0.946172	2949	3	0.70796
EMP1	5	0.26103	0.45175	1	8377	2	-0.36852	0.60711	0.74265	1	13568	1	0.056739
PRODH	10	0.26104	0.53566	1	8378	2	-1.118	0.13457	0.35596	0.996275	5359	4	0.77509
TMPRSS3	5	0.26109	0.4518	1	8379	2	-0.46059	0.30768	0.49781	1	9273	2	0.4382
PEG10	10	0.26111	0.53576	1	8380	4	-0.69146	0.13408	0.35523	0.996275	5345	5	0.92421
ARMCX5	5	0.26119	0.45188	1	8381	2	-0.36299	0.1804	0.34913	0.995137	6565	3	0.427
OR8K1	5	0.26142	0.45207	1	8382	2	-0.45179	0.46272	0.62086	1	11464	2	0.42092
SLCO2A1	5	0.2615	0.45214	1	8383	2	-0.74409	0.28203	0.47815	0.999749	8928	2	0.5323
CLEC2B	5	0.26154	0.45218	1	8384	1	0.17993	0.063727	0.17311	0.96428	3338	4	0.55603
ZNF83	5	0.26158	0.45221	1	8385	2	-0.47861	0.025719	0.080031	0.904928	1659	3	0.57774
OPTC	10	0.26172	0.53656	1	8386	3	-0.4445	0.1382	0.36151	0.997329	5461	4	1.3498
OR1S2	5	0.26174	0.45235	1	8387	2	-0.54498	0.58353	0.72208	1	13227	2	0.27751
BMP1	5	0.26193	0.45249	1	8388	1	0.037132	0.022598	0.071806	0.900841	1485	2	0.56041
IL27	5	0.26197	0.45252	1	8389	2	-0.55021	0.19899	0.37529	0.997329	7007	3	1.049
OR5H6	5	0.26209	0.45263	1	8390	2	-0.63988	0.61729	0.74617	1	13640	1	-0.0012891
SCN4A	5	0.26216	0.45269	1	8391	2	-0.28965	0.096582	0.22553	0.987437	4298	2	0.78228
ASPG	10	0.26217	0.53716	1	8392	5	-0.97087	0.15864	0.3927	0.997329	5999	3	1.0099
RORA	5	0.26223	0.45274	1	8393	2	-0.51187	0.13462	0.28286	0.987437	5362	3	0.4225
ATOH1	5	0.26225	0.45276	1	8394	2	-0.58982	0.19448	0.36893	0.997329	6889	2	0.4677
NFKBIL1	5	0.26228	0.45279	1	8395	2	-0.5936	0.77073	0.80995	1	14981	1	0.17694
CPNE2	5	0.26239	0.45288	1	8396	1	-0.25075	0.34654	0.52821	1	9826	1	0.33813
HDLBP	10	0.26248	0.53759	1	8397	3	-0.41033	0.5557	0.79278	1	12810	3	0.44103
MPP6	5	0.26251	0.45297	1	8398	2	-0.64296	0.40044	0.57087	1	10565	2	0.33573
HES5	5	0.26264	0.45307	1	8399	2	-0.47489	0.28458	0.48007	0.999749	8964	2	0.56364
RCOR1	5	0.26271	0.45313	1	8400	1	0.48354	0.027882	0.085692	0.906341	1760	4	0.58043
UBE2G2	5	0.26275	0.45317	1	8401	1	-0.15004	0.089083	0.21398	0.9806	4084	3	0.57524
PGM2	5	0.26276	0.45318	1	8402	2	-0.48692	0.27109	0.46968	0.9996	8745	1	0.074376
BAHD1	4	0.26289	0.40598	1	8403	2	-0.4105	0.20725	0.35512	0.996275	7234	2	0.65814
NDUFS5	10	0.2629	0.53816	1	8404	5	-0.67116	0.33966	0.6183	1	9730	4	0.72545
CDK4	5	0.26298	0.45337	1	8405	1	0.026278	0.0064339	0.026428	0.823413	608	3	1.1366
FAM127A	5	0.26299	0.45337	1	8406	2	-0.70549	0.27016	0.46897	0.9996	8732	1	0.39439
CDH26	5	0.26306	0.45344	1	8407	2	-0.25798	0.92502	0.92537	1	17135	0	-0.045211
OGFOD2	5	0.26321	0.45357	1	8408	2	-0.33298	0.44024	0.60273	1	11171	2	0.54259
SCO1	4	0.26324	0.40635	1	8409	2	-0.43951	0.46364	0.61091	1	11472	1	-0.044441
FRK	5	0.26327	0.45362	1	8410	2	-0.74004	0.090523	0.21625	0.982478	4128	3	0.65446
BCAP29	5	0.26329	0.45363	1	8411	2	-1.1661	0.91709	0.91738	1	16999	0	-0.13563
COL28A1	5	0.26329	0.45364	1	8412	2	-0.63862	0.53142	0.67768	1	12444	2	0.33289
IRAK1	10	0.26332	0.53873	1	8413	4	-0.72073	0.48996	0.74544	1	11847	4	0.4212
HSD17B11	5	0.26333	0.45366	1	8414	1	0.11568	0.16528	0.32775	0.989459	6186	2	0.29141
VAV3	5	0.26337	0.4537	1	8415	2	-0.75397	0.93946	0.93971	1	17399	0	0.059253
MTRNR2L6	5	0.26346	0.45376	1	8416	2	-0.64182	0.285	0.48037	0.999749	8970	2	0.57279
HOXA3	10	0.26346	0.53891	1	8417	1	-0.16991	0.18482	0.43146	0.998704	6678	5	0.93436
IL6ST	5	0.26354	0.45383	1	8418	2	-0.46646	0.5541	0.69691	1	12783	2	0.24763
BDKRB2	5	0.26368	0.45395	1	8419	1	-0.21307	0.27174	0.47017	0.9996	8755	2	0.48807
TMEM139	5	0.26372	0.45398	1	8420	2	-0.53909	0.58253	0.72125	1	13211	1	-0.10667
S100PBP	5	0.26376	0.454	1	8421	1	-0.060608	0.049392	0.13928	0.945319	2748	3	0.51683
MBD3L1	10	0.2638	0.53936	1	8422	4	-0.6854	0.076559	0.23917	0.987437	3730	4	1.253
SAT1	5	0.26384	0.45407	1	8423	2	-0.68637	0.63838	0.75358	1	13815	1	0.096597
ZNF20	10	0.26399	0.5396	1	8424	4	-0.78737	0.048629	0.17169	0.964008	2708	5	1.215
ANKRD13D	5	0.26403	0.45423	1	8425	1	-0.05544	0.52462	0.67193	1	12345	2	0.23522
CD28	5	0.26407	0.45426	1	8426	1	0.015874	0.036341	0.10734	0.919035	2175	3	1.0704
ATP6V0A4	10	0.26409	0.53974	1	8427	5	-0.83659	0.75599	0.89843	1	14828	2	0.33447
PGAM4	5	0.26411	0.4543	1	8428	2	-0.60124	0.42481	0.59029	1	10955	1	0.15421
CEP85	5	0.26415	0.45432	1	8429	2	-0.32497	0.95783	0.95802	1	17746	0	0.016501
SEMA3G	5	0.2643	0.45446	1	8430	1	-0.09759	0.30023	0.49213	1	9170	2	0.49536
MTHFD1	5	0.26448	0.45458	1	8431	2	-0.46961	0.0043941	0.01848	0.784748	448	2	0.43558
HYOU1	5	0.26454	0.45463	1	8432	1	-0.21234	0.14779	0.30234	0.989433	5716	3	0.5174
HTRA4	5	0.26466	0.45473	1	8433	2	-0.48322	0.3912	0.56339	1	10428	2	0.27789
GBX1	10	0.26467	0.54048	1	8434	4	-0.95312	0.81174	0.92076	1	15414	1	0.19511
KRT32	5	0.26469	0.45476	1	8435	2	-0.37869	0.86728	0.8711	1	16123	1	0.28957
SH2D4A	5	0.26478	0.45483	1	8436	2	-0.50579	0.504	0.65481	1	12043	1	-0.1327
MTMR14	5	0.26482	0.45485	1	8437	2	-0.71273	0.41882	0.58552	1	10853	2	0.29333
ATF1	5	0.26485	0.45488	1	8438	1	-0.021121	0.85635	0.86255	1	15977	1	0.036436
RPGR	5	0.26493	0.45493	1	8439	2	-0.56288	0.21373	0.3956	0.997329	7394	2	0.66628
CRHR2	5	0.265	0.45499	1	8440	1	-0.31384	0.031366	0.094672	0.913483	1946	2	1.6088
MAB21L1	5	0.26508	0.45505	1	8441	2	-0.23445	0.8898	0.89057	1	16481	1	0.24417
SLC39A12	10	0.26512	0.54107	1	8442	2	-0.59453	0.73891	0.88881	1	14680	3	0.29716
CD24	5	0.26516	0.45511	1	8443	2	-0.41491	0.042187	0.12186	0.928754	2453	3	0.9764
CACNG8	10	0.26522	0.54118	1	8444	3	-0.77745	0.12714	0.34451	0.994294	5143	4	0.94638
C8orf37	5	0.26527	0.4552	1	8445	2	-0.58325	0.18491	0.3555	0.996275	6680	3	0.44438
IGSF23	5	0.26535	0.45527	1	8446	2	-0.5183	0.37406	0.5499	1	10198	2	0.48433
ITGB6	5	0.26543	0.45533	1	8447	2	-0.74329	0.80099	0.82649	1	15299	1	0.058243
EHHADH	5	0.26551	0.45539	1	8448	1	0.22161	0.0064663	0.026555	0.825445	609	3	1.7788
LRRC57	4	0.26551	0.40865	1	8449	1	0.42651	0.048039	0.11885	0.925174	2688	3	0.46401
RALGAPA2	5	0.2657	0.45554	1	8450	1	-0.16474	0.033101	0.0992	0.916816	2024	3	0.49496
PRPS1	5	0.26572	0.45555	1	8451	2	-0.44719	0.19786	0.37367	0.997329	6972	2	0.55048
AHSG	5	0.26578	0.4556	1	8452	2	-0.50509	0.74553	0.7975	1	14740	1	0.18114
FAM219B	5	0.26582	0.45564	1	8453	1	0.1389	0.062513	0.17029	0.961894	3296	3	0.69839
LILRB1	5	0.26586	0.45566	1	8454	2	-0.63939	0.55835	0.7005	1	12843	1	0.28632
IMPACT	5	0.26594	0.45572	1	8455	2	-0.34199	0.58303	0.72166	1	13221	1	0.23744
TRIM69	5	0.26594	0.45573	1	8456	2	-0.48055	0.13179	0.27867	0.987437	5280	2	0.56265
CLOCK	5	0.26597	0.45576	1	8457	2	-0.5415	0.34675	0.52838	1	9832	1	0.12675
FAM25E	4	0.26598	0.40912	1	8458	1	-0.17935	0.33245	0.47979	0.999749	9622	1	0.25424
ADAM19	5	0.26613	0.45589	1	8459	1	-0.15231	0.51622	0.6649	1	12225	1	0.18531
TANK	10	0.26616	0.54207	1	8460	4	-0.73539	0.84542	0.93189	1	15820	2	0.47415
BRSK2	5	0.26633	0.45605	1	8461	2	-0.6197	0.066923	0.17915	0.9671	3445	2	1.3031
RBM10	3	0.26639	0.39529	0.999018	8462	1	-0.16669	0.58882	0.61464	1	13305	1	-0.16669
MSI2	5	0.2666	0.45628	1	8463	2	-0.41355	0.23421	0.42357	0.998704	7922	1	0.65912
ASAH2	5	0.26664	0.45632	1	8464	2	-0.46958	0.57051	0.71094	1	13029	2	0.39563
POLR3H	5	0.26668	0.45635	1	8465	2	-0.4987	0.73864	0.79422	1	14676	1	0.283
PIK3R3	5	0.26671	0.45638	1	8466	1	0.22587	0.027009	0.083468	0.906341	1716	4	0.94181
CYSLTR2	5	0.26672	0.45638	1	8467	2	-0.43004	0.53741	0.68272	1	12535	2	0.24674
ADCY5	5	0.26675	0.4564	1	8468	1	-0.052466	0.3172	0.5053	1	9409	2	0.6172
MATN4	5	0.26683	0.45647	1	8469	1	0.57675	0.023198	0.073412	0.900841	1522	4	1.2279
MPHOSPH9	2	0.26692	0.31251	0.995166	8470	1	0.81365	0.23639	0.29516	0.987655	7970	1	-0.81658
OTC	5	0.26695	0.45656	1	8471	2	-0.32702	0.54152	0.68616	1	12598	1	-0.051895
MCAM	5	0.26696	0.45657	1	8472	2	-0.54446	0.40564	0.57507	1	10654	1	0.05095
FOXI2	5	0.26699	0.45658	1	8473	2	-0.69282	0.23269	0.42147	0.998704	7891	2	0.46036
CORO1A	5	0.26702	0.45661	1	8474	1	0.20681	0.35468	0.53453	1	9938	2	0.50426
GREM1	5	0.26707	0.45664	1	8475	2	-0.54424	0.6722	0.76609	1	14077	1	-0.011906
FRMD6	5	0.2671	0.45668	1	8476	1	-0.055719	0.10571	0.23952	0.987437	4579	2	1.0851
MRPL50	5	0.26714	0.45671	1	8477	1	-0.15631	0.20472	0.38325	0.997329	7168	2	0.21678
LY96	5	0.26718	0.45675	1	8478	2	-0.42994	0.062842	0.17107	0.962961	3310	2	1.225
C4orf6	5	0.26719	0.45676	1	8479	2	-0.61673	0.47029	0.627	1	11575	2	0.39656
RNPS1	5	0.26723	0.45679	1	8480	2	-0.4717	0.71856	0.78529	1	14474	1	0.023556
NME1-NME2	5	0.26726	0.45681	1	8481	1	-0.031581	0.21547	0.3979	0.997329	7431	2	0.14868
GOLIM4	5	0.26729	0.45684	1	8482	2	-0.5167	0.14512	0.29844	0.987655	5658	3	0.77595
TSHB	5	0.26733	0.45687	1	8483	1	-0.023619	0.090386	0.21604	0.982478	4120	3	0.69952
COPS2	5	0.2675	0.457	1	8484	2	-0.38405	0.96814	0.96828	1	17936	0	-0.07373
GRAMD3	5	0.26752	0.45701	1	8485	2	-0.58348	0.22139	0.40594	0.997329	7592	2	0.72935
FBXO38	5	0.26757	0.45704	1	8486	2	-0.27172	0.027794	0.085471	0.906341	1756	3	1.1674
RAD9B	5	0.2676	0.45707	1	8487	2	-0.43213	0.070374	0.18457	0.968592	3542	3	0.59078
RDH11	5	0.26762	0.45708	1	8488	2	-0.35131	0.48647	0.64028	1	11793	1	0.22803
SNAPC2	5	0.26776	0.4572	1	8489	1	0.60223	0.0038353	0.016227	0.770857	395	4	0.76069
NTF4	10	0.26813	0.54398	1	8490	2	-0.35727	0.10077	0.2933	0.987655	4418	5	1.2407
AQP7	5	0.26823	0.45757	1	8491	2	-0.5497	0.022782	0.072287	0.900841	1495	3	1.9595
XPC	7	0.2683	0.4921	1	8492	2	-0.30049	0.61968	0.77906	1	13660	2	0.37469
ANO1	5	0.2683	0.45762	1	8493	1	0.063546	0.14257	0.29472	0.987655	5583	3	0.50916
ESR2	5	0.26846	0.45774	1	8494	2	-0.37675	0.57822	0.7175	1	13148	2	0.32919
BMP2	10	0.26851	0.54432	1	8495	2	-0.43748	0.0011974	0.0076253	0.696442	159	7	1.201
GATA6	5	0.26865	0.4579	1	8496	2	-0.6451	0.42103	0.58725	1	10898	2	0.96238
PRF1	5	0.26877	0.45799	1	8497	2	-0.23405	0.56879	0.70947	1	13001	2	0.29002
MYBL2	5	0.26915	0.45831	1	8498	1	0.11563	0.32376	0.51034	1	9511	1	0.26649
GPRC5D	5	0.26919	0.45834	1	8499	1	0.0288	0.47275	0.629	1	11608	1	0.16461
PEX5L	5	0.26923	0.45838	1	8500	2	-0.51303	0.97223	0.97231	1	18020	0	-0.12721
NOL9	5	0.26932	0.45844	1	8501	2	-0.55091	0.18476	0.35527	0.996275	6674	2	0.67409
FAM117A	10	0.26938	0.54511	1	8502	4	-1.0204	0.030703	0.12249	0.928754	1908	4	1.2263
MKS1	5	0.2694	0.45852	1	8503	2	-0.76913	0.068402	0.18147	0.968592	3488	3	1.0943
FST	5	0.26946	0.45856	1	8504	2	-0.66469	0.64603	0.75631	1	13871	1	0.29294
TMED5	3	0.26947	0.39911	1	8505	1	0.43707	0.14165	0.24019	0.987437	5555	2	0.43707
CCDC18	5	0.26958	0.45865	1	8506	2	-0.22267	0.050771	0.14263	0.945551	2807	3	1.4973
C11orf42	5	0.26962	0.45868	1	8507	1	0.22787	0.064393	0.17461	0.965212	3363	4	0.96665
ZNF26	5	0.26973	0.45877	1	8508	1	0.33409	0.039702	0.11573	0.925174	2337	4	0.71989
OR5AK2	5	0.26983	0.45884	1	8509	2	-0.58027	0.17984	0.34833	0.995137	6550	3	0.40619
PKLR	5	0.26997	0.45895	1	8510	1	-0.113	0.058728	0.16147	0.959347	3146	1	0.039038
RBM25	5	0.27015	0.45911	1	8511	2	-0.44005	0.93661	0.93689	1	17347	0	0.093378
CYB5D2	5	0.27017	0.45913	1	8512	2	-0.45094	0.011838	0.042276	0.857653	915	3	0.97073
RAI14	5	0.2703	0.45923	1	8513	2	-0.49292	0.2144	0.3965	0.997329	7412	2	1.0248
C12orf73	10	0.27031	0.54604	1	8514	3	-0.517	0.10197	0.29594	0.987655	4452	4	1.2128
PTPN21	5	0.27031	0.45924	1	8515	2	-0.20999	0.11021	0.24636	0.987437	4697	3	0.40326
RPA4	5	0.27035	0.45927	1	8516	2	-0.31347	0.81654	0.83588	1	15475	1	-0.14323
HELLS	5	0.27043	0.45933	1	8517	2	-0.23377	0.17284	0.3385	0.993334	6361	2	0.70777
ZNF711	5	0.27052	0.4594	1	8518	2	-0.66982	0.077857	0.19637	0.973323	3763	1	-0.01271
BBS7	5	0.2706	0.45947	1	8519	2	-0.4485	0.19606	0.37113	0.997329	6926	3	0.78663
RCN2	5	0.27065	0.4595	1	8520	2	-0.48336	0.56583	0.70694	1	12957	1	0.02522
OLFML2B	5	0.27074	0.45959	1	8521	1	-0.065987	0.47177	0.62821	1	11592	1	0.071049
ZNHIT6	5	0.27082	0.45965	1	8522	1	0.032739	0.091189	0.21726	0.983436	4145	3	0.56081
BRD1	5	0.27087	0.45968	1	8523	2	-0.67585	0.051304	0.14389	0.945551	2841	3	0.99307
CCDC150	5	0.27095	0.45974	1	8524	2	-0.47956	0.13605	0.28496	0.987437	5399	2	0.81603
HIST1H2AA	5	0.27101	0.45979	1	8525	2	-0.22813	0.77506	0.81226	1	15028	1	0.072094
GOLGA8A	15	0.27111	0.59308	1	8526	6	-0.89614	0.29821	0.629	1	9145	5	0.85973
DSE	10	0.2712	0.54687	1	8527	4	-0.45663	0.015122	0.068303	0.900841	1100	5	1.6929
UPK3A	5	0.27128	0.45999	1	8528	2	-0.3207	0.30232	0.4937	1	9203	2	0.49335
LOC100289561	5	0.2713	0.46001	1	8529	2	-0.35012	0.414	0.58169	1	10783	2	0.28836
SHC2	5	0.27143	0.46011	1	8530	2	-0.35211	0.17642	0.34352	0.993974	6462	1	0.0097709
CSRP1	5	0.2715	0.46017	1	8531	2	-0.62168	0.037981	0.11148	0.922552	2253	2	0.46266
LENG9	5	0.27153	0.46019	1	8532	2	-0.51366	0.1164	0.25573	0.987437	4868	2	0.39151
OR2W1	5	0.27159	0.46023	1	8533	2	-0.5971	0.96441	0.96458	1	17866	0	-0.18578
OR1J2	5	0.27163	0.46028	1	8534	2	-0.58026	0.37774	0.55276	1	10250	2	0.62305
PPM1L	5	0.27167	0.4603	1	8535	1	0.15327	0.56333	0.70477	1	12915	2	0.27343
SLC26A1	5	0.27175	0.46036	1	8536	2	-0.39157	0.93519	0.93546	1	17318	0	0.02797
TAP2	5	0.27177	0.46038	1	8537	2	-0.7738	0.54315	0.68756	1	12630	2	0.21747
FAS	5	0.27197	0.46056	1	8538	1	0.53241	0.02141	0.068654	0.900841	1435	4	1.4806
GUCA1C	5	0.27202	0.46059	1	8539	2	-0.51376	0.51346	0.66264	1	12185	2	0.46548
ADAMTS6	5	0.27212	0.46067	1	8540	2	-0.40646	0.43401	0.5977	1	11090	2	0.39195
NRBP2	5	0.27214	0.46068	1	8541	2	-0.78468	0.57494	0.71469	1	13104	1	0.022787
SMC3	5	0.27217	0.4607	1	8542	2	-0.37519	0.097107	0.22638	0.987437	4316	2	0.94147
NLGN1	5	0.27234	0.46085	1	8543	2	-0.71444	0.078604	0.19756	0.973323	3793	2	1.2996
GPRC5A	10	0.27236	0.54795	1	8544	4	-0.67136	0.33184	0.61142	1	9612	4	0.74595
C12orf76	5	0.27236	0.46087	1	8545	1	-0.21616	0.053513	0.14918	0.946085	2943	2	1.272
LOC100129083	5	0.27248	0.46097	1	8546	2	-0.58998	0.066943	0.17918	0.9671	3447	3	0.97113
TIMM10	5	0.27261	0.46108	1	8547	2	-0.49089	0.35981	0.53855	1	9996	1	0.13436
TTC1	5	0.27267	0.46114	1	8548	2	-0.52221	0.1699	0.33433	0.992434	6290	2	0.76671
PYGO1	5	0.27271	0.46117	1	8549	2	-0.38935	0.19176	0.36513	0.997329	6827	3	0.57263
MYBPC1	5	0.27277	0.46122	1	8550	2	-0.59563	0.26029	0.45857	0.998704	8561	2	0.67328
AMER1	5	0.2728	0.46124	1	8551	2	-0.67734	0.23593	0.42594	0.998704	7959	2	0.68958
KIF21A	5	0.27294	0.46136	1	8552	2	-0.59215	0.09131	0.21745	0.983436	4152	3	0.9489
ARID3A	5	0.27302	0.46142	1	8553	2	-0.42803	0.27182	0.47024	0.9996	8758	2	0.68226
FRMPD1	10	0.27307	0.54868	1	8554	3	-0.80108	0.37177	0.64619	1	10174	4	0.40421
ANP32B	5	0.2734	0.46173	1	8555	1	0.28247	0.059101	0.16234	0.95953	3162	4	0.61267
FAM83D	5	0.27343	0.46175	1	8556	2	-0.45374	0.58286	0.72152	1	13218	1	-0.15551
MRPS10	5	0.27347	0.46179	1	8557	2	-0.54243	0.90085	0.9012	1	16684	0	0.10537
PRSS53	5	0.27352	0.46183	1	8558	2	-0.2536	0.085384	0.20819	0.978245	3987	1	0.10806
ZDHHC11	5	0.27359	0.4619	1	8559	1	-0.16253	0.36771	0.54477	1	10117	1	0.36671
GATA2	10	0.27359	0.54919	1	8560	3	-0.96319	0.36313	0.63871	1	10048	4	0.57733
RNF214	4	0.27393	0.41715	1	8561	1	-0.12483	0.33349	0.48081	0.999749	9644	2	0.38846
BTK	5	0.27394	0.46219	1	8562	1	0.029441	0.030387	0.09212	0.911993	1893	2	0.32267
RDH8	5	0.27409	0.46231	1	8563	2	-0.63447	0.084827	0.20726	0.97763	3972	3	0.66387
IMP4	4	0.27421	0.41742	1	8564	1	0.0099979	0.17577	0.3237	0.989459	6449	2	0.44566
DEFB103A	5	0.27452	0.46265	1	8565	1	-0.121	0.95502	0.95523	1	17700	0	0.063141
MRPL38	5	0.27456	0.46268	1	8566	1	0.08569	0.1555	0.31369	0.989459	5902	3	0.62849
AP2S1	5	0.27467	0.46276	1	8567	2	-0.24396	0.53302	0.67902	1	12475	2	0.3535
SH2D4B	5	0.27468	0.46277	1	8568	2	-0.51092	0.28736	0.48219	0.999749	9007	2	0.87116
FAM118B	5	0.27483	0.46289	1	8569	1	0.0030087	0.095481	0.22386	0.987437	4270	3	0.89327
FCRL3	5	0.27493	0.46297	1	8570	2	-0.47414	0.19961	0.37618	0.997329	7024	2	0.76423
OR10T2	5	0.27499	0.46302	1	8571	2	-0.47526	0.77397	0.81168	1	15016	1	-0.18996
ST6GALNAC2	5	0.27502	0.46304	1	8572	2	-0.79186	0.34817	0.52945	1	9851	1	0.25204
COL12A1	5	0.27503	0.46305	1	8573	2	-0.54623	0.15837	0.31784	0.989459	5989	3	0.5068
ACCS	5	0.27509	0.4631	1	8574	2	-0.75016	0.54575	0.68972	1	12669	2	0.28681
UCK2	5	0.27525	0.46322	1	8575	2	-0.30171	0.71063	0.78186	1	14407	1	0.075672
GTF3C1	5	0.27533	0.46329	1	8576	1	0.10856	0.082914	0.20432	0.974753	3919	3	0.67753
PELO	6	0.27543	0.47884	1	8577	3	-0.49432	0.23201	0.43154	0.998704	7871	3	1.1025
SFXN4	5	0.27544	0.46338	1	8578	2	-0.53556	0.2444	0.43745	0.998704	8169	2	0.65552
ZNF706	5	0.27548	0.46341	1	8579	2	-0.33219	0.047184	0.13396	0.940644	2652	2	1.1089
RTDR1	5	0.27559	0.46349	1	8580	1	-0.1035	0.41041	0.57891	1	10738	2	0.46158
ZIC5	5	0.27565	0.46354	1	8581	2	-0.68055	0.14248	0.2946	0.987655	5578	2	0.98962
LPIN2	5	0.27571	0.46359	1	8582	2	-0.37903	0.051026	0.14323	0.945551	2821	3	0.74378
CXorf40A	5	0.27577	0.46363	1	8583	2	-0.55261	0.10544	0.2391	0.987437	4566	3	0.50969
CFHR3	5	0.27583	0.46368	1	8584	2	-0.61743	0.87979	0.8816	1	16317	1	0.065773
TMEM62	5	0.27609	0.46388	1	8585	2	-0.41975	0.11159	0.24846	0.987437	4741	2	0.97803
TMPRSS11F	5	0.27618	0.46396	1	8586	2	-0.43593	0.35674	0.53615	1	9954	1	0.19983
ZPBP	5	0.27621	0.46399	1	8587	2	-0.2733	0.8728	0.87567	1	16196	1	0.10849
COMMD4	5	0.27624	0.46401	1	8588	2	-0.51164	0.69956	0.77718	1	14298	1	-0.18592
C15orf52	10	0.27627	0.55177	1	8589	4	-0.77499	0.096057	0.28298	0.987437	4281	4	1.5833
C22orf26	5	0.27628	0.46404	1	8590	2	-0.59957	0.43263	0.59662	1	11070	2	0.64888
OLFM1	10	0.2764	0.5519	1	8591	4	-0.9819	0.89899	0.95301	1	16649	1	0.21567
FLJ45513	5	0.2764	0.46413	1	8592	1	0.26383	0.052739	0.14729	0.945551	2904	3	1.199
KDELR1	5	0.27645	0.46416	1	8593	2	-0.37563	0.16513	0.3275	0.989459	6178	2	0.78884
STX1B	5	0.27649	0.46419	1	8594	2	-0.62685	0.9402	0.94045	1	17417	0	0.086023
C16orf71	1	0.2765	0.27634	0.987965	8595	1	0	0.7235	0.72384	1	14532	0	0
OR6Y1	5	0.27667	0.46435	1	8596	2	-0.39475	0.25374	0.44982	0.998704	8395	2	0.58259
APMAP	5	0.27673	0.46439	1	8597	2	-0.46305	0.20759	0.38721	0.997329	7241	2	0.68782
C5orf24	5	0.2768	0.46444	1	8598	2	-0.74891	0.050086	0.14097	0.945551	2782	2	1.247
TEN1	1	0.27692	0.27673	0.98832	8599	1	0	0.72308	0.72342	1	14529	0	0
SERPINA10	5	0.27704	0.46463	1	8600	2	-0.52611	0.50906	0.65896	1	12118	2	0.26955
GPR179	5	0.27709	0.46468	1	8601	1	-0.097286	0.4672	0.62448	1	11528	2	0.32622
SGK3	10	0.27712	0.55254	1	8602	4	-1.2078	0.27433	0.55351	1	8796	4	0.77632
TRH	5	0.27728	0.46482	1	8603	1	0.095591	0.036297	0.10723	0.919035	2173	3	1.7695
EFNA1	5	0.27743	0.46493	1	8604	2	-0.51207	0.009743	0.036298	0.854139	804	3	2.0396
INPP4B	10	0.27746	0.55287	1	8605	4	-0.83739	0.032316	0.1278	0.934823	1983	4	1.507
DEPDC1B	5	0.27751	0.465	1	8606	1	-0.15305	0.47723	0.63264	1	11656	2	0.30024
MEN1	5	0.27753	0.46502	1	8607	2	-0.46284	0.15025	0.30596	0.989459	5777	3	0.51958
PSEN2	5	0.27767	0.46512	1	8608	2	-0.46684	0.74028	0.79495	1	14696	1	0.064591
CPT1A	5	0.27771	0.46515	1	8609	2	-0.47594	0.18392	0.3541	0.996175	6657	3	0.40866
BIN2	5	0.27776	0.46518	1	8610	2	-0.44109	0.9044	0.90476	1	16751	0	0.069602
ZNF718	9	0.2778	0.53282	1	8611	4	-0.84404	0.42941	0.69152	1	11021	3	0.63996
GALNS	5	0.27782	0.46523	1	8612	2	-0.25517	0.27147	0.46997	0.9996	8751	1	0.039546
LOC729020	5	0.27782	0.46523	1	8613	2	-0.78699	0.29803	0.49045	1	9143	2	0.58222
YTHDC1	5	0.27786	0.46526	1	8614	2	-1.3903	0.095435	0.2238	0.987437	4269	3	0.33748
LHFP	5	0.27794	0.46532	1	8615	1	-0.18886	0.85546	0.86188	1	15964	1	0.11035
SPATA33	2	0.27795	0.32082	0.996484	8616	1	0.19779	0.66603	0.66577	1	14029	0	-0.7741
DEFB125	5	0.27817	0.46552	1	8617	1	-0.009156	0.34512	0.52708	1	9805	2	0.54861
TBCCD1	7	0.27817	0.5017	1	8618	3	-0.53876	0.39943	0.62225	1	10555	3	0.54031
POC1B-GALNT4	4	0.27824	0.42158	1	8619	1	0.14708	0.25542	0.40301	0.997329	8436	2	0.4541
DIS3L2	5	0.27836	0.46568	1	8620	1	-0.22576	0.47939	0.63443	1	11686	2	0.52358
CHRNA9	5	0.2785	0.46579	1	8621	2	-0.50553	0.14715	0.30139	0.988832	5702	3	0.87239
ACD	5	0.27875	0.46599	1	8622	2	-0.41059	0.9517	0.95191	1	17637	0	0.049152
SFTPD	5	0.27881	0.46603	1	8623	2	-0.97767	0.27024	0.46904	0.9996	8733	1	-0.069036
NUP88	5	0.27886	0.46607	1	8624	2	-0.43406	0.26238	0.46141	0.999445	8610	3	0.33528
PPP1R13L	7	0.27888	0.5024	1	8625	3	-0.72526	0.21658	0.44281	0.998704	7461	4	0.92214
PDF	5	0.27897	0.46617	1	8626	2	-0.75912	0.17452	0.34086	0.993334	6414	2	0.74679
NEDD4L	10	0.27898	0.55428	1	8627	4	-0.79091	0.2167	0.47652	0.999749	7465	5	0.73937
C17orf80	5	0.27901	0.46619	1	8628	1	-0.068838	0.16418	0.32613	0.989459	6148	3	0.37094
MRPL13	5	0.27912	0.46629	1	8629	1	0.14344	0.39821	0.5691	1	10536	2	0.47699
SCAF11	5	0.27928	0.46642	1	8630	1	0.093406	0.00086291	0.0038747	0.558907	130	3	1.7946
NCKAP1	5	0.27928	0.46643	1	8631	2	-0.5813	0.034114	0.10171	0.91785	2071	2	1.113
MCTS1	5	0.27932	0.46647	1	8632	2	-0.34294	0.35191	0.53238	1	9903	2	0.46553
TUBB2B	10	0.27939	0.55468	1	8633	1	-0.20283	0.01061	0.051128	0.871051	853	6	1.5376
DEFA1	10	0.27945	0.55475	1	8634	4	-0.39409	0.25312	0.52592	1	8382	4	0.68639
IL5	10	0.27947	0.55477	1	8635	4	-0.36803	0.15137	0.38173	0.997329	5809	5	1.0866
SQRDL	5	0.27947	0.46658	1	8636	2	-0.46119	0.39591	0.56726	1	10502	2	0.37902
INTS8	5	0.27965	0.46673	1	8637	2	-0.47527	0.86609	0.87014	1	16106	1	0.026677
NUCB1	5	0.27977	0.46684	1	8638	1	0.017091	0.57076	0.71115	1	13033	1	0.25716
NDEL1	5	0.2798	0.46685	1	8639	2	-0.48344	0.5615	0.70321	1	12881	2	0.2693
SLC22A12	5	0.27993	0.46696	1	8640	2	-0.4317	0.17253	0.33804	0.993334	6352	2	0.59596
TOMM40L	5	0.27996	0.46699	1	8641	2	-0.6653	0.19774	0.37349	0.997329	6969	1	-0.022202
TRAP1	5	0.27998	0.467	1	8642	2	-0.45285	0.074776	0.19155	0.969344	3683	2	1.0205
METTL9	5	0.28012	0.4671	1	8643	1	0.084558	0.19757	0.37327	0.997329	6961	2	0.95224
FAM73B	5	0.28031	0.46723	1	8644	1	-0.16324	0.33054	0.51566	1	9593	2	0.63175
PLK1	5	0.28035	0.46727	1	8645	2	-0.39284	0.49693	0.64888	1	11949	2	0.32656
LOC100130705	5	0.28054	0.46741	1	8646	2	-0.60169	0.39103	0.56326	1	10426	2	0.57535
NSMCE4A	5	0.28058	0.46745	1	8647	1	-0.34384	0.8843	0.88558	1	16388	1	-0.10856
EML4	5	0.28082	0.46765	1	8648	2	-0.49167	0.46593	0.62347	1	11505	2	0.48943
CT45A5	5	0.28084	0.46766	1	8649	1	0.17902	0.41625	0.58349	1	10819	2	0.27512
SLC1A3	10	0.28086	0.5561	1	8650	3	-0.64559	0.23939	0.50742	1	8045	5	1.3288
TTC21B	5	0.28092	0.46773	1	8651	1	-0.02785	0.19657	0.37186	0.997329	6941	2	0.48473
CCDC54	5	0.28121	0.46798	1	8652	2	-0.51849	0.48454	0.63871	1	11759	2	0.31341
C1orf227	5	0.28134	0.46809	1	8653	2	-0.61736	0.12772	0.27257	0.987437	5159	2	0.73356
MAP4K2	5	0.28142	0.46816	1	8654	2	-0.57773	0.054814	0.15231	0.948163	2995	3	1.0132
GOT2	5	0.28149	0.46822	1	8655	1	-0.10651	0.54175	0.68636	1	12604	2	0.30327
IQCE	5	0.2815	0.46823	1	8656	2	-0.70424	0.2456	0.43903	0.998704	8201	1	-0.23798
LZTS1	5	0.28159	0.46829	1	8657	2	-0.87401	0.39077	0.56304	1	10419	1	-0.18968
EIF5A2	5	0.28163	0.46833	1	8658	2	-0.60354	0.54232	0.68683	1	12618	2	0.28155
STBD1	5	0.28165	0.46834	1	8659	2	-0.20292	0.022891	0.072595	0.900841	1502	1	-0.14025
GALNT9	5	0.28165	0.46834	1	8660	2	-0.82315	0.16507	0.32742	0.989459	6177	2	1.2256
CCER1	5	0.28167	0.46836	1	8661	2	-0.57287	0.096245	0.22502	0.987437	4289	3	0.57395
LCE1D	5	0.28169	0.46838	1	8662	2	-0.44475	0.52732	0.67425	1	12388	2	0.2474
VSIG2	5	0.28175	0.46842	1	8663	2	-0.4773	0.21491	0.39718	0.997329	7420	2	0.97083
ZNF114	5	0.28176	0.46842	1	8664	2	-0.46069	0.97335	0.97342	1	18039	0	-0.04646
EMC2	5	0.28179	0.46845	1	8665	2	-0.48844	0.19841	0.37444	0.997329	6989	2	0.23035
TBC1D1	5	0.28189	0.46853	1	8666	2	-0.46464	0.94648	0.94672	1	17529	0	0.047321
PDE6D	3	0.2821	0.41458	1	8667	2	-0.21103	0.70708	0.70937	1	14366	1	-0.21103
LPXN	10	0.28212	0.55728	1	8668	3	-0.75052	0.074801	0.23503	0.987437	3685	5	1.2961
OR2L2	5	0.28222	0.46879	1	8669	2	-0.33609	0.29716	0.48979	1	9131	2	0.52987
PAPPA2	5	0.28231	0.46887	1	8670	2	-0.49213	0.44564	0.60708	1	11254	2	0.30727
KCNRG	5	0.28233	0.46889	1	8671	2	-0.34208	0.050263	0.14139	0.945551	2789	1	0.087698
TXLNA	5	0.28237	0.46891	1	8672	1	0.094404	0.37897	0.55373	1	10274	2	0.50501
SLC45A3	5	0.28256	0.46905	1	8673	1	0.34267	0.019173	0.062643	0.894568	1319	4	0.98576
FOLR1	5	0.28264	0.46911	1	8674	2	-0.49479	0.46418	0.62202	1	11479	2	0.51546
GAGE10	5	0.28264	0.46911	1	8675	2	-0.52883	0.3947	0.56626	1	10480	1	-0.057286
SLCO5A1	10	0.28271	0.55782	1	8676	4	-0.6482	0.00039859	0.0028082	0.514897	77	6	1.3527
MAPRE2	10	0.28274	0.55786	1	8677	2	-0.7023	0.52306	0.77222	1	12327	4	0.58942
SPPL2C	5	0.28283	0.46927	1	8678	2	-0.29211	0.42295	0.58885	1	10931	1	-0.028278
GUK1	5	0.28284	0.46928	1	8679	2	-0.39448	0.15807	0.31742	0.989459	5978	3	0.44941
CASP1	5	0.28286	0.4693	1	8680	2	-0.62037	0.036549	0.10789	0.919035	2189	3	1.346
FAM161B	4	0.28287	0.42633	1	8681	1	-0.138	0.43978	0.58699	1	11164	1	0.11909
PPRC1	5	0.28294	0.46937	1	8682	1	0.26457	0.027322	0.084271	0.906341	1731	4	1.3605
PRPF31	5	0.28302	0.46943	1	8683	1	-0.080505	0.005789	0.024007	0.805025	556	3	2.0962
FAM228A	5	0.28306	0.46947	1	8684	2	-0.34958	0.20582	0.38474	0.997329	7197	3	0.54039
LIMK2	5	0.28307	0.46947	1	8685	2	-0.67883	0.95285	0.95306	1	17659	0	-0.072964
CLDN3	5	0.28319	0.46957	1	8686	2	-0.81605	0.05977	0.16391	0.95953	3186	2	0.70658
S100A13	5	0.28323	0.46961	1	8687	2	-0.46393	0.60278	0.73892	1	13506	1	0.10892
WDR17	5	0.28325	0.46963	1	8688	1	-0.23788	0.07501	0.19194	0.969344	3692	2	0.60312
MTRNR2L8	1	0.28339	0.28309	0.989845	8689	1	0	0.71661	0.71687	1	14459	0	0
MTMR1	5	0.28355	0.46985	1	8690	2	-0.30696	0.51354	0.6627	1	12186	2	0.35787
KRTAP4-1	5	0.2836	0.46989	1	8691	2	-0.56486	0.42869	0.59342	1	11010	2	0.39778
CACNB1	5	0.28378	0.47003	1	8692	2	-0.78403	0.22505	0.41101	0.997329	7704	1	0.069677
ANGPTL4	5	0.28399	0.4702	1	8693	2	-0.63014	0.59236	0.72979	1	13359	2	0.21392
HNRNPA2B1	4	0.28411	0.42755	1	8694	2	-0.46571	0.31575	0.46321	0.999528	9387	1	-0.12043
PDE1C	5	0.28412	0.47029	1	8695	2	-0.25779	0.73072	0.79063	1	14602	1	0.056568
CLIC2	5	0.28416	0.47033	1	8696	1	0.23941	0.0046712	0.019602	0.784748	473	3	1.9259
ERMAP	10	0.28445	0.55943	1	8697	3	-0.65605	0.12228	0.33696	0.992911	5017	5	0.86309
SULT1C4	5	0.28463	0.4707	1	8698	2	-0.36748	0.15448	0.31223	0.989459	5875	2	0.76715
ZC3H7B	5	0.28466	0.47072	1	8699	2	-0.46769	0.49173	0.64461	1	11868	2	0.26039
SFTA2	5	0.2847	0.47075	1	8700	2	-0.39962	0.18935	0.36179	0.997329	6782	2	1.0795
SKIDA1	10	0.28474	0.55969	1	8701	4	-0.64185	0.73927	0.88902	1	14683	3	0.37076
RBM3	5	0.28478	0.47081	1	8702	2	-0.36718	0.54413	0.68837	1	12645	2	0.27166
PROKR1	5	0.28484	0.47085	1	8703	2	-0.47406	0.017447	0.057965	0.886309	1231	3	2.162
CRX	5	0.28494	0.47093	1	8704	2	-0.68842	0.42967	0.59422	1	11028	2	0.7253
MAF	5	0.28496	0.47094	1	8705	1	0.35773	0.035082	0.10413	0.917877	2116	4	0.58405
OR5F1	5	0.285	0.47097	1	8706	2	-0.51206	0.95859	0.95877	1	17764	0	-0.01848
CXorf22	5	0.28504	0.471	1	8707	1	-0.1119	0.47901	0.63412	1	11678	1	0.17102
PITX1	5	0.28508	0.47103	1	8708	1	0.068924	0.031593	0.095251	0.914197	1954	3	1.566
PSMD12	5	0.28511	0.47106	1	8709	1	-0.056643	0.88709	0.88811	1	16438	1	0.03934
SMARCA5	5	0.28519	0.47111	1	8710	1	0.20084	0.167	0.33013	0.990181	6228	3	0.52069
POFUT2	5	0.28525	0.47116	1	8711	2	-0.41769	0.10876	0.24417	0.987437	4649	2	0.82422
SLC6A2	5	0.28534	0.47123	1	8712	2	-0.5784	0.22349	0.40885	0.997329	7653	3	0.46187
ASPSCR1	5	0.28538	0.47126	1	8713	1	-0.25656	0.038752	0.11337	0.923178	2291	2	1.1859
IFNA13	5	0.28557	0.47142	1	8714	2	-0.43793	0.87599	0.87834	1	16258	1	0.1444
COQ6	5	0.28565	0.47148	1	8715	1	0.12139	0.17772	0.34536	0.994347	6499	3	0.51382
PRR14L	5	0.28579	0.47158	1	8716	2	-0.44122	0.05474	0.15213	0.948163	2990	2	0.92162
C22orf24	5	0.2858	0.4716	1	8717	2	-0.36398	0.76935	0.80924	1	14968	1	0.10301
MAS1	5	0.28584	0.47164	1	8718	2	-0.84495	0.81004	0.83183	1	15397	1	0.10681
LPL	5	0.28587	0.47165	1	8719	2	-0.50423	0.42446	0.59004	1	10951	2	0.34216
HORMAD2	5	0.28593	0.47171	1	8720	2	-0.40819	0.72581	0.78845	1	14556	1	-0.00085275
RSPH10B2	1	0.28594	0.28567	0.990524	8721	1	0	0.71406	0.71431	1	14433	0	0
PLCXD1	10	0.28596	0.56082	1	8722	3	-0.73299	0.29146	0.57537	1	9060	3	1.0144
IQCK	5	0.28603	0.47178	1	8723	1	0.29562	0.034704	0.1032	0.917877	2098	4	0.45931
JAGN1	5	0.2861	0.47183	1	8724	2	-0.24648	0.72687	0.78894	1	14570	1	0.10848
HMBOX1	5	0.28614	0.47187	1	8725	1	-0.13239	0.53698	0.68236	1	12530	2	0.19976
PTMS	5	0.28616	0.47188	1	8726	2	-0.5511	0.0099969	0.037019	0.854139	822	3	1.6747
ATP2A1	5	0.28622	0.47193	1	8727	2	-0.56862	0.72926	0.79	1	14592	1	0.1978
EDNRB	5	0.28625	0.47195	1	8728	2	-0.25422	0.94198	0.94223	1	17451	0	0.082805
FCN2	5	0.28641	0.47207	1	8729	1	-0.08304	0.043504	0.12508	0.930857	2514	3	1.0376
FXR2	5	0.28649	0.47214	1	8730	2	-0.71581	0.068075	0.18096	0.968041	3483	3	0.7099
CYP11B1	10	0.2865	0.56134	1	8731	3	-0.76283	0.34589	0.6238	1	9816	4	0.67872
PIM1	5	0.28652	0.47217	1	8732	1	-0.19631	0.15508	0.31307	0.989459	5888	2	0.78071
NACAD	5	0.2866	0.47223	1	8733	1	-0.0090062	0.48906	0.6424	1	11834	2	0.45286
OTP	4	0.28662	0.43013	1	8734	1	0.32036	0.10925	0.23162	0.987437	4669	3	0.44495
GFRA2	5	0.28667	0.47229	1	8735	2	-0.42717	0.034794	0.10342	0.917877	2105	3	0.36484
EFHC2	5	0.28671	0.47232	1	8736	1	-0.19755	0.21446	0.39658	0.997329	7413	3	0.69025
C15orf38-AP3S2	2	0.28678	0.32759	0.996944	8737	1	0.11616	0.66668	0.66644	1	14035	0	-0.54074
TSPEAR	5	0.28682	0.47242	1	8738	2	-0.35794	0.18007	0.34868	0.995137	6554	2	0.58959
APOOL	5	0.28686	0.47246	1	8739	2	-0.62706	0.96831	0.96846	1	17941	0	-0.15612
CCDC12	10	0.28695	0.56177	1	8740	3	-0.61191	0.26036	0.53542	1	8565	3	0.50809
CA5B	5	0.28698	0.47255	1	8741	2	-0.44367	0.8896	0.89039	1	16477	1	0.15433
LZIC	5	0.28701	0.47258	1	8742	2	-0.3042	0.33536	0.51946	1	9671	2	0.43524
TAPBPL	5	0.28709	0.47264	1	8743	2	-0.55396	0.94141	0.94168	1	17445	0	-0.14478
ACIN1	10	0.28709	0.5619	1	8744	3	-0.90203	0.92889	0.96748	1	17200	2	0.34434
C10orf112	5	0.28715	0.47269	1	8745	2	-0.47175	0.36993	0.54656	1	10148	2	0.44461
HEXIM2	10	0.28721	0.56202	1	8746	4	-0.84177	0.064472	0.21084	0.978599	3368	6	0.60829
C9orf169	5	0.28724	0.47276	1	8747	2	-0.34049	0.0225	0.071551	0.900841	1481	3	1.4253
GABRA2	5	0.28729	0.4728	1	8748	2	-0.58241	0.20406	0.38233	0.997329	7146	2	0.94164
PKD2	5	0.28731	0.47281	1	8749	2	-0.5613	0.14178	0.29355	0.987655	5562	2	0.47712
CACNB3	10	0.28735	0.56216	1	8750	3	-0.9166	0.026061	0.107	0.919035	1677	5	1.6575
CDK12	5	0.2874	0.47288	1	8751	2	-0.73819	0.98955	0.98961	1	18360	0	-0.19936
EDC3	5	0.28747	0.47293	1	8752	1	-0.12671	0.82578	0.84149	1	15575	1	0.028514
OR5D14	5	0.28748	0.47295	1	8753	2	-0.44294	0.68063	0.76947	1	14135	1	-0.10765
MPZL2	5	0.28756	0.47301	1	8754	2	-0.67128	0.31708	0.5052	1	9407	1	0.1131
GTPBP3	5	0.28762	0.47305	1	8755	2	-0.53263	0.72692	0.78896	1	14572	1	0.2552
ZNF716	5	0.2877	0.47311	1	8756	1	-0.13457	0.56759	0.70844	1	12984	1	0.05357
TMEM220	5	0.28781	0.47321	1	8757	1	-0.33334	0.84509	0.8544	1	15817	1	0.049199
BAHCC1	5	0.28788	0.47327	1	8758	1	-0.0081996	0.011559	0.041479	0.857653	903	2	2.1163
CD4	5	0.28804	0.47339	1	8759	2	-0.44022	0.22339	0.40872	0.997329	7649	1	0.19964
ZNF135	5	0.28811	0.47344	1	8760	2	-0.42263	0.89687	0.89727	1	16613	1	0.084432
ADORA1	5	0.28823	0.47353	1	8761	1	0.24804	0.060353	0.16525	0.95953	3213	4	0.44734
PSD	10	0.28842	0.56317	1	8762	4	-0.98657	0.21109	0.46872	0.9996	7329	4	0.8805
PAXBP1	5	0.28845	0.47369	1	8763	2	-0.46568	0.040919	0.11872	0.925174	2399	1	0.08791
IL13RA2	10	0.28845	0.5632	1	8764	4	-0.63751	0.074149	0.23349	0.987437	3660	3	0.77206
BTN2A2	5	0.28845	0.47369	1	8765	1	-0.16812	0.23974	0.43113	0.998704	8054	3	0.47965
LRRC3B	5	0.28853	0.47375	1	8766	2	-0.47245	0.48613	0.64	1	11785	2	0.40775
ZNF695	5	0.28857	0.47379	1	8767	2	-0.44117	0.15536	0.31346	0.989459	5897	3	0.6807
GUCD1	5	0.28868	0.47388	1	8768	2	-0.3446	0.15651	0.31514	0.989459	5928	2	0.52225
SRPK2	10	0.28877	0.5635	1	8769	4	-0.71576	0.26294	0.53875	1	8622	4	0.77804
HMX1	5	0.28884	0.47402	1	8770	2	-0.44279	0.25219	0.4478	0.998704	8358	3	0.58365
PANX2	5	0.28886	0.47404	1	8771	2	-0.51204	0.10523	0.23878	0.987437	4560	3	1.3338
ZNF624	5	0.28895	0.47411	1	8772	2	-0.39759	0.12264	0.26492	0.987437	5025	1	0.17834
FUT8	5	0.28899	0.47415	1	8773	2	-0.85012	0.46803	0.62514	1	11537	1	-0.085805
PHC3	5	0.28909	0.47424	1	8774	2	-0.44721	0.42927	0.59389	1	11019	2	0.50735
DDX17	5	0.2891	0.47424	1	8775	1	-0.19032	0.21549	0.39792	0.997329	7432	3	0.50439
BPTF	5	0.28925	0.47438	1	8776	1	-0.087249	0.19092	0.36399	0.997329	6812	3	0.2955
ZNF555	5	0.28928	0.4744	1	8777	2	-0.76008	0.44977	0.61041	1	11308	2	0.33964
SIRPG	5	0.28934	0.47444	1	8778	2	-0.58147	0.85242	0.85963	1	15922	1	0.068539
UBE2V1	5	0.28942	0.4745	1	8779	2	-0.44228	0.1146	0.25301	0.987437	4815	2	0.91443
TOX	5	0.28967	0.47469	1	8780	2	-0.35197	0.0026581	0.011518	0.738838	285	2	0.23292
RCCD1	10	0.2897	0.56437	1	8781	2	-0.81569	0.0012428	0.0078676	0.699958	164	3	0.51046
FAM204A	5	0.28977	0.47477	1	8782	2	-0.45422	0.17325	0.33905	0.993334	6373	2	0.64448
HOGA1	5	0.28989	0.47486	1	8783	2	-0.33978	0.48795	0.64149	1	11819	1	-0.078343
IL2RA	5	0.2899	0.47487	1	8784	2	-0.54523	0.42236	0.58835	1	10920	2	0.22381
DENND6B	5	0.28993	0.4749	1	8785	1	-0.19547	0.77805	0.81384	1	15064	1	-0.16388
PRKCSH	2	0.28993	0.32997	0.996944	8786	1	-0.085017	0.79952	0.799	1	15285	0	-0.61867
MYH14	5	0.28996	0.47492	1	8787	2	-0.60043	0.44697	0.60815	1	11271	2	0.38154
MRPS24	5	0.28997	0.47493	1	8788	1	-0.035003	0.2567	0.45376	0.998704	8473	3	0.34379
DEFB113	5	0.29008	0.47501	1	8789	1	-0.2376	0.52659	0.67361	1	12375	2	0.26918
GPC6	5	0.29016	0.47508	1	8790	2	-0.73123	0.15571	0.314	0.989459	5909	2	0.68092
CHN1	5	0.29019	0.4751	1	8791	1	-0.2013	0.83215	0.84569	1	15659	1	0.17281
ZDHHC24	3	0.29023	0.42444	1	8792	2	-0.2294	0.41016	0.50097	1	10735	1	-0.2294
LRRC43	5	0.29023	0.47513	1	8793	2	-0.26685	0.34828	0.52953	1	9854	2	0.49433
ACTN3	5	0.29027	0.47516	1	8794	1	-0.11389	0.67377	0.76672	1	14088	1	0.034407
FGF7	5	0.29031	0.47519	1	8795	1	-0.03801	0.56598	0.70707	1	12959	1	0.15157
RMDN2	5	0.29037	0.47524	1	8796	2	-0.40682	0.35317	0.53335	1	9923	1	0.19029
GLIPR1	5	0.29041	0.47528	1	8797	2	-0.48872	0.67093	0.76559	1	14071	1	-0.15787
RPH3AL	5	0.29057	0.47541	1	8798	2	-0.48331	0.24999	0.44489	0.998704	8303	3	0.58101
NLRC5	5	0.29058	0.47541	1	8799	2	-0.65833	0.12528	0.26895	0.987437	5086	2	0.69708
ESYT2	5	0.29083	0.47561	1	8800	2	-0.93632	0.013852	0.047964	0.871051	1021	2	2.2467
VAV1	5	0.29084	0.47562	1	8801	2	-0.27518	0.10694	0.24135	0.987437	4607	1	0.11215
INPP5K	5	0.29091	0.47568	1	8802	1	-0.19189	0.57778	0.71713	1	13139	2	0.41362
HCAR3	3	0.29106	0.42547	1	8803	1	-0.13662	0.53998	0.58088	1	12576	1	-0.13662
LIAS	5	0.29109	0.47583	1	8804	2	-0.50462	0.53235	0.67844	1	12463	2	0.24231
ISCA2	5	0.29114	0.47586	1	8805	1	0.089374	0.016576	0.055553	0.879401	1179	2	0.29911
KRT31	5	0.29118	0.4759	1	8806	2	-0.42257	0.4479	0.6089	1	11285	2	0.43036
TUBGCP3	5	0.29128	0.47598	1	8807	2	-0.47708	0.76329	0.8062	1	14911	1	-0.084024
MAGEA4	5	0.29144	0.47611	1	8808	1	-0.042937	0.7038	0.77896	1	14340	1	0.12411
INTS7	2	0.29158	0.33122	0.996944	8809	1	0.29829	0.46896	0.47871	0.999749	11551	1	-0.74087
NTNG2	5	0.29159	0.47622	1	8810	2	-0.58431	0.49917	0.65075	1	11980	2	0.66144
C5orf60	5	0.29165	0.47627	1	8811	2	-0.58706	0.43578	0.59912	1	11113	2	0.41411
CKM	5	0.29169	0.47629	1	8812	2	-0.65255	0.44455	0.60618	1	11234	2	0.49818
HARS	5	0.29215	0.47664	1	8813	2	-0.34237	0.51798	0.66635	1	12247	2	0.27337
GDI2	10	0.29225	0.56677	1	8814	3	-0.63115	0.0061382	0.032801	0.847899	587	6	1.3386
ITGB4	5	0.29227	0.47675	1	8815	1	0.013432	0.20395	0.38218	0.997329	7141	3	0.3173
ZNF691	5	0.29231	0.47678	1	8816	2	-0.60346	0.8802	0.88195	1	16320	1	0.033569
ETNK2	5	0.29236	0.47682	1	8817	2	-1.4622	0.98313	0.9832	1	18239	0	-0.11585
NPPB	5	0.2924	0.47685	1	8818	2	-0.53237	0.82494	0.84096	1	15565	1	0.24574
CCL11	5	0.29246	0.47691	1	8819	1	0.4742	0.019927	0.064688	0.894568	1364	4	0.65997
FRRS1L	5	0.2926	0.47702	1	8820	2	-0.45084	0.74998	0.79963	1	14784	1	0.11122
NHLH1	5	0.29261	0.47703	1	8821	2	-0.54524	0.19907	0.37539	0.997329	7009	2	0.90026
KLHL17	5	0.29267	0.47707	1	8822	2	-0.48081	0.19749	0.37316	0.997329	6959	2	0.74399
AKAP11	5	0.29269	0.47709	1	8823	1	-0.038904	0.12678	0.27119	0.987437	5135	2	1.0174
LRRC8C	5	0.29275	0.47714	1	8824	2	-0.72602	0.64668	0.75655	1	13881	1	0.2448
TLE3	5	0.29276	0.47715	1	8825	1	-0.22002	0.097024	0.22625	0.987437	4313	3	0.57509
SUMF1	5	0.29287	0.47725	1	8826	2	-0.47186	0.86706	0.87091	1	16121	1	0.067436
RIOK1	2	0.29288	0.33227	0.996944	8827	1	-0.015492	0.75919	0.75875	1	14862	0	-0.54248
DBF4B	5	0.29291	0.47728	1	8828	2	-0.47436	0.90812	0.90845	1	16819	0	0.087036
SDAD1	5	0.29295	0.47731	1	8829	1	-0.058419	0.23742	0.42803	0.998704	7996	2	0.61252
PTPRC	5	0.29296	0.47732	1	8830	2	-0.36794	0.73531	0.7927	1	14650	1	-0.079576
CAV3	5	0.29303	0.47738	1	8831	2	-0.2458	0.10723	0.24179	0.987437	4610	3	0.72016
GREB1L	5	0.2931	0.47744	1	8832	2	-0.72439	0.54534	0.68938	1	12660	2	0.3107
FA2H	5	0.29325	0.47755	1	8833	2	-0.47065	0.95584	0.95608	1	17720	0	-0.022165
ADCY3	5	0.29333	0.47761	1	8834	1	0.15747	0.14967	0.30508	0.989459	5766	3	0.93517
EOGT	5	0.2934	0.47768	1	8835	1	0.1502	0.04773	0.13529	0.941922	2673	3	1.0632
KBTBD7	5	0.29353	0.47779	1	8836	2	-0.45132	0.87429	0.8769	1	16224	1	0.16396
TMEM74B	5	0.29355	0.47781	1	8837	1	-0.17302	0.11617	0.25541	0.987437	4863	2	1.2599
EHMT2	2	0.29357	0.33278	0.996944	8838	1	-0.13376	0.84255	0.8423	1	15783	0	-0.925
VTI1A	5	0.29368	0.47791	1	8839	2	-0.47577	0.97273	0.97279	1	18029	0	-0.026766
LRRC8B	5	0.2937	0.47793	1	8840	2	-0.45498	0.90168	0.90202	1	16702	0	-0.0030381
ASF1A	5	0.29374	0.47796	1	8841	1	-0.17476	0.11963	0.2605	0.987437	4947	3	0.65035
CYTH4	5	0.29374	0.47796	1	8842	2	-0.5794	0.52504	0.67229	1	12351	2	0.45691
ATN1	5	0.29376	0.47797	1	8843	2	-0.41862	0.21974	0.4037	0.997329	7544	3	0.66179
WASF3	5	0.29378	0.47798	1	8844	1	-0.069936	0.1397	0.29042	0.987655	5501	2	0.907
DND1	5	0.29378	0.47799	1	8845	2	-0.42294	0.90913	0.90945	1	16836	0	0.0053862
ANO4	5	0.29385	0.47804	1	8846	2	-0.42288	0.18459	0.35502	0.996275	6671	2	0.93485
OR2A1	5	0.29393	0.47811	1	8847	2	-0.3821	0.40872	0.57757	1	10709	2	0.41067
SPG21	5	0.29393	0.47811	1	8848	2	-0.31845	0.7737	0.81153	1	15014	1	0.38617
TRIM73	15	0.29395	0.61624	1	8849	4	-0.5981	0.72674	0.91718	1	14567	3	0.66059
PRRX1	10	0.29396	0.56842	1	8850	4	-0.63359	0.32402	0.60445	1	9515	3	0.66711
TTC30B	5	0.29407	0.47823	1	8851	2	-0.38698	0.47038	0.62707	1	11577	2	0.47594
TBC1D2B	4	0.29412	0.43775	1	8852	1	-0.18165	0.092001	0.20127	0.974753	4170	1	0.071219
BOC	5	0.29461	0.47869	1	8853	1	0.28143	0.04659	0.13254	0.938723	2631	4	0.7664
MYO15A	5	0.29464	0.47874	1	8854	2	-0.30307	0.17347	0.33937	0.993334	6381	2	0.37851
RTP4	5	0.29465	0.47874	1	8855	2	-0.38829	0.21824	0.40172	0.997329	7512	2	0.57388
SYNC	5	0.29472	0.4788	1	8856	2	-0.34871	0.94704	0.94729	1	17538	0	-0.01308
MICA	5	0.29482	0.47887	1	8857	2	-0.59893	0.15736	0.31639	0.989459	5954	3	0.44853
KRT33A	5	0.29487	0.47892	1	8858	1	0.26661	0.14068	0.29188	0.987655	5532	3	1.0293
JAZF1	5	0.29498	0.479	1	8859	2	-0.6259	0.3864	0.55959	1	10360	2	0.38878
TSPAN3	5	0.29506	0.47906	1	8860	1	0.22612	0.057177	0.15791	0.954782	3089	4	0.53934
AKAP9	5	0.2951	0.47908	1	8861	1	0.047174	0.21021	0.3908	0.997329	7315	1	0.10314
KCNQ2	5	0.29517	0.47914	1	8862	1	0.022863	0.0028367	0.012249	0.738838	307	3	3.1558
LYVE1	5	0.29523	0.47918	1	8863	2	-0.40926	0.09024	0.21579	0.982478	4116	3	0.67014
C1orf109	10	0.29526	0.56962	1	8864	4	-0.57145	0.75358	0.89711	1	14804	3	0.25782
MANEA	5	0.29534	0.47927	1	8865	2	-0.59666	0.73091	0.79072	1	14605	1	0.1958
NLRP9	5	0.2954	0.47932	1	8866	2	-0.4479	0.058541	0.16104	0.959347	3133	3	0.72073
UBA3	5	0.29546	0.47937	1	8867	2	-0.574	0.52673	0.67374	1	12377	1	0.20408
ANGEL1	5	0.29548	0.47938	1	8868	2	-0.41204	0.66201	0.76221	1	13995	1	0.0060836
SIGLEC7	5	0.2955	0.4794	1	8869	2	-0.60626	0.41928	0.58588	1	10865	2	0.35371
PDE9A	5	0.29555	0.47943	1	8870	2	-0.72749	0.12542	0.26917	0.987437	5092	2	0.58109
NOL7	5	0.29556	0.47945	1	8871	2	-0.54196	0.53542	0.68102	1	12503	2	0.25958
GAR1	5	0.29562	0.47949	1	8872	2	-0.45255	0.10503	0.23849	0.987437	4555	3	0.65408
LRTM2	5	0.2957	0.47956	1	8873	2	-0.77878	0.11482	0.25334	0.987437	4824	2	0.72552
NARG2	5	0.29581	0.47966	1	8874	1	0.25028	0.040748	0.11831	0.925174	2385	4	1.0988
EDN2	5	0.29585	0.4797	1	8875	1	-0.070403	0.031356	0.094646	0.913483	1944	3	2.0149
CCBL1	5	0.29587	0.47972	1	8876	2	-0.34234	0.9744	0.97449	1	18068	0	-0.057016
ACOT1	5	0.29596	0.47979	1	8877	2	-0.53567	0.54162	0.68624	1	12602	2	0.296
ZMYM3	10	0.29596	0.57026	1	8878	4	-0.92778	0.059325	0.19838	0.973323	3169	5	1.3184
PEX26	5	0.296	0.47982	1	8879	2	-0.33611	0.083687	0.20551	0.974753	3946	2	1.1065
IGFL1	5	0.29604	0.47984	1	8880	1	-0.065747	0.17886	0.34694	0.994963	6525	3	0.37509
HOXC4	5	0.29615	0.47993	1	8881	2	-0.37134	0.085128	0.20774	0.977935	3981	3	0.96186
CARS	5	0.29619	0.47996	1	8882	1	-0.1609	0.53177	0.67796	1	12454	2	0.25816
WNT9A	5	0.29621	0.47998	1	8883	2	-0.48826	0.088229	0.21263	0.978884	4058	3	1.4477
FAM26D	5	0.29626	0.48001	1	8884	1	-0.14221	0.52369	0.67115	1	12334	1	0.08709
CLK4	5	0.2963	0.48006	1	8885	2	-0.56205	0.71295	0.78286	1	14426	1	0.11111
CLDN7	5	0.29639	0.48012	1	8886	2	-0.57518	0.20904	0.38923	0.997329	7283	3	0.39633
KRT26	5	0.29652	0.48024	1	8887	1	-0.14816	0.10116	0.23261	0.987437	4430	3	0.64429
IFIT1B	5	0.29656	0.48026	1	8888	2	-0.36229	0.5709	0.71126	1	13036	2	0.26188
GRHL1	5	0.2966	0.4803	1	8889	2	-0.65307	0.078659	0.19764	0.973323	3794	3	0.80905
FAM171B	5	0.29664	0.48032	1	8890	2	-0.48487	0.0086986	0.03329	0.85307	745	2	0.58097
MAF1	5	0.29675	0.48041	1	8891	1	0.099173	0.1318	0.27869	0.987437	5281	3	0.43102
HSPA13	5	0.29686	0.48051	1	8892	2	-0.33347	0.10396	0.23683	0.987437	4515	2	0.73169
NECAP1	5	0.29701	0.48063	1	8893	2	-0.48216	0.20493	0.38354	0.997329	7173	2	0.66628
ARHGAP9	5	0.29705	0.48067	1	8894	2	-0.58959	0.51985	0.66792	1	12274	2	0.32163
CACNA1G	5	0.29708	0.48069	1	8895	2	-0.46429	0.22387	0.40939	0.997329	7665	3	0.63524
CDRT15	5	0.29712	0.48072	1	8896	2	-0.25868	0.9373	0.93755	1	17363	0	-0.040656
FAM120B	5	0.29716	0.48076	1	8897	1	0.065889	0.92411	0.92445	1	17117	0	0.12135
LAMTOR3	5	0.29718	0.48077	1	8898	2	-0.75089	0.4455	0.60697	1	11252	2	0.48684
LPCAT3	5	0.29731	0.48088	1	8899	2	-0.32924	0.38334	0.55716	1	10329	2	0.41137
TTLL9	8	0.29747	0.54975	1	8900	3	-0.84639	0.22207	0.45654	0.998704	7613	4	1.0035
PLG	10	0.2975	0.57167	1	8901	4	-0.86878	0.82229	0.92411	1	15536	2	0.25198
ZNF431	5	0.29754	0.48106	1	8902	2	-0.38445	0.4911	0.64407	1	11860	2	0.35227
CAT	10	0.29754	0.5717	1	8903	4	-0.89932	0.16303	0.3993	0.997329	6120	5	0.63276
ALOX12B	5	0.29761	0.48112	1	8904	2	-0.56904	0.96946	0.96953	1	17964	0	-0.076902
IGFN1	5	0.2978	0.48126	1	8905	1	-0.19875	0.23071	0.41876	0.998292	7843	1	0.15676
C1QTNF2	5	0.29795	0.48139	1	8906	2	-0.35575	0.90136	0.9017	1	16698	0	-0.11982
SLC29A4	5	0.2981	0.4815	1	8907	2	-0.20507	0.029828	0.090664	0.911491	1864	3	1.6125
OR4L1	5	0.29813	0.48152	1	8908	2	-0.71822	0.86325	0.86783	1	16066	1	0.054423
GPRIN3	5	0.29817	0.48156	1	8909	2	-0.69655	0.44416	0.60587	1	11225	1	0.25955
WDR89	5	0.29836	0.4817	1	8910	1	-0.082582	0.40196	0.57207	1	10590	1	0.22245
CYP2E1	5	0.29855	0.48185	1	8911	2	-0.49061	0.55345	0.69635	1	12772	2	0.417
APOL6	5	0.29855	0.48185	1	8912	1	-0.16333	0.45085	0.61128	1	11316	2	0.41621
ITFG3	10	0.29873	0.57289	1	8913	4	-0.4195	0.12941	0.34805	0.995137	5205	3	0.85217
OR56A5	5	0.29881	0.48206	1	8914	1	-0.093599	0.85207	0.85938	1	15915	1	0.13269
LZTR1	5	0.29885	0.4821	1	8915	2	-0.32172	0.91322	0.91351	1	16915	0	0.13657
PARP12	5	0.29896	0.48218	1	8916	2	-0.78245	0.3862	0.55944	1	10359	1	0.06766
AMZ1	5	0.299	0.48221	1	8917	2	-0.44749	0.27751	0.47463	0.9996	8851	2	0.65807
IL1F10	5	0.29913	0.4823	1	8918	2	-0.48642	0.8977	0.89808	1	16627	1	-0.19797
OR4F15	5	0.29922	0.48238	1	8919	1	-0.17878	0.068477	0.1816	0.968592	3492	3	0.61854
FOXP1	18	0.29926	0.64525	1	8920	3	-1.0988	0.19738	0.51784	1	6957	5	1.2391
TMOD4	5	0.29931	0.48245	1	8921	2	-0.50012	0.14883	0.30384	0.989459	5740	2	1.2946
C9orf170	5	0.29937	0.48249	1	8922	2	-0.3962	0.21263	0.39413	0.997329	7366	3	0.48489
AQP11	5	0.29941	0.48253	1	8923	2	-0.50347	0.5812	0.72007	1	13189	1	0.18855
C10orf82	5	0.29948	0.48259	1	8924	2	-0.50054	0.70722	0.78041	1	14369	1	0.030274
RSF1	2	0.29951	0.33732	0.996944	8925	1	-0.19438	0.85732	0.8571	1	15998	0	-0.94974
SAA4	5	0.29952	0.48262	1	8926	2	-0.1934	0.65726	0.76041	1	13960	1	0.17703
CD46	5	0.29967	0.48275	1	8927	2	-0.75597	0.77968	0.81471	1	15088	1	-0.036277
SHPRH	5	0.29971	0.48278	1	8928	2	-0.4772	0.68502	0.77122	1	14173	1	0.25209
OSR1	5	0.29977	0.48284	1	8929	2	-0.50047	0.48591	0.63983	1	11779	1	-0.0095551
FOXL1	5	0.29981	0.48287	1	8930	2	-0.3995	0.97032	0.9704	1	17986	0	-0.040613
TREML2	5	0.29986	0.48291	1	8931	1	-0.050144	0.22895	0.41639	0.997734	7804	3	0.44573
UST	5	0.29993	0.48296	1	8932	1	-0.18311	0.038322	0.11232	0.922552	2276	2	1.1007
PIGU	5	0.29996	0.48298	1	8933	2	-0.37063	0.47245	0.62878	1	11605	2	0.19245
BCL11B	5	0.30012	0.48311	1	8934	1	-0.18354	0.1247	0.26809	0.987437	5072	1	0.0016246
ADM	5	0.30016	0.48314	1	8935	2	-0.64813	0.86297	0.86763	1	16062	1	-0.079268
TMEM57	5	0.30018	0.48316	1	8936	2	-0.48553	0.65914	0.76113	1	13975	1	-0.060951
YTHDC2	5	0.30023	0.4832	1	8937	2	-0.44418	0.12635	0.27058	0.987437	5125	1	0.1179
BNIP2	5	0.30025	0.48321	1	8938	2	-0.51393	0.94357	0.94381	1	17479	0	0.12759
RAX	5	0.30042	0.48336	1	8939	2	-0.25595	0.62019	0.74715	1	13666	1	-0.057836
FBXW9	5	0.30048	0.4834	1	8940	2	-0.43241	0.83765	0.84933	1	15722	1	0.069435
MDP1	1	0.30062	0.30049	0.993948	8941	1	0	0.69938	0.6996	1	14295	0	0
PNMT	5	0.30066	0.48353	1	8942	2	-0.81255	0.04	0.11649	0.925174	2351	2	1.0674
C12orf54	5	0.30072	0.48359	1	8943	2	-0.54107	0.65878	0.76099	1	13972	1	0.11714
BICC1	5	0.30089	0.48372	1	8944	2	-0.41368	0.17935	0.34763	0.99499	6538	1	-0.12102
COL9A3	5	0.30094	0.48375	1	8945	2	-0.55747	0.92271	0.92303	1	17092	0	-0.11821
BMPR1A	5	0.30113	0.48389	1	8946	1	-0.13221	0.58863	0.72653	1	13303	1	0.085044
FAM221B	5	0.30114	0.48389	1	8947	2	-0.38335	0.51522	0.66406	1	12206	1	0.028307
C16orf82	5	0.3012	0.48395	1	8948	2	-0.52358	0.19749	0.37316	0.997329	6960	2	0.92338
PLEK	5	0.30135	0.48406	1	8949	2	-0.53008	0.16525	0.3277	0.989459	6185	3	0.53516
ANAPC5	5	0.30137	0.48408	1	8950	2	-0.86742	0.9544	0.95461	1	17693	0	-0.0056223
SLC32A1	5	0.30139	0.48409	1	8951	2	-0.551	0.26259	0.4617	0.999528	8615	1	0.17166
PCOLCE	5	0.30149	0.48419	1	8952	2	-0.66244	0.86335	0.86792	1	16069	1	0.15406
MAP4K3	5	0.3015	0.4842	1	8953	2	-0.45947	7.69e-05	0.00034621	0.274653	23	3	3.9646
E2F7	5	0.30154	0.48422	1	8954	1	0.78095	0.0027495	0.011895	0.738838	296	4	1.5902
OSBPL8	5	0.30161	0.48428	1	8955	1	-0.080893	0.33192	0.51675	1	9614	2	0.42745
PRAC1	5	0.30166	0.48433	1	8956	2	-0.48137	0.10895	0.24445	0.987437	4653	3	0.71511
OR2M3	5	0.30168	0.48434	1	8957	2	-0.79352	0.79691	0.82414	1	15256	1	0.0084932
MFAP3L	5	0.3017	0.48435	1	8958	2	-0.65544	0.26095	0.45945	0.998704	8581	3	0.37977
NQO1	10	0.30175	0.57575	1	8959	4	-0.72426	0.064919	0.21191	0.978884	3383	3	1.2323
CCDC53	5	0.3018	0.48443	1	8960	2	-0.37038	0.28461	0.4801	0.999749	8965	2	0.691
CACNA2D4	6	0.30185	0.50944	1	8961	1	-0.073031	0.29945	0.50884	1	9156	3	0.5631
FAM102A	5	0.30187	0.48447	1	8962	2	-0.65718	0.088667	0.21332	0.979923	4077	3	0.42727
ZNF383	5	0.30188	0.48448	1	8963	1	0.66376	0.0050539	0.021124	0.796972	498	4	1.0949
CIB1	5	0.30191	0.48451	1	8964	2	-0.4429	0.088852	0.21363	0.9806	4078	1	0.081307
C2orf61	10	0.3021	0.57608	1	8965	3	-0.53175	0.17185	0.41244	0.997329	6338	5	0.82334
PDCD10	5	0.30221	0.48473	1	8966	2	-0.41609	0.67977	0.76912	1	14130	1	0.29115
FHL3	5	0.30225	0.48475	1	8967	1	0.31443	0.045049	0.12887	0.934823	2573	3	1.2788
GSE1	5	0.30228	0.48479	1	8968	2	-0.56505	0.28012	0.47666	0.999749	8899	2	0.6682
CAP2	5	0.30232	0.48482	1	8969	2	-0.4414	0.061993	0.16913	0.961894	3277	1	0.0067618
LRRC49	5	0.3024	0.48488	1	8970	2	-0.27013	0.73746	0.79368	1	14669	1	-0.023293
KIRREL	5	0.30243	0.48491	1	8971	1	0.078002	0.45409	0.61392	1	11368	2	0.3965
NEK3	5	0.30247	0.48493	1	8972	2	-0.47751	0.95856	0.95873	1	17763	0	-0.067343
CNR1	5	0.30255	0.48501	1	8973	1	0.1043	0.018479	0.060782	0.894568	1280	2	1.1883
ALG9	5	0.30261	0.48506	1	8974	2	-0.53471	0.42959	0.59415	1	11025	2	0.38862
COX20	5	0.3027	0.48512	1	8975	1	-0.19015	0.61681	0.74601	1	13637	1	0.0051417
KCNK4	5	0.30272	0.48513	1	8976	2	-0.46586	0.48935	0.64263	1	11839	1	0.086998
HEG1	5	0.3028	0.4852	1	8977	2	-0.60021	0.20927	0.38952	0.997329	7290	3	0.50835
STK24	5	0.30281	0.4852	1	8978	2	-0.35484	0.048532	0.13723	0.945319	2706	3	1.3164
SPIN3	5	0.30297	0.48533	1	8979	2	-0.55233	0.043051	0.12395	0.928771	2496	3	1.6625
FAM13C	5	0.30303	0.48538	1	8980	2	-0.50831	0.22326	0.40854	0.997329	7647	1	0.17832
CBR1	5	0.30305	0.4854	1	8981	2	-0.69306	0.30165	0.49321	1	9193	1	0.14078
LMO4	5	0.30309	0.48543	1	8982	2	-0.39936	0.19532	0.37009	0.997329	6907	3	0.45757
ZP1	5	0.30311	0.48544	1	8983	1	0.34435	0.044981	0.12869	0.934823	2567	4	0.71242
WDR44	5	0.30313	0.48546	1	8984	2	-0.49597	0.23938	0.43068	0.998704	8044	1	0.25311
VASN	5	0.30321	0.48553	1	8985	2	-0.52188	0.17339	0.33924	0.993334	6379	1	0.10912
SYVN1	5	0.30329	0.48559	1	8986	1	-0.11215	0.16979	0.33418	0.992434	6288	1	0.21147
SLC6A18	5	0.30332	0.48561	1	8987	2	-0.49887	0.59058	0.72823	1	13332	1	-0.040309
TMEM255A	5	0.30348	0.48573	1	8988	1	-0.11067	0.43316	0.59703	1	11076	2	0.35289
LYPD3	5	0.30363	0.48586	1	8989	2	-0.43314	0.18256	0.35213	0.996175	6618	3	0.71102
GON4L	10	0.30374	0.57759	1	8990	4	-0.61089	0.051207	0.17818	0.966816	2835	4	1.5829
PRKAG2	5	0.30389	0.48606	1	8991	1	0.39754	0.017851	0.059074	0.892513	1250	4	1.2645
MYL6	5	0.30409	0.48623	1	8992	2	-0.63306	0.0023107	0.010069	0.72585	259	1	-0.073509
SFT2D1	5	0.30411	0.48625	1	8993	1	0.77046	0.0011063	0.0049715	0.617525	154	4	1.2611
COL4A4	2	0.30415	0.34089	0.996944	8994	1	1.0402	0.18068	0.25534	0.987437	6574	1	-0.63099
ZNF792	5	0.30415	0.48628	1	8995	1	-0.19508	0.3249	0.51123	1	9526	2	0.51623
MAP2K7	5	0.30423	0.48634	1	8996	2	-0.45924	0.82915	0.84369	1	15618	1	-0.0018218
PIGZ	5	0.30425	0.48635	1	8997	2	-0.49394	0.5633	0.70474	1	12914	1	0.11108
PDP2	4	0.30433	0.44817	1	8998	1	-0.081785	0.90362	0.90369	1	16731	0	0.053917
SLC16A9	5	0.30436	0.48644	1	8999	2	-0.75995	0.91036	0.91069	1	16859	0	-0.15375
LRFN5	5	0.30441	0.48649	1	9000	1	-0.0093199	0.07829	0.19708	0.973323	3777	2	1.1321
FBN2	5	0.3045	0.48656	1	9001	2	-0.42828	0.059851	0.1641	0.95953	3189	3	1.0271
LRRC47	10	0.30452	0.57829	1	9002	4	-0.92134	0.27791	0.55817	1	8857	3	0.75901
ADARB1	5	0.30452	0.48659	1	9003	2	-0.43074	0.27827	0.47522	0.9996	8867	2	0.65557
TRO	10	0.30453	0.5783	1	9004	4	-0.77194	0.17721	0.4203	0.998704	6477	4	0.91768
ZNF536	5	0.30456	0.48661	1	9005	2	-0.28358	0.067932	0.18072	0.9671	3480	1	0.1542
SLC10A5	4	0.30468	0.44851	1	9006	2	-0.32049	0.87514	0.87516	1	16238	0	-0.27813
C12orf5	5	0.30481	0.4868	1	9007	2	-0.40497	0.85706	0.86306	1	15994	1	-0.030994
ARNT	5	0.30493	0.48689	1	9008	1	0.68537	0.045044	0.12887	0.934823	2572	4	0.86726
IRS1	5	0.30504	0.48697	1	9009	1	-0.18454	0.24913	0.44376	0.998704	8284	2	0.60584
ZNF174	5	0.30515	0.48708	1	9010	1	0.22325	0.061426	0.16773	0.961324	3254	2	0.28211
C16orf13	5	0.30523	0.48715	1	9011	1	-0.13324	0.19058	0.36352	0.997329	6806	1	0.21118
PRSS57	5	0.30527	0.48718	1	9012	2	-0.49003	0.20388	0.38208	0.997329	7137	2	0.58464
ACYP2	5	0.30534	0.48723	1	9013	2	-0.43271	0.55059	0.69388	1	12732	2	0.25105
YME1L1	5	0.30538	0.48726	1	9014	2	-0.43819	0.95924	0.95941	1	17777	0	-0.0032116
UQCRFS1	5	0.30541	0.48728	1	9015	2	-0.31756	0.93119	0.93149	1	17243	0	0.077326
NDST2	5	0.30542	0.48728	1	9016	2	-0.70869	0.45102	0.61142	1	11320	2	0.60651
SH3YL1	5	0.30552	0.48738	1	9017	2	-1.1303	0.045527	0.13005	0.935609	2592	3	0.98298
CCDC151	5	0.30552	0.48738	1	9018	2	-0.65401	0.5306	0.67699	1	12434	2	0.31903
TMBIM1	5	0.30567	0.48749	1	9019	2	-0.38362	0.069595	0.18333	0.968592	3525	2	1.2685
B3GNTL1	10	0.30569	0.57941	1	9020	1	0.10296	0.02196	0.092854	0.913483	1460	6	1.3466
PHLDB3	5	0.30571	0.48754	1	9021	2	-0.29651	0.58672	0.72487	1	13274	2	0.33039
SIAH2	5	0.30592	0.48771	1	9022	2	-0.38154	0.32183	0.50879	1	9483	2	0.56292
MYO16	10	0.30595	0.57965	1	9023	3	-0.71129	0.10112	0.29406	0.987655	4429	5	0.6141
SPR	5	0.30612	0.48787	1	9024	2	-0.67755	0.058111	0.16005	0.958558	3120	3	0.71239
RNASEK	1	0.30614	0.30596	0.995166	9025	1	0	0.69386	0.69403	1	14248	0	0
TRMT112	5	0.30614	0.48788	1	9026	2	-0.63949	0.26255	0.46164	0.999528	8614	2	0.22128
ABCD1	5	0.30616	0.4879	1	9027	1	-0.1757	0.54088	0.68564	1	12585	1	-0.038764
HNRNPM	10	0.30619	0.57986	1	9028	3	-0.69846	0.046014	0.16507	0.95953	2609	5	1.2228
NPIPA7	5	0.30631	0.48802	1	9029	2	-0.40645	0.079022	0.19819	0.973323	3802	2	0.48045
ZDHHC12	5	0.30637	0.48807	1	9030	2	-0.54822	0.16812	0.3318	0.99119	6253	3	0.80647
H1FNT	5	0.3065	0.48817	1	9031	2	-0.50471	0.31641	0.50467	1	9397	2	0.52893
EFHB	5	0.30653	0.4882	1	9032	1	-0.14646	0.61639	0.74586	1	13632	1	-0.022009
HSD17B3	5	0.30668	0.48833	1	9033	2	-0.46715	0.7003	0.77749	1	14310	1	0.11122
BMP15	5	0.30673	0.48837	1	9034	2	-0.5149	0.26844	0.46763	0.9996	8714	2	1.1856
C7orf69	5	0.30675	0.48838	1	9035	2	-0.39749	0.89681	0.89722	1	16611	1	-0.0035397
UTP6	5	0.30675	0.48838	1	9036	2	-0.5664	0.0074902	0.029787	0.83916	671	3	1.7872
MRPL27	4	0.30679	0.45066	1	9037	2	-0.33506	0.94543	0.94548	1	17509	0	-0.10476
GDPD2	5	0.30679	0.48841	1	9038	2	-0.92303	0.27958	0.47623	0.999749	8894	2	0.61453
GJA4	5	0.30682	0.48844	1	9039	1	0.32767	0.053102	0.14819	0.945551	2919	4	0.58786
ERLIN1	5	0.30683	0.48844	1	9040	2	-0.68129	0.20872	0.38878	0.997329	7274	3	0.40254
IL22RA1	5	0.30685	0.48846	1	9041	2	-0.5487	0.50709	0.65737	1	12089	2	0.41589
KLHL31	5	0.30689	0.48849	1	9042	2	-0.61603	0.38361	0.55739	1	10336	2	0.38311
ABCC4	5	0.3069	0.4885	1	9043	2	-0.50682	0.8789	0.88083	1	16301	1	0.11924
FUZ	10	0.30699	0.58062	1	9044	3	-0.83897	0.13523	0.35694	0.997329	5378	5	0.94566
IL3	5	0.30716	0.4887	1	9045	1	-0.11462	0.13599	0.28489	0.987437	5397	3	0.52708
SHOC2	4	0.30721	0.4511	1	9046	2	-0.32617	0.58545	0.66867	1	13262	1	-0.16988
DYDC1	5	0.30727	0.48879	1	9047	1	-0.043827	0.13133	0.27799	0.987437	5263	3	0.62387
FAM72D	4	0.30729	0.45118	1	9048	2	-0.41998	0.93973	0.93985	1	17407	0	-0.074405
ACRBP	4	0.30744	0.45134	1	9049	2	-0.35405	0.87324	0.87323	1	16206	0	0.043647
MRPS9	5	0.30747	0.48894	1	9050	2	-0.49732	0.91454	0.91483	1	16942	0	0.1079
TMEFF1	5	0.30749	0.48896	1	9051	1	-0.28851	0.22261	0.40766	0.997329	7627	1	0.11911
RALB	5	0.30762	0.48905	1	9052	2	-0.64928	0.6333	0.75175	1	13771	1	-0.080219
DTX1	5	0.30764	0.48907	1	9053	1	0.11103	0.17199	0.33725	0.992911	6344	3	0.36667
HEMK1	5	0.30777	0.48916	1	9054	2	-0.63925	0.019641	0.063907	0.894568	1344	3	1.4229
HIPK1	5	0.30779	0.48918	1	9055	2	-0.38034	0.3581	0.53722	1	9972	2	0.96039
COPZ1	10	0.30782	0.58138	1	9056	4	-0.79084	0.0081072	0.041397	0.857653	712	4	1.9536
C1orf122	5	0.30782	0.4892	1	9057	1	-0.018942	0.054075	0.15051	0.947106	2965	1	0.18833
PIGA	5	0.30831	0.48958	1	9058	1	-0.18701	0.31861	0.50637	1	9438	1	-0.14534
WNK4	5	0.30834	0.48962	1	9059	2	-0.84178	0.49346	0.64602	1	11897	1	0.1348
USP11	5	0.30842	0.48968	1	9060	2	-0.31321	0.12242	0.2646	0.987437	5021	2	1.1854
NR4A1	5	0.30845	0.4897	1	9061	2	-0.25796	0.032397	0.097325	0.915754	1986	2	1.4652
SMIM22	5	0.30851	0.48975	1	9062	2	-0.47181	0.98033	0.98045	1	18189	0	-0.12186
UGT2B11	5	0.30853	0.48976	1	9063	2	-0.26345	0.22484	0.41071	0.997329	7696	3	0.52156
GBAS	5	0.30871	0.48991	1	9064	2	-0.56453	0.11991	0.26088	0.987437	4957	1	0.09304
NUDT19	5	0.30872	0.48991	1	9065	2	-0.62431	0.23718	0.4277	0.998704	7988	3	0.35661
GOLM1	5	0.30878	0.48997	1	9066	2	-0.6262	0.13294	0.28039	0.987437	5317	3	0.92308
TMEM215	5	0.30883	0.49	1	9067	2	-0.54516	0.90166	0.902	1	16701	0	0.23055
FGD6	5	0.30897	0.49012	1	9068	1	-0.12151	0.18754	0.35925	0.997329	6732	3	0.62943
FBXO10	5	0.30912	0.49026	1	9069	2	-0.54379	0.4349	0.59841	1	11104	1	0.15567
C4orf50	5	0.30916	0.49029	1	9070	1	0.11563	0.20207	0.37961	0.997329	7088	3	0.73857
TMEM30B	5	0.30927	0.49038	1	9071	1	-0.1703	0.13947	0.29009	0.987655	5495	3	1.0755
HIST1H2AC	5	0.30938	0.49049	1	9072	1	-0.11765	0.18363	0.35368	0.996175	6648	2	0.63423
WDR83	9	0.30943	0.56752	1	9073	2	-0.6143	0.0084287	0.040595	0.857653	734	3	0.46694
CTNND2	5	0.30943	0.49052	1	9074	2	-0.60084	0.12377	0.26663	0.987437	5049	2	1.647
TBC1D29	10	0.30956	0.58302	1	9075	3	-0.70275	0.28539	0.5677	1	8978	3	1.1999
C20orf144	5	0.3096	0.49065	1	9076	2	-0.47416	0.14213	0.29408	0.987655	5569	3	0.39018
INO80	5	0.30968	0.49071	1	9077	1	-0.18044	0.70325	0.77872	1	14334	1	0.17959
OCSTAMP	5	0.30979	0.4908	1	9078	2	-0.35603	0.29727	0.48988	1	9132	2	0.41798
SERAC1	3	0.30985	0.43604	1	9079	1	-0.24515	0.67078	0.67771	1	14068	1	-0.24515
SMYD4	3	0.30997	0.43611	1	9080	1	0.23121	0.2817	0.4143	0.99739	8923	2	0.23121
ANGPTL5	5	0.31001	0.49098	1	9081	2	-0.23988	0.46643	0.62389	1	11512	1	0.054903
OR52W1	5	0.31007	0.49103	1	9082	2	-0.38078	0.071828	0.18685	0.968739	3592	2	0.42245
TMEM201	5	0.31008	0.49103	1	9083	2	-0.26931	0.32459	0.51099	1	9523	1	-0.13894
TATDN1	3	0.31009	0.43617	1	9084	1	-0.037484	0.30094	0.43759	0.998704	9180	1	-0.037484
DUSP6	5	0.31018	0.49111	1	9085	2	-0.53398	0.12184	0.26372	0.987437	5008	1	0.13793
USP36	5	0.31045	0.49133	1	9086	2	-0.46865	0.36458	0.54236	1	10073	2	0.45367
F8A1	5	0.31049	0.49137	1	9087	2	-0.30575	0.34392	0.52613	1	9791	1	0.31934
ZFP36	5	0.31053	0.4914	1	9088	1	-0.1117	0.96282	0.96301	1	17835	0	0.020766
TMEM109	5	0.31064	0.4915	1	9089	2	-0.28236	0.51322	0.66245	1	12181	2	0.34393
RNF6	5	0.31074	0.49159	1	9090	2	-0.73388	0.00077432	0.0034921	0.546823	121	3	2.482
DDX19B	10	0.31083	0.58423	1	9091	3	-0.76086	0.36911	0.64392	1	10137	3	0.75633
UHMK1	5	0.31093	0.49176	1	9092	2	-0.39539	0.077624	0.19602	0.973323	3759	2	0.42183
TOP2B	5	0.31097	0.49179	1	9093	1	-0.11758	0.57164	0.71191	1	13050	2	0.29106
B4GALT2	5	0.31101	0.49182	1	9094	1	-0.050267	0.47204	0.62844	1	11597	2	0.31174
LMAN2	5	0.31103	0.49184	1	9095	2	-0.39545	0.23821	0.42908	0.998704	8013	3	0.26283
CGREF1	5	0.31104	0.49185	1	9096	2	-0.29737	0.086865	0.21053	0.978245	4030	2	0.35095
AHCY	5	0.31105	0.49186	1	9097	2	-0.58689	0.085039	0.20759	0.977934	3976	2	0.80719
ACBD4	10	0.31107	0.58446	1	9098	4	-0.54197	0.42123	0.68837	1	10900	4	0.80392
WBP1L	5	0.31109	0.49189	1	9099	2	-0.47937	0.082277	0.20332	0.974753	3893	2	0.21725
CYB5RL	5	0.31126	0.49203	1	9100	2	-0.48613	0.056489	0.15628	0.952034	3063	3	1.0385
LIN7B	5	0.31145	0.49218	1	9101	1	-0.099376	0.24464	0.43776	0.998704	8178	2	0.66282
KPNA5	5	0.31164	0.49234	1	9102	2	-0.40733	0.23085	0.41894	0.998292	7848	3	0.90084
FANCM	5	0.31176	0.49243	1	9103	2	-0.4247	0.28804	0.4827	0.999749	9020	1	0.05589
KIAA1107	5	0.3118	0.49247	1	9104	2	-0.48371	0.46929	0.62617	1	11557	2	0.31392
ZNF674	5	0.31182	0.49248	1	9105	1	0.10096	0.045547	0.1301	0.935609	2593	3	1.3198
RAPH1	5	0.31184	0.4925	1	9106	2	-0.40936	0.30997	0.49959	1	9305	1	0.13088
TMEM159	5	0.31186	0.49252	1	9107	2	-0.66519	0.50787	0.65804	1	12102	2	0.31313
ASB13	5	0.31189	0.49254	1	9108	2	-0.42798	0.4876	0.64121	1	11811	1	0.2359
CYP4A22	5	0.31205	0.49268	1	9109	2	-0.50997	0.26234	0.46134	0.999445	8609	2	0.57212
METTL2A	5	0.31208	0.4927	1	9110	2	-0.66063	0.92722	0.92754	1	17170	0	0.12028
NAT2	5	0.31211	0.49273	1	9111	2	-0.43743	0.73306	0.79167	1	14624	1	0.19347
DEFB107A	5	0.31215	0.49276	1	9112	2	-0.31919	0.44436	0.60604	1	11232	2	0.38582
CHD9	10	0.31219	0.58546	1	9113	3	-0.65975	0.11151	0.31623	0.989459	4737	2	0.6789
RPL37	5	0.3123	0.49289	1	9114	2	-0.51364	0.26034	0.45863	0.998704	8563	2	0.74509
MICB	10	0.31235	0.58558	1	9115	4	-0.71661	0.71856	0.87754	1	14473	3	0.35282
PCK2	5	0.31237	0.49296	1	9116	1	0.17484	0.52591	0.67306	1	12365	2	0.41349
CACTIN	5	0.31241	0.49299	1	9117	2	-0.48816	0.22273	0.40782	0.997329	7631	1	0.1882
SYNGR1	5	0.31244	0.49302	1	9118	1	0.2316	0.029539	0.08993	0.91112	1850	2	1.5329
ZSCAN21	5	0.31255	0.49311	1	9119	2	-0.20884	0.19595	0.37097	0.997329	6923	3	0.45416
ZNF488	10	0.31261	0.58582	1	9120	2	-0.57416	0.13091	0.35034	0.99527	5254	5	1.1243
MMP15	5	0.31266	0.49319	1	9121	2	-0.5663	0.28134	0.47762	0.999749	8914	2	0.71617
ZNF43	10	0.31279	0.586	1	9122	3	-0.65035	0.071236	0.22668	0.987437	3577	5	1.6278
SPINT2	5	0.31286	0.49336	1	9123	2	-0.46078	0.11282	0.25032	0.987437	4771	3	0.67956
SLAMF9	5	0.31292	0.49341	1	9124	1	0.22072	0.066612	0.17864	0.9671	3438	3	0.99639
FAM24B	5	0.31293	0.49342	1	9125	2	-0.59521	0.22301	0.40819	0.997329	7639	3	0.48895
GALK1	5	0.31296	0.49344	1	9126	1	-0.16065	0.15742	0.31648	0.989459	5956	2	0.37786
LIM2	5	0.31307	0.49354	1	9127	1	-0.054171	0.022207	0.070779	0.900841	1468	2	2.2419
SLAMF1	5	0.31311	0.49358	1	9128	2	-0.35799	0.83443	0.8472	1	15683	1	0.27445
DPYS	5	0.31322	0.49365	1	9129	1	-0.32103	0.82357	0.8401	1	15546	1	0.065485
C10orf118	10	0.31339	0.58654	1	9130	4	-0.7357	0.14154	0.36666	0.997329	5552	4	1.2494
CLDN23	5	0.31351	0.49388	1	9131	2	-1.0532	0.84379	0.85348	1	15800	1	0.064978
FREM1	5	0.31355	0.49392	1	9132	1	0.6404	0.0034681	0.014773	0.753049	360	4	0.83502
CLK2	5	0.31359	0.49394	1	9133	2	-0.50865	0.10919	0.24484	0.987437	4663	3	1.0046
ZNF408	4	0.31362	0.45773	1	9134	2	-0.43349	0.72257	0.74603	1	14524	1	0.13732
PSMB3	5	0.31366	0.494	1	9135	2	-0.33008	0.57445	0.7143	1	13094	2	0.22113
EFHC1	5	0.31384	0.49414	1	9136	1	-0.062839	0.04883	0.13794	0.945319	2718	1	0.01512
ZNF227	5	0.31392	0.49419	1	9137	1	-0.46335	0.036003	0.1065	0.918206	2162	3	0.95443
UPF1	5	0.31401	0.49428	1	9138	2	-0.47409	0.25315	0.44903	0.998704	8384	2	0.75061
KPNB1	5	0.31406	0.49431	1	9139	1	-0.038558	0.24136	0.43333	0.998704	8090	3	0.34783
FJX1	5	0.3141	0.49435	1	9140	1	-0.12529	0.028492	0.087266	0.907012	1797	3	1.7644
FDFT1	10	0.31424	0.58741	1	9141	3	-0.59881	0.4353	0.70011	1	11107	3	1.0646
TRABD2A	5	0.31426	0.49448	1	9142	2	-0.67051	0.056766	0.15694	0.953647	3073	2	1.5923
EIF3D	5	0.31432	0.49453	1	9143	2	-0.38561	0.49066	0.64368	1	11856	2	0.59773
SNX12	5	0.31436	0.49456	1	9144	1	0.31422	0.054073	0.15051	0.947106	2964	4	0.64446
GEMIN4	5	0.31443	0.49462	1	9145	1	0.26624	0.063702	0.17305	0.96428	3336	4	0.78452
GSK3A	5	0.31447	0.49466	1	9146	1	-0.13388	0.076315	0.19398	0.971811	3724	3	0.71755
FAM177B	10	0.31467	0.58783	1	9147	4	-0.71544	0.32741	0.60747	1	9561	4	0.8688
PLA2G2F	5	0.31474	0.49488	1	9148	2	-0.72094	0.61732	0.74618	1	13641	1	0.12995
EVI2A	5	0.31476	0.4949	1	9149	1	0.40889	0.035992	0.10647	0.918206	2160	4	0.76854
ZNF639	5	0.31484	0.49496	1	9150	1	-0.24982	0.15885	0.31851	0.989459	6006	3	0.7567
DHX29	5	0.31484	0.49496	1	9151	2	-0.41797	0.44496	0.60654	1	11244	2	0.38978
LOC100506127	5	0.31502	0.49511	1	9152	1	0.11792	0.19559	0.37045	0.997329	6918	3	0.57508
WDR74	10	0.31519	0.58831	1	9153	4	-0.45733	0.41227	0.68074	1	10763	4	0.5116
TBX6	5	0.3152	0.49524	1	9154	1	0.33446	0.032273	0.097006	0.915754	1980	4	1.0875
CCDC37	5	0.31528	0.49531	1	9155	1	0.76496	0.0038515	0.016301	0.770857	398	4	1.1036
CXCL17	5	0.31535	0.49536	1	9156	2	-0.25724	0.034444	0.10256	0.917877	2086	3	0.86921
FAM122C	5	0.31536	0.49537	1	9157	2	-0.55947	0.96506	0.96525	1	17879	0	-0.025508
PCSK2	5	0.31539	0.49539	1	9158	2	-0.5045	0.94874	0.949	1	17578	0	-0.0036216
ACACA	5	0.31539	0.49539	1	9159	2	-0.23675	0.19021	0.363	0.997329	6800	2	0.35651
RCVRN	5	0.31546	0.49545	1	9160	2	-0.3661	0.90841	0.90873	1	16824	0	0.074969
TTC26	5	0.31549	0.49547	1	9161	2	-0.42555	0.7128	0.7828	1	14423	1	0.16656
PPFIA4	5	0.31553	0.4955	1	9162	2	-0.25398	0.46122	0.61966	1	11443	2	0.924
SDPR	5	0.3157	0.49564	1	9163	2	-0.50797	0.11459	0.25301	0.987437	4814	2	0.91415
DNA2	5	0.31572	0.49566	1	9164	2	-0.4925	0.16019	0.32045	0.989459	6047	1	-0.13929
BIN3	5	0.31583	0.49575	1	9165	1	-0.13378	0.14511	0.29842	0.987655	5657	3	0.63388
LIPT2	5	0.3162	0.49603	1	9166	2	-0.52024	0.28635	0.4814	0.999749	8991	2	0.59221
LRFN4	5	0.31623	0.49607	1	9167	1	0.99739	0.0026032	0.011289	0.738838	284	4	2.1185
TGFB3	5	0.31626	0.49608	1	9168	2	-0.42343	0.17693	0.34423	0.994294	6468	2	0.61908
ZACN	5	0.31634	0.49614	1	9169	2	-0.58263	0.16672	0.32975	0.990143	6221	3	0.41177
LEMD3	5	0.31637	0.49616	1	9170	2	-0.66461	0.09228	0.21893	0.98465	4177	3	1.4456
FAM65A	10	0.31646	0.58949	1	9171	2	-0.92725	0.054756	0.18714	0.968739	2991	5	0.76558
LMBR1	5	0.31647	0.49625	1	9172	2	-0.88857	0.076639	0.1945	0.971844	3733	2	1.3142
TAS2R38	5	0.31653	0.4963	1	9173	1	0.059538	0.15407	0.31165	0.989459	5864	2	0.59888
ZNRD1	5	0.31653	0.4963	1	9174	2	-0.56779	0.19003	0.36276	0.997329	6798	3	0.49232
STXBP3	5	0.31656	0.49633	1	9175	1	-0.0206	0.69066	0.77354	1	14216	1	0.10907
VMO1	5	0.31659	0.49636	1	9176	2	-0.59055	0.43648	0.59966	1	11120	2	0.44114
ZSWIM7	4	0.31662	0.46077	1	9177	2	-0.40214	0.88234	0.88237	1	16354	0	0.016933
TDRKH	5	0.31664	0.49639	1	9178	2	-0.36784	0.025969	0.080651	0.906176	1670	3	1.666
DRD1	5	0.31678	0.49652	1	9179	2	-0.77185	0.086297	0.20963	0.978245	4013	3	0.84289
LPHN3	5	0.3168	0.49653	1	9180	2	-0.36314	0.16752	0.33092	0.990989	6239	1	0.21543
ZDHHC11B	5	0.31684	0.49658	1	9181	2	-0.89465	0.36643	0.54378	1	10095	2	0.28481
SSH1	5	0.31686	0.49658	1	9182	2	-0.30184	0.71603	0.78418	1	14451	1	-0.064638
DOPEY1	5	0.31691	0.49662	1	9183	2	-0.35154	0.48772	0.64131	1	11812	2	0.29681
LHX9	5	0.31703	0.49671	1	9184	2	-0.4062	0.048905	0.13812	0.945319	2722	3	1.0317
SCGB1D2	5	0.31715	0.49682	1	9185	2	-0.57298	0.15482	0.31271	0.989459	5882	3	0.46443
RPS26	5	0.31722	0.49688	1	9186	1	-0.094561	0.22406	0.40966	0.997329	7673	2	0.66338
SRPR	1	0.31723	0.31721	0.996152	9187	1	0	0.68277	0.68289	1	14156	0	0
SCEL	5	0.3173	0.49695	1	9188	2	-0.47399	0.11982	0.26075	0.987437	4954	2	0.40382
PACRG	5	0.31745	0.49707	1	9189	2	-0.31396	0.02679	0.082884	0.906341	1708	1	-0.075291
SLC25A22	5	0.31752	0.49712	1	9190	1	-0.032502	0.20675	0.38605	0.997329	7219	3	0.31902
ARL14EPL	5	0.3176	0.49718	1	9191	2	-0.42432	0.22832	0.41552	0.997734	7789	3	0.34699
B9D2	5	0.31785	0.49738	1	9192	2	-0.61531	0.058555	0.16108	0.959347	3136	2	1.11
RASEF	5	0.31788	0.4974	1	9193	1	0.14608	0.18858	0.36071	0.997329	6755	3	0.59358
NDUFAF1	5	0.31796	0.49746	1	9194	1	-0.1774	0.49313	0.64576	1	11894	2	0.378
CXADR	5	0.31797	0.49746	1	9195	2	-0.62821	0.025198	0.078614	0.901018	1635	2	1.3155
COL24A1	5	0.31803	0.49751	1	9196	1	-0.22542	0.5652	0.70639	1	12944	2	0.38702
PGP	5	0.3181	0.49757	1	9197	2	-0.39379	0.54395	0.68822	1	12643	2	0.2907
RGMB	10	0.31824	0.59112	1	9198	4	-1.1885	0.4937	0.74849	1	11903	3	1.0119
NKAIN4	10	0.31828	0.59115	1	9199	2	-0.94558	0.39668	0.66748	1	10512	4	0.72955
ZBTB9	5	0.31843	0.49783	1	9200	2	-0.2902	0.094792	0.22279	0.986448	4251	3	0.91753
EXOC4	5	0.31847	0.49787	1	9201	2	-0.3306	0.20049	0.37738	0.997329	7045	2	0.53198
GPR139	5	0.31854	0.49792	1	9202	1	-0.052927	0.011183	0.040433	0.857653	880	3	1.484
GPR39	5	0.3186	0.49796	1	9203	2	-0.5011	0.1675	0.33088	0.990989	6238	3	0.63289
PVRL2	5	0.31869	0.49803	1	9204	2	-0.48696	0.067697	0.18034	0.9671	3471	2	0.96752
OR13F1	5	0.31872	0.49806	1	9205	2	-0.24335	0.88862	0.88948	1	16461	1	0.052474
PNMAL2	5	0.31878	0.4981	1	9206	2	-0.52993	0.097728	0.22736	0.987437	4332	2	0.40744
OTX2	5	0.31883	0.49815	1	9207	1	0.30008	0.0027114	0.011738	0.738838	294	4	1.6795
OR56B1	5	0.31887	0.49817	1	9208	2	-0.51495	0.35681	0.5362	1	9955	1	0.012745
WFDC8	5	0.31899	0.49828	1	9209	2	-0.53148	0.8222	0.83926	1	15534	1	-0.148
TMEM230	5	0.31903	0.49831	1	9210	2	-0.36694	0.25551	0.45215	0.998704	8441	2	0.35572
ACOT2	5	0.31924	0.49847	1	9211	2	-0.55349	0.96732	0.96747	1	17923	0	0.0056873
TBC1D9	5	0.31927	0.4985	1	9212	1	-0.047375	0.17091	0.33573	0.992911	6313	2	0.50764
OXTR	5	0.31938	0.49859	1	9213	1	0.17454	0.85431	0.86103	1	15945	1	0.23477
OR52M1	5	0.3196	0.49877	1	9214	2	-0.3983	0.60642	0.74207	1	13558	2	0.18619
SH3PXD2B	5	0.31964	0.49879	1	9215	2	-0.45289	0.77586	0.81269	1	15039	1	0.10623
CHKB	5	0.31966	0.49881	1	9216	2	-0.5187	0.27494	0.47269	0.9996	8804	1	0.15101
MT1M	10	0.31967	0.59246	1	9217	3	-0.65031	0.3221	0.60268	1	9489	4	0.712
RFTN2	5	0.31978	0.4989	1	9218	1	-0.22127	0.06236	0.16994	0.961894	3289	3	0.65835
KRTAP17-1	5	0.31981	0.49893	1	9219	2	-0.4561	0.036182	0.10695	0.919035	2171	2	1.6148
SMCR9	5	0.31995	0.49904	1	9220	2	-0.31241	0.78847	0.81946	1	15185	1	0.037558
HDDC3	5	0.32015	0.49919	1	9221	2	-0.41131	0.78079	0.81528	1	15099	1	0.15549
NEU2	5	0.32019	0.49921	1	9222	1	0.068478	0.39023	0.56262	1	10412	2	0.55306
CNPY4	5	0.32033	0.49933	1	9223	2	-0.30294	0.15358	0.31094	0.989459	5853	2	0.63051
OR1D2	5	0.32035	0.49935	1	9224	2	-0.41023	0.86958	0.87294	1	16153	1	-0.03552
MAK16	5	0.32037	0.49936	1	9225	2	-0.21422	0.78877	0.81963	1	15189	1	0.01363
ING2	5	0.3206	0.49954	1	9226	2	-0.51831	0.11788	0.25792	0.987437	4909	2	0.87188
TM6SF1	5	0.32062	0.49955	1	9227	2	-0.37055	0.073516	0.18953	0.968739	3642	2	1.2046
KRTAP19-3	5	0.3207	0.4996	1	9228	1	-0.15634	0.75948	0.80425	1	14868	1	0.10089
RRH	5	0.32073	0.49963	1	9229	2	-0.38288	0.31825	0.5061	1	9432	1	0.14814
PKHD1L1	5	0.32077	0.49965	1	9230	1	-0.27336	0.95367	0.95388	1	17673	0	0.026561
HDAC7	5	0.32106	0.49989	1	9231	2	-0.3847	0.11856	0.25892	0.987437	4920	3	0.65109
BCL2	5	0.32114	0.49995	1	9232	1	0.016761	0.20431	0.38266	0.997329	7156	2	0.28901
GRAP2	5	0.32124	0.50006	1	9233	2	-0.2398	0.39593	0.56728	1	10503	2	0.41561
FAAH	5	0.32128	0.50008	1	9234	2	-0.29898	0.17758	0.34517	0.994294	6491	2	0.90244
EIF5	10	0.32143	0.59409	1	9235	4	-0.68925	0.49688	0.75112	1	11947	3	0.66419
TMED8	1	0.32144	0.32142	0.996887	9236	1	0	0.67856	0.67866	1	14121	0	0
GLS2	5	0.32146	0.50022	1	9237	1	0.28808	0.017361	0.057737	0.886309	1226	4	1.373
KIAA1614	5	0.32154	0.50027	1	9238	2	-0.43921	0.00076395	0.003448	0.546823	119	3	2.2498
TVP23C	2	0.32159	0.35426	0.996944	9239	1	-0.34031	0.86794	0.86782	1	16132	0	-0.42203
TOMM34	5	0.32164	0.50035	1	9240	2	-0.48889	0.11041	0.24668	0.987437	4703	2	0.8642
SERINC3	5	0.32165	0.50035	1	9241	1	0.2024	0.042217	0.12194	0.928754	2454	3	0.50352
PRCP	9	0.32184	0.58104	1	9242	2	-0.76635	0.10238	0.28441	0.987437	4476	5	1.6857
PNCK	5	0.32185	0.50052	1	9243	2	-0.82184	0.23124	0.41947	0.998651	7855	3	0.70288
FAM217B	10	0.32187	0.59452	1	9244	4	-0.51413	0.097019	0.2851	0.987437	4312	5	1.5959
WNK1	5	0.32202	0.50066	1	9245	2	-0.34885	0.50059	0.65191	1	12007	2	0.33869
RNF148	5	0.32204	0.50067	1	9246	2	-0.4344	0.49746	0.64931	1	11956	2	0.37432
OTOA	5	0.32206	0.50069	1	9247	2	-0.30507	0.53765	0.68292	1	12538	2	0.47368
ZNF362	5	0.32208	0.50071	1	9248	1	0.37287	0.0015307	0.0067713	0.668603	191	4	1.3141
SLC7A8	5	0.3221	0.50073	1	9249	2	-0.34254	0.5002	0.65159	1	11991	2	0.39252
CDK18	5	0.32216	0.50077	1	9250	2	-0.76058	0.78512	0.81764	1	15145	1	-0.25247
FAM98A	5	0.32223	0.50082	1	9251	2	-0.27661	0.23749	0.42813	0.998704	7998	2	0.68823
SRRM3	5	0.32231	0.50089	1	9252	2	-0.44536	0.19773	0.37348	0.997329	6968	3	0.62511
UBE2J2	5	0.32234	0.50091	1	9253	1	-0.16554	0.036802	0.10856	0.919035	2200	3	1.4682
C8orf34	5	0.32242	0.50097	1	9254	2	-0.45199	0.57864	0.71788	1	13153	2	0.2352
C19orf18	5	0.32252	0.50105	1	9255	2	-0.39319	0.32488	0.51121	1	9525	2	0.68826
FAM221A	5	0.32263	0.50115	1	9256	1	0.13527	0.15886	0.31852	0.989459	6007	3	0.44814
YIPF2	4	0.32295	0.46709	1	9257	2	-0.58924	0.81973	0.82072	1	15511	1	0.011572
ASCC2	5	0.32307	0.50151	1	9258	2	-0.31364	0.25782	0.45526	0.998704	8506	2	0.45032
OSM	5	0.3231	0.50154	1	9259	2	-0.58713	0.84749	0.85608	1	15843	1	0.262
C11orf44	5	0.3231	0.50154	1	9260	2	-0.50695	0.32027	0.50763	1	9459	2	0.66585
CYBA	5	0.32329	0.50169	1	9261	1	-0.12048	0.22131	0.40585	0.997329	7590	2	0.41064
COX5A	5	0.32342	0.50179	1	9262	2	-0.43103	0.37025	0.54681	1	10153	1	-0.016402
PKN3	5	0.32347	0.50185	1	9263	1	0.39263	0.044382	0.12723	0.932939	2548	4	1.1954
EVC2	5	0.3235	0.50187	1	9264	1	-0.1007	0.068931	0.18231	0.968592	3507	3	0.9371
FBXW8	5	0.32354	0.50191	1	9265	2	-0.35236	0.85514	0.86163	1	15959	1	-0.0062529
PRSS22	5	0.32361	0.50196	1	9266	2	-0.47168	0.60652	0.74214	1	13559	2	0.18574
ZNF776	5	0.32363	0.50198	1	9267	2	-0.57513	0.03187	0.09599	0.915754	1965	3	1.1887
DAND5	5	0.32369	0.50203	1	9268	1	-0.37532	0.17552	0.34227	0.993334	6441	2	0.75983
LOC388813	10	0.3237	0.59629	1	9269	3	-0.78126	0.72693	0.88216	1	14573	3	0.52736
CCL13	5	0.32379	0.50213	1	9270	1	-0.11177	0.097636	0.22722	0.987437	4329	1	0.047342
NUDCD3	5	0.32383	0.50216	1	9271	1	-0.093686	0.19285	0.36665	0.997329	6852	1	-0.026489
SLC47A2	5	0.32387	0.5022	1	9272	2	-0.4237	0.22431	0.41	0.997329	7680	3	0.83568
ATG4A	5	0.32404	0.50234	1	9273	2	-0.26699	0.80895	0.83121	1	15386	1	0.15649
THEM4	5	0.32413	0.5024	1	9274	2	-0.46941	0.24647	0.44023	0.998704	8229	1	0.039631
SLIT2	5	0.32423	0.50249	1	9275	2	-0.35306	0.0052004	0.021689	0.796972	508	3	1.2135
FBXO4	5	0.32427	0.50252	1	9276	2	-0.51413	0.14174	0.29348	0.987655	5561	2	0.69387
SLCO6A1	5	0.32434	0.50256	1	9277	1	-0.22859	0.40671	0.57594	1	10678	2	0.54562
ODF3	5	0.32438	0.5026	1	9278	2	-0.59689	0.84248	0.85259	1	15782	1	0.21511
FHOD3	5	0.32445	0.50266	1	9279	1	0.079766	0.028857	0.088223	0.907534	1815	3	0.49883
PAM	7	0.32454	0.54705	1	9280	3	-0.55579	0.11593	0.28547	0.987437	4857	4	0.89711
LTC4S	5	0.32463	0.5028	1	9281	2	-0.52118	0.96027	0.96042	1	17796	0	-0.078314
PALM2	5	0.32463	0.50281	1	9282	1	0.013456	0.42253	0.58849	1	10922	2	0.31102
ACO2	5	0.32467	0.50284	1	9283	1	0.012979	0.54119	0.68589	1	12590	2	0.35222
ADO	5	0.3247	0.50287	1	9284	1	0.22482	0.16529	0.32775	0.989459	6187	3	0.4821
MRPL41	5	0.32473	0.50289	1	9285	2	-0.37631	0.1228	0.26514	0.987437	5026	3	0.61305
NPSR1	5	0.32486	0.50299	1	9286	2	-0.49252	0.36364	0.54163	1	10053	2	0.60338
ORM2	5	0.32488	0.50302	1	9287	2	-0.28159	0.32546	0.51166	1	9534	2	0.56572
SLC35F3	10	0.32495	0.59747	1	9288	4	-0.87409	0.0015105	0.0092997	0.72585	187	5	3.1842
SARDH	5	0.32505	0.50314	1	9289	2	-0.46769	0.16566	0.32828	0.989459	6197	2	0.81564
UMOD	10	0.32521	0.59771	1	9290	3	-0.60271	0.67336	0.85338	1	14082	3	0.42741
USP5	10	0.32524	0.59774	1	9291	4	-0.49563	0.69015	0.86227	1	14214	2	0.29179
HSF5	5	0.32528	0.50333	1	9292	1	-0.30739	0.44968	0.61033	1	11305	2	0.24105
SFR1	5	0.32536	0.5034	1	9293	1	-0.020104	0.3061	0.49661	1	9248	2	1.1511
TMEM186	5	0.32536	0.5034	1	9294	2	-0.4259	0.80739	0.83026	1	15372	1	0.01002
CDCA5	5	0.32547	0.50348	1	9295	1	-0.060423	0.15436	0.31205	0.989459	5871	2	1.169
WARS	5	0.3255	0.50351	1	9296	2	-0.50246	0.16848	0.3323	0.991658	6258	2	0.8523
CCDC71L	5	0.32557	0.50356	1	9297	2	-0.49492	0.092835	0.21976	0.98465	4199	3	0.70197
CFB	5	0.32557	0.50356	1	9298	1	0.14804	0.021904	0.069992	0.900841	1457	3	0.96166
POP4	5	0.32567	0.50364	1	9299	2	-0.33145	0.76792	0.80851	1	14953	1	0.00055756
NCOA1	5	0.32576	0.5037	1	9300	1	0.53464	0.028938	0.088447	0.907534	1823	3	1.0362
ARHGAP4	10	0.32576	0.59822	1	9301	4	-0.48023	0.082626	0.25295	0.987437	3908	5	1.2925
LAS1L	5	0.32582	0.50376	1	9302	2	-0.42891	0.14703	0.30121	0.988832	5699	3	0.31331
MYLIP	5	0.32587	0.50379	1	9303	2	-0.50065	0.79672	0.82403	1	15253	1	0.086925
MACF1	5	0.32594	0.50385	1	9304	1	-0.22035	0.20401	0.38227	0.997329	7144	2	0.85575
WAS	5	0.32597	0.50387	1	9305	2	-0.46687	0.79432	0.82267	1	15236	1	0.2398
GYS2	5	0.32605	0.50394	1	9306	1	0.22477	0.036492	0.10773	0.919035	2185	4	0.7933
NAA60	5	0.32608	0.50397	1	9307	2	-0.3065	0.54215	0.68668	1	12612	2	0.28754
AIFM1	5	0.32611	0.50399	1	9308	2	-0.40893	0.94935	0.94958	1	17588	0	-0.019142
SIRT2	2	0.32626	0.35784	0.996944	9309	1	-0.026548	0.77237	0.77195	1	15001	0	-0.6174
ANP32D	5	0.32634	0.50417	1	9310	1	-0.097167	0.4016	0.57179	1	10583	1	0.10394
KRT5	5	0.32637	0.50419	1	9311	2	-0.29951	0.81711	0.83622	1	15481	1	0.19875
ANXA13	5	0.32645	0.50426	1	9312	2	-0.5635	0.25907	0.45697	0.998704	8534	3	0.26181
BAI2	5	0.32649	0.50429	1	9313	2	-0.57492	0.038925	0.11381	0.923178	2301	2	1.4204
CDK5R1	5	0.32655	0.50436	1	9314	2	-0.65189	0.36299	0.5411	1	10045	2	0.54271
RND3	5	0.32663	0.50442	1	9315	2	-0.74603	0.46646	0.6239	1	11515	1	-0.13159
HDAC5	5	0.32666	0.50444	1	9316	2	-0.4762	0.31822	0.50608	1	9431	2	0.79709
DNAJA3	5	0.32668	0.50446	1	9317	2	-0.37439	0.96166	0.96183	1	17816	0	-0.21164
IFT122	5	0.3267	0.50449	1	9318	2	-0.1575	0.29682	0.48952	1	9125	1	0.097753
NLRP11	10	0.3268	0.5992	1	9319	3	-0.74866	0.61989	0.82548	1	13664	2	0.47306
CPQ	5	0.32692	0.50467	1	9320	2	-0.52832	0.049024	0.13839	0.945319	2729	3	1.5256
LOC158434	5	0.32695	0.5047	1	9321	2	-0.40261	0.26426	0.46397	0.999528	8650	1	0.235
GDPD4	5	0.32695	0.5047	1	9322	1	-0.19369	0.11725	0.25696	0.987437	4891	2	0.63708
ZNF175	5	0.32703	0.50477	1	9323	1	-0.24817	0.37723	0.55235	1	10240	2	0.3902
CISD2	5	0.32706	0.5048	1	9324	2	-0.26069	0.078509	0.19741	0.973323	3790	3	0.33155
TAC1	5	0.3271	0.50482	1	9325	1	0.16107	0.10844	0.24369	0.987437	4639	3	0.30293
PCDHA11	5	0.32713	0.50484	1	9326	2	-0.2739	0.77079	0.80999	1	14983	1	0.20581
NACA	5	0.32728	0.50496	1	9327	2	-0.64563	0.27665	0.47399	0.9996	8833	2	0.56767
ZC3H18	5	0.32732	0.50499	1	9328	1	0.17746	0.051597	0.14457	0.945551	2853	3	1.0064
ZKSCAN8	5	0.32739	0.50505	1	9329	2	-0.58411	0.6667	0.76395	1	14036	1	0.20825
SLC26A7	5	0.32741	0.50507	1	9330	2	-0.42301	0.39237	0.56435	1	10443	2	0.48457
YIPF6	5	0.32746	0.50511	1	9331	2	-0.25319	0.16011	0.32033	0.989459	6043	2	0.48223
CCT4	5	0.32753	0.50518	1	9332	2	-0.43551	0.93496	0.93524	1	17313	0	-0.10001
TMF1	5	0.32753	0.50518	1	9333	2	-0.36733	0.039389	0.11495	0.924826	2326	3	1.0727
LCN10	5	0.32757	0.50521	1	9334	1	-0.072408	0.24861	0.44309	0.998704	8272	2	0.73777
ZNF484	5	0.32762	0.50526	1	9335	2	-0.49749	0.89772	0.89809	1	16628	1	0.028575
TMEM33	5	0.32771	0.50535	1	9336	1	-0.12868	0.90125	0.90159	1	16695	0	0.13485
ADD3	5	0.32775	0.50538	1	9337	2	-0.34917	0.073816	0.18998	0.968739	3651	3	1.1369
TXNL1	5	0.32799	0.50558	1	9338	2	-0.53466	0.8188	0.8372	1	15501	1	-0.032187
UQCR11	5	0.328	0.50559	1	9339	1	-0.036159	0.26361	0.4631	0.999528	8639	3	0.59162
CEP192	5	0.32804	0.50561	1	9340	2	-0.49347	0.73491	0.79251	1	14644	1	0.056052
ZNF395	5	0.3281	0.50566	1	9341	2	-0.56679	0.1575	0.31659	0.989459	5961	2	0.93471
LGI1	5	0.32836	0.50586	1	9342	1	-0.31083	0.28925	0.48365	1	9032	1	-0.030713
RAVER2	5	0.32837	0.50587	1	9343	2	-0.43465	0.023567	0.074386	0.900841	1542	3	1.7407
ZNF514	9	0.32852	0.58816	1	9344	2	-0.62069	0.12357	0.32285	0.989459	5043	5	0.5103
L3HYPDH	3	0.32856	0.44604	1	9345	1	0.11462	0.43544	0.51554	1	11110	1	0.11462
PANK3	5	0.32858	0.50604	1	9346	2	-0.41738	0.25938	0.45737	0.998704	8542	2	0.66203
MTTP	5	0.32858	0.50605	1	9347	1	-0.21064	0.11964	0.2605	0.987437	4949	2	0.70082
DNAJC19	5	0.32884	0.50627	1	9348	2	-0.34813	0.24158	0.43363	0.998704	8093	3	0.3254
ANKRD50	5	0.32894	0.50635	1	9349	1	0.079537	0.013529	0.047035	0.871051	1004	3	0.92981
HLA-DPB1	9	0.32897	0.58865	1	9350	3	-0.73666	0.15039	0.36965	0.997329	5780	4	1.5698
GSN	5	0.32908	0.50646	1	9351	2	-0.4957	0.36488	0.5426	1	10075	2	0.35111
ASTE1	5	0.32909	0.50646	1	9352	1	-0.010174	0.090084	0.21556	0.982443	4111	3	0.73223
CAPN6	5	0.32939	0.50671	1	9353	2	-0.63415	0.36633	0.5437	1	10093	1	0.018527
NAPG	5	0.32949	0.50678	1	9354	1	-0.067901	0.51965	0.66776	1	12273	2	0.25483
ADAT3	10	0.32953	0.60171	1	9355	2	-0.71441	0.065676	0.21373	0.9806	3412	6	1.0559
TDRD12	5	0.32956	0.50683	1	9356	1	-0.12779	0.0080069	0.031279	0.840627	706	3	1.2154
MARS	5	0.32974	0.507	1	9357	2	-0.32311	0.056783	0.15698	0.953647	3075	2	0.4595
SMIM2	5	0.32985	0.50708	1	9358	1	0.21914	0.062807	0.17099	0.962776	3309	4	0.51167
TNF	5	0.32985	0.50709	1	9359	2	-0.45068	0.74013	0.79489	1	14695	1	0.033828
OASL	5	0.32996	0.50717	1	9360	1	0.070484	0.19243	0.36607	0.997329	6844	2	0.43097
ADAM12	5	0.33	0.5072	1	9361	2	-0.35005	0.16503	0.32735	0.989459	6176	1	-0.16297
NELFE	5	0.33003	0.50722	1	9362	1	-0.21488	0.25965	0.45772	0.998704	8549	3	0.33595
TSSK6	2	0.33004	0.3608	0.996944	9363	1	0.38107	0.59362	0.59365	1	13373	1	-0.69417
TBR1	5	0.33006	0.50723	1	9364	2	-0.45629	0.24453	0.43762	0.998704	8174	3	0.29148
SDHA	4	0.33012	0.4745	1	9365	2	-0.34439	0.48307	0.62287	1	11739	1	0.10568
ZSWIM6	5	0.33014	0.50729	1	9366	2	-0.45446	0.19599	0.37103	0.997329	6925	2	0.41315
OR10J5	5	0.33021	0.50734	1	9367	1	-0.49928	0.76384	0.80646	1	14916	1	0.14883
RAB21	5	0.33024	0.50738	1	9368	1	-7.95e-05	0.10925	0.24492	0.987437	4667	3	1.0934
ATP5B	5	0.33025	0.50739	1	9369	2	-0.4412	0.55195	0.69507	1	12754	2	0.27029
C7orf71	5	0.33028	0.50741	1	9370	1	-0.15557	0.25827	0.45588	0.998704	8518	2	0.87383
ETFDH	3	0.33034	0.44694	1	9371	1	-0.19784	0.38465	0.48674	1	10347	1	-0.19784
DCAF17	5	0.33039	0.5075	1	9372	2	-0.2717	0.37566	0.55113	1	10221	1	0.12658
CCDC60	5	0.33046	0.50756	1	9373	2	-0.49326	0.5098	0.65959	1	12132	2	0.28461
ATG14	5	0.3305	0.5076	1	9374	1	-0.030222	0.60137	0.73768	1	13488	2	0.22953
DNAI1	5	0.33061	0.50769	1	9375	2	-0.36974	0.121	0.26252	0.987437	4985	3	0.62945
USP26	5	0.33068	0.50775	1	9376	2	-0.26984	0.59668	0.73359	1	13424	1	0.090074
POLE4	5	0.33082	0.50787	1	9377	2	-0.57642	0.39849	0.56933	1	10541	2	0.37516
GSC2	5	0.33082	0.50788	1	9378	1	0.061964	0.23915	0.43036	0.998704	8034	2	0.51281
MAN2B2	5	0.33089	0.50795	1	9379	2	-0.50117	0.038608	0.11302	0.923178	2286	2	0.83164
PA2G4	5	0.33107	0.5081	1	9380	1	0.23709	0.033875	0.10112	0.91785	2058	4	1.4309
TIAM1	5	0.33118	0.50818	1	9381	1	-0.14547	0.186	0.35704	0.997329	6699	3	0.38749
BTBD17	5	0.33122	0.50821	1	9382	1	-0.12713	0.066991	0.17926	0.9671	3448	2	1.1458
PRRT1	10	0.33124	0.60335	1	9383	4	-0.63508	0.73388	0.88604	1	14636	2	0.71452
DUSP8	5	0.33125	0.50824	1	9384	2	-0.44142	0.086356	0.20972	0.978245	4015	2	1.1501
PRSS3	5	0.33147	0.50841	1	9385	1	0.2415	0.02869	0.087789	0.907534	1807	3	1.2006
TMEM56-RWDD3	1	0.33159	0.33163	0.996944	9386	1	0	0.66841	0.66855	1	14049	0	0
GNAI1	5	0.33161	0.50852	1	9387	1	-0.08457	0.61105	0.74401	1	13592	1	0.20064
EPOR	10	0.33167	0.60376	1	9388	2	-0.57101	0.36984	0.64453	1	10147	4	0.94441
ZNF684	5	0.33169	0.50857	1	9389	1	0.2035	0.47269	0.62895	1	11607	2	0.41901
TMUB1	5	0.33182	0.50868	1	9390	2	-0.37056	0.95709	0.95729	1	17734	0	-0.078894
SPINK9	5	0.3319	0.50874	1	9391	1	0.059759	0.68232	0.77016	1	14150	1	0.12127
EFCAB1	5	0.33194	0.50876	1	9392	2	-0.35301	0.83819	0.8497	1	15731	1	0.14729
CSMD1	5	0.33203	0.50884	1	9393	2	-0.61329	0.50326	0.6542	1	12033	2	0.79015
KANK3	5	0.33205	0.50886	1	9394	2	-0.37317	0.16164	0.32254	0.989459	6080	2	0.98505
MRPL47	5	0.33208	0.50888	1	9395	2	-0.35762	0.88215	0.88367	1	16351	1	0.17429
TCEB2	5	0.33213	0.50893	1	9396	2	-0.49066	0.36974	0.54641	1	10142	1	0.0085331
PTPN20A	5	0.3322	0.50898	1	9397	2	-0.5324	0.38361	0.55739	1	10335	2	0.31065
MB21D1	5	0.33226	0.50902	1	9398	1	0.0017198	0.33176	0.51663	1	9609	2	0.57549
MBTPS1	5	0.33238	0.50912	1	9399	2	-0.44337	0.86313	0.86774	1	16063	1	-0.0019027
ATP8A2	5	0.33241	0.50915	1	9400	2	-0.59259	0.79857	0.82508	1	15275	1	-0.064524
ANGPT2	5	0.33248	0.50921	1	9401	1	-0.017955	0.25869	0.45645	0.998704	8526	3	0.2345
ADD2	5	0.33262	0.50934	1	9402	1	-0.019464	0.067416	0.17993	0.9671	3462	3	1.1988
WBSCR27	5	0.33268	0.50938	1	9403	2	-0.62848	0.79206	0.82142	1	15220	1	0.12337
ZFP37	5	0.33269	0.50939	1	9404	1	-0.12304	0.44459	0.60622	1	11235	2	0.38916
STYXL1	5	0.33272	0.50942	1	9405	2	-0.41863	0.06648	0.17841	0.9671	3435	3	0.92889
SOWAHA	5	0.33284	0.50951	1	9406	2	-0.54163	0.087338	0.21123	0.978884	4042	3	0.8096
MORC2	5	0.33295	0.50959	1	9407	2	-0.45916	0.86925	0.87269	1	16148	1	0.20851
ATF6	5	0.33309	0.50972	1	9408	1	-0.059121	0.35344	0.53356	1	9926	2	0.5694
GSG1	5	0.33312	0.50975	1	9409	2	-0.44564	0.89816	0.89851	1	16634	1	0.25414
OR4N5	5	0.33314	0.50976	1	9410	2	-0.42453	0.23051	0.41849	0.998292	7839	1	0.061448
TNFRSF25	5	0.33331	0.5099	1	9411	2	-0.5946	0.11892	0.25946	0.987437	4930	3	1.0454
FBN1	5	0.33334	0.50992	1	9412	2	-0.29629	0.85243	0.85964	1	15923	1	0.14926
XPOT	5	0.33341	0.50998	1	9413	2	-0.67712	0.18353	0.35353	0.996175	6643	2	0.89795
GMFG	5	0.33349	0.51005	1	9414	2	-0.36678	0.089544	0.2147	0.981243	4099	2	0.74103
CREBZF	5	0.33349	0.51006	1	9415	2	-0.4227	0.46251	0.62068	1	11461	1	0.24573
CLDN15	5	0.33352	0.51008	1	9416	1	0.28432	0.13618	0.28516	0.987437	5403	3	0.92461
CNTRL	5	0.33359	0.51014	1	9417	1	-0.080612	0.71269	0.78275	1	14421	1	0.18029
TM2D3	4	0.3337	0.47812	1	9418	2	-0.37978	0.40267	0.54986	1	10597	1	0.13681
C14orf80	5	0.33381	0.51031	1	9419	2	-0.38083	0.21312	0.3948	0.997329	7377	3	0.48058
OR5H14	5	0.33383	0.51033	1	9420	2	-0.3277	0.32659	0.51253	1	9548	2	0.31079
KNTC1	5	0.33385	0.51034	1	9421	1	-0.11001	0.10467	0.23793	0.987437	4542	2	0.44615
SLC9A3R2	10	0.33386	0.60576	1	9422	4	-0.79792	0.36734	0.64243	1	10112	4	0.66708
ARID4B	5	0.33392	0.51042	1	9423	2	-0.39934	0.85696	0.863	1	15991	1	-0.021391
CCDC144NL	10	0.33402	0.60589	1	9424	3	-0.35261	0.14958	0.37894	0.997329	5762	5	0.48129
SMIM14	5	0.33404	0.51051	1	9425	2	-0.57197	0.46333	0.62133	1	11467	1	-0.011427
REM1	5	0.3341	0.51057	1	9426	1	-0.078134	0.066097	0.17781	0.966794	3422	2	0.60634
ZDHHC20	5	0.33424	0.51069	1	9427	2	-0.27351	0.97675	0.97685	1	18112	0	-0.14343
RPP25	5	0.33429	0.51073	1	9428	2	-0.47025	0.19938	0.37583	0.997329	7017	3	0.70987
SYCE3	5	0.33435	0.51078	1	9429	2	-0.48221	0.62266	0.74797	1	13697	1	0.16574
GRPR	5	0.33438	0.51081	1	9430	1	-0.13931	0.45795	0.61704	1	11414	1	0.10612
OR2L13	5	0.33442	0.51084	1	9431	1	-0.4029	0.90564	0.906	1	16779	0	0.14333
TNNI3	5	0.33446	0.51087	1	9432	2	-0.39773	0.75937	0.8042	1	14866	1	0.058623
CCT6B	5	0.33449	0.51089	1	9433	1	0.13403	0.19999	0.3767	0.997329	7032	3	0.59584
PIK3C2A	5	0.33458	0.51096	1	9434	2	-0.50277	0.89377	0.8943	1	16561	1	-0.027361
ADAL	5	0.3346	0.51097	1	9435	2	-0.46837	0.11835	0.25862	0.987437	4917	3	1.0296
TATDN3	10	0.33462	0.60649	1	9436	4	-0.69674	0.079738	0.24642	0.987437	3824	5	1.4609
RAB5C	10	0.33464	0.60651	1	9437	3	-0.59731	0.13841	0.36187	0.997329	5466	2	1.3267
NKX3-2	5	0.33471	0.51105	1	9438	2	-0.90674	0.90733	0.90767	1	16808	0	-0.025247
SLAMF8	5	0.33471	0.51105	1	9439	2	-0.23732	0.75841	0.80372	1	14856	1	-0.09987
SEC22C	5	0.33485	0.51116	1	9440	2	-0.55071	0.17556	0.34233	0.993334	6443	1	0.2832
TCEB3CL2	2	0.33488	0.36461	0.996944	9441	1	0.14443	0.65754	0.65726	1	13964	0	-0.90355
GUCY2C	5	0.335	0.51127	1	9442	2	-0.46276	0.19707	0.37259	0.997329	6950	3	0.48246
ZNF44	5	0.33503	0.5113	1	9443	1	-0.17093	0.93361	0.93387	1	17285	0	0.12086
CCDC8	5	0.33507	0.51133	1	9444	2	-0.45132	0.089199	0.21416	0.9806	4086	3	0.71923
SH3BP5	10	0.33512	0.60695	1	9445	3	-0.89494	0.9298	0.96795	1	17215	2	0.28244
SLC38A4	10	0.33513	0.60696	1	9446	3	-1.1714	0.21192	0.46987	0.9996	7347	4	0.90053
NAA20	5	0.33517	0.51141	1	9447	1	0.081245	0.17125	0.33622	0.992911	6321	2	0.63473
AP3M1	2	0.33526	0.36491	0.996944	9448	1	0.39986	0.53127	0.53433	1	12443	1	-0.55242
GCNT7	5	0.33536	0.51157	1	9449	2	-0.44464	0.30712	0.4974	1	9263	2	0.54391
FCGR3B	5	0.3355	0.51168	1	9450	1	-0.047708	0.43035	0.59477	1	11039	2	0.41219
PALM3	5	0.33557	0.51175	1	9451	2	-0.29154	0.2325	0.42122	0.998704	7887	2	0.68202
NAT14	5	0.33575	0.51187	1	9452	1	0.615	0.0087521	0.033442	0.85307	748	4	1.4243
KCNA2	10	0.33585	0.60763	1	9453	4	-0.9576	0.050212	0.17569	0.96593	2786	6	1.2529
PAK2	5	0.33586	0.51196	1	9454	1	-0.087398	0.13799	0.28786	0.987655	5456	3	1.0849
PTGER4	10	0.33588	0.60766	1	9455	3	-0.80963	0.7697	0.90613	1	14973	2	0.53055
DNAJA1	9	0.33593	0.59608	1	9456	4	-0.56535	0.9689	0.97325	1	17951	1	-0.11522
TGFB1	5	0.33593	0.51201	1	9457	2	-0.42168	0.19966	0.37624	0.997329	7025	1	0.33051
SLC5A8	5	0.33614	0.51219	1	9458	2	-0.27999	0.65233	0.75862	1	13922	1	-0.020614
C19orf24	5	0.33615	0.5122	1	9459	2	-0.40753	0.92099	0.92135	1	17065	0	0.13312
GRIN3B	5	0.33625	0.51228	1	9460	1	-0.048804	0.93147	0.93177	1	17252	0	0.14361
TMEM213	5	0.33629	0.5123	1	9461	1	0.044798	0.059445	0.16315	0.95953	3176	3	0.75647
GINM1	4	0.33636	0.48089	1	9462	2	-0.59144	0.84881	0.84872	1	15861	0	-0.031999
SNX1	5	0.33642	0.51241	1	9463	2	-0.37176	0.18873	0.36092	0.997329	6756	1	-0.14778
CXCR6	5	0.33644	0.51242	1	9464	2	-0.33118	0.1059	0.23982	0.987437	4583	3	0.67598
OR10K2	5	0.33663	0.51258	1	9465	2	-0.3327	0.032698	0.098136	0.915797	2001	2	1.4535
HHIPL2	5	0.33674	0.51266	1	9466	2	-0.4145	0.28359	0.47933	0.999749	8952	2	0.37513
CTLA4	5	0.33678	0.5127	1	9467	2	-0.34666	0.78829	0.81938	1	15182	1	-0.063253
GAREML	10	0.33693	0.60863	1	9468	3	-0.48232	0.21217	0.47019	0.9996	7355	3	1.4097
ESPN	10	0.337	0.60868	1	9469	3	-0.85283	0.24783	0.51887	1	8258	5	0.88864
PPP1CC	5	0.33703	0.5129	1	9470	2	-0.34948	0.36532	0.54295	1	10082	2	1.0022
WDR24	5	0.33711	0.51297	1	9471	1	0.4377	0.021149	0.067975	0.900841	1424	4	0.80055
NOTCH3	5	0.33715	0.51301	1	9472	1	-0.24619	0.75961	0.80432	1	14869	1	-0.013892
CD40LG	5	0.33722	0.51306	1	9473	1	-0.19804	0.074215	0.1906	0.968739	3666	3	0.83878
GSTT2B	1	0.33727	0.33739	0.996944	9474	1	0	0.66273	0.66282	1	14008	0	0
TARSL2	5	0.33732	0.51314	1	9475	1	0.010271	0.5801	0.71915	1	13173	2	0.25391
UQCRB	5	0.33743	0.51324	1	9476	2	-0.28286	0.36573	0.54323	1	10088	2	0.36572
DGKQ	10	0.33748	0.60916	1	9477	3	-0.95287	0.62793	0.82962	1	13741	3	0.70768
LOC728637	5	0.33749	0.5133	1	9478	2	-0.65614	0.45098	0.61139	1	11317	2	0.53641
SGTB	2	0.33754	0.36673	0.996944	9479	1	0.43952	0.46518	0.47532	0.9996	11492	1	-0.50037
FLT4	5	0.33765	0.51341	1	9480	1	-0.24658	0.28253	0.47851	0.999749	8936	2	0.54263
APEX1	5	0.3377	0.51345	1	9481	2	-0.45445	0.08288	0.20427	0.974753	3918	3	0.42799
BCL7C	5	0.33772	0.51347	1	9482	1	-0.042725	0.014316	0.049246	0.871051	1047	2	0.57503
ZBTB12	5	0.33781	0.51354	1	9483	2	-0.40526	0.50417	0.65495	1	12046	1	0.30819
ZNF480	5	0.33783	0.51355	1	9484	2	-0.39944	0.33841	0.52181	1	9717	2	0.39915
XAF1	5	0.33787	0.51359	1	9485	2	-0.45297	0.040705	0.1182	0.925174	2384	3	0.91266
KCNG4	5	0.33793	0.51364	1	9486	1	0.40999	0.07781	0.1963	0.973323	3762	3	0.76
RQCD1	5	0.338	0.5137	1	9487	1	-0.034012	0.16071	0.32117	0.989459	6055	3	0.64224
CNOT4	5	0.33815	0.5138	1	9488	1	0.16965	0.069199	0.18272	0.968592	3515	2	1.1346
KRTAP5-5	5	0.3382	0.51384	1	9489	2	-0.55573	0.88853	0.8894	1	16458	1	0.064572
FAM134B	5	0.33822	0.51385	1	9490	2	-0.29953	0.94026	0.94052	1	17420	0	0.059474
PAPOLB	5	0.33822	0.51385	1	9491	2	-0.55666	0.76747	0.80829	1	14949	1	-0.18635
SCAMP5	5	0.33827	0.5139	1	9492	2	-0.89729	0.59031	0.72799	1	13328	2	0.19468
RAP2A	5	0.33847	0.51405	1	9493	1	0.25942	0.18363	0.35368	0.996175	6647	3	0.32632
HECW1	10	0.33857	0.61015	1	9494	3	-0.61912	0.024119	0.10039	0.917478	1574	6	0.93767
DNAI2	5	0.33858	0.51414	1	9495	2	-0.34214	0.064458	0.17476	0.965212	3367	3	0.74549
ISM1	5	0.33869	0.51423	1	9496	2	-0.31906	0.10051	0.23163	0.987437	4414	3	1.3719
B4GALT6	5	0.33883	0.51433	1	9497	1	-0.21754	0.12932	0.27497	0.987437	5203	3	0.49913
TUBB4B	10	0.33884	0.61039	1	9498	1	0.065153	0.0099408	0.048574	0.871051	820	7	1.1348
RSBN1	5	0.3389	0.51438	1	9499	1	0.14654	0.0098341	0.036555	0.854139	811	3	0.26559
CAPRIN2	5	0.33894	0.51441	1	9500	2	-0.46986	0.13272	0.28004	0.987437	5308	2	0.36558
2026-03-07	5	0.33898	0.51444	1	9501	2	-0.4807	0.29302	0.48653	1	9074	2	0.56936
ZNF200	5	0.33902	0.51448	1	9502	2	-0.75789	0.47207	0.62846	1	11599	2	0.61296
MYADML2	5	0.33904	0.51449	1	9503	1	-0.18953	0.58162	0.72045	1	13196	1	0.20029
IFT88	5	0.33911	0.51455	1	9504	1	0.34485	0.057622	0.15893	0.955527	3104	4	0.99383
ADAM28	5	0.33915	0.51458	1	9505	2	-0.38854	0.2517	0.44715	0.998704	8344	3	0.49167
SETDB2	1	0.33916	0.33932	0.996944	9506	1	0	0.66084	0.66092	1	13989	0	0
ZBTB8B	5	0.33919	0.51461	1	9507	2	-0.26533	0.91721	0.91751	1	17001	0	-0.052558
F8A2	4	0.33924	0.48386	1	9508	1	0.49155	0.023163	0.069052	0.900841	1517	3	0.59473
LMBRD1	5	0.33925	0.51467	1	9509	2	-0.4898	0.45244	0.61258	1	11343	2	0.44363
PDZRN4	5	0.33925	0.51468	1	9510	1	-0.18361	0.073963	0.1902	0.968739	3657	3	1.7996
HSPA5	5	0.33929	0.51471	1	9511	1	0.15625	0.22875	0.41611	0.997734	7798	3	0.47479
CLEC9A	10	0.33934	0.61087	1	9512	4	-1.138	0.99558	0.99561	1	18499	0	0.1174
ANLN	5	0.33936	0.51476	1	9513	1	-0.049136	0.12425	0.26738	0.987437	5061	3	1.3471
SYT6	5	0.33944	0.51482	1	9514	2	-0.46686	0.55074	0.69402	1	12737	2	0.29851
CDC123	5	0.33947	0.51484	1	9515	1	0.036249	0.12167	0.26348	0.987437	5001	3	0.35228
PDZD3	5	0.33948	0.51485	1	9516	2	-0.36218	0.68244	0.77021	1	14151	1	0.015336
C9orf62	5	0.33958	0.51493	1	9517	1	-0.087567	0.71588	0.78412	1	14448	1	0.21837
GLDC	5	0.33959	0.51494	1	9518	2	-0.57193	0.27843	0.47534	0.9996	8869	1	0.43917
IFI27	5	0.33967	0.515	1	9519	2	-0.31443	0.95629	0.95651	1	17724	0	0.059104
DCDC2C	5	0.33971	0.51503	1	9520	2	-0.49078	0.95752	0.95771	1	17738	0	-0.085775
OR51A4	5	0.33988	0.51518	1	9521	2	-0.3605	0.21247	0.39391	0.997329	7361	3	0.34605
ABHD13	5	0.33994	0.51523	1	9522	2	-0.29683	0.020376	0.065883	0.894568	1388	3	1.5847
FCRLB	10	0.34	0.61144	1	9523	2	-0.76586	0.10409	0.30049	0.988021	4524	6	0.60435
NEK4	5	0.34011	0.51536	1	9524	2	-0.97283	0.53909	0.68409	1	12562	1	0.13711
MFSD1	5	0.34017	0.51541	1	9525	2	-0.50783	0.8748	0.87735	1	16232	1	-0.025827
ASPH	5	0.34022	0.51545	1	9526	2	-0.34487	0.015229	0.051771	0.871051	1109	3	1.781
LHX6	10	0.34028	0.6117	1	9527	1	0.13343	0.067709	0.21849	0.98449	3473	6	0.97259
ANKRD1	5	0.34028	0.51552	1	9528	2	-0.683	0.22008	0.40414	0.997329	7552	3	0.25748
CACNA2D3	5	0.3403	0.51553	1	9529	2	-0.53959	0.043744	0.12568	0.931929	2520	3	1.101
DRD4	5	0.34032	0.51555	1	9530	2	-0.57568	0.010358	0.038049	0.854139	845	3	1.3882
SNAPC1	5	0.34036	0.51559	1	9531	2	-0.52573	0.0039479	0.016685	0.7714	403	2	1.565
PTK7	5	0.34047	0.51568	1	9532	2	-0.6387	0.56789	0.7087	1	12989	1	0.0243
NEUROG3	5	0.3405	0.51572	1	9533	1	0.028309	0.32538	0.5116	1	9532	2	0.7757
EPHX1	5	0.34053	0.51573	1	9534	2	-0.56258	0.93145	0.93175	1	17250	0	0.021971
BTBD11	10	0.34055	0.61195	1	9535	4	-0.75302	0.51267	0.76392	1	12173	2	1.3825
ADTRP	5	0.34065	0.51585	1	9536	2	-0.60152	0.23984	0.43126	0.998704	8055	2	0.73489
CAMTA1	5	0.34072	0.5159	1	9537	2	-0.27893	0.065663	0.17716	0.966794	3410	3	1.2405
CRMP1	10	0.34089	0.61225	1	9538	4	-0.63977	0.17149	0.41192	0.997329	6327	2	0.76032
C7orf25	5	0.34091	0.51605	1	9539	2	-0.35092	0.021474	0.068835	0.900841	1438	2	0.71153
DIP2C	5	0.34104	0.51616	1	9540	2	-0.26161	0.024891	0.07783	0.900841	1616	2	0.70326
NAGLU	5	0.34105	0.51617	1	9541	2	-0.56711	0.46229	0.62051	1	11457	2	0.4165
COX8A	5	0.34107	0.51619	1	9542	2	-0.29435	0.14565	0.29924	0.987655	5672	3	0.89676
C1orf195	5	0.34109	0.51621	1	9543	2	-0.40912	0.9067	0.90703	1	16801	0	-0.12059
MUT	4	0.34119	0.48582	1	9544	2	-0.52479	0.89371	0.89365	1	16558	0	0.048569
ASL	5	0.34126	0.51634	1	9545	2	-0.53868	0.34889	0.53	1	9860	2	0.51593
C16orf80	5	0.34129	0.51636	1	9546	1	0.23143	0.13482	0.28314	0.987437	5369	3	0.62766
LGALS7B	5	0.34146	0.51651	1	9547	2	-0.34017	0.052654	0.1471	0.945551	2901	2	1.7326
SLC23A1	5	0.34157	0.51659	1	9548	1	0.017346	0.27636	0.47377	0.9996	8825	2	0.3389
CLYBL	5	0.34158	0.5166	1	9549	2	-0.4085	0.95531	0.95552	1	17706	0	-0.011826
ARRDC4	5	0.3416	0.51662	1	9550	2	-0.49061	0.1919	0.36533	0.997329	6830	3	0.30796
ZAK	5	0.34164	0.51664	1	9551	2	-0.44734	0.27973	0.47637	0.999749	8895	2	0.59377
DOK4	10	0.34166	0.61295	1	9552	3	-0.72374	0.0079561	0.040795	0.857653	705	6	1.7918
KRT8	10	0.34174	0.61303	1	9553	3	-0.45831	0.29676	0.58009	1	9124	4	0.55285
SLC22A23	5	0.34186	0.51682	1	9554	1	-0.50123	0.051121	0.14344	0.945551	2829	1	0.074518
VDAC3	5	0.34193	0.51687	1	9555	1	-0.12695	0.12988	0.2758	0.987437	5220	1	0.064967
SIRT1	5	0.34193	0.51687	1	9556	2	-0.33205	0.77606	0.8128	1	15041	1	0.19241
SUFU	5	0.34197	0.5169	1	9557	2	-0.54824	0.022695	0.072054	0.900841	1491	1	-0.18818
TIMP2	5	0.34199	0.51692	1	9558	2	-0.51884	0.179	0.34715	0.994963	6529	2	0.63193
MUSK	5	0.34211	0.517	1	9559	2	-0.29525	0.5941	0.73128	1	13387	2	0.20375
OR4D10	5	0.34214	0.51704	1	9560	1	0.2619	0.006474	0.026589	0.825445	610	4	0.54265
B3GNT7	5	0.34218	0.51706	1	9561	2	-0.3524	0.84977	0.85771	1	15872	1	-0.091819
UBC	5	0.34221	0.5171	1	9562	1	-0.13669	0.53584	0.68136	1	12511	2	0.3463
XPO5	2	0.34226	0.37051	0.996944	9563	1	0.9297	0.14748	0.23238	0.987437	5706	1	-0.58999
PELI1	5	0.34235	0.51722	1	9564	1	0.2382	0.049261	0.13895	0.945319	2743	4	0.54379
BVES	5	0.34241	0.51727	1	9565	2	-0.40775	0.13679	0.28604	0.987437	5422	3	0.97152
ALKBH1	5	0.34246	0.51729	1	9566	2	-0.44944	0.5068	0.65711	1	12085	2	0.20572
ISX	5	0.34256	0.51738	1	9567	2	-0.5721	0.415	0.58249	1	10801	1	0.099917
PLCB1	5	0.34258	0.5174	1	9568	2	-0.29255	0.91917	0.91949	1	17030	0	0.15445
GRAMD4	10	0.3426	0.61386	1	9569	2	-0.41824	0.24343	0.51295	1	8137	4	1.0367
OR1D5	5	0.34262	0.51743	1	9570	2	-0.42739	0.97072	0.97081	1	17996	0	-0.047909
SLC18A3	5	0.34264	0.51745	1	9571	2	-0.46857	0.48932	0.64261	1	11837	2	0.44955
EXOC1	5	0.34267	0.51746	1	9572	2	-0.42958	0.51094	0.66056	1	12144	2	0.39635
SCNN1B	5	0.34275	0.51753	1	9573	2	-0.46746	0.70703	0.78032	1	14365	1	-0.062216
ZNF717	5	0.34289	0.51764	1	9574	2	-0.36585	0.22222	0.40713	0.997329	7618	3	1.2978
SLC25A53	5	0.34296	0.5177	1	9575	2	-0.44991	0.60559	0.74136	1	13544	2	0.19807
VNN1	10	0.34316	0.61438	1	9576	2	-0.5275	0.074563	0.23446	0.987437	3673	6	0.80911
CRHBP	5	0.34324	0.51795	1	9577	2	-0.53683	0.46097	0.61943	1	11439	2	0.44858
C5orf46	5	0.34331	0.518	1	9578	2	-0.52564	0.22958	0.41724	0.997753	7820	3	0.41423
PFDN2	4	0.34343	0.48808	1	9579	1	-0.090682	0.60327	0.67763	1	13513	1	-0.056554
GABRQ	5	0.34344	0.5181	1	9580	2	-0.54056	0.25102	0.44625	0.998704	8325	1	0.19539
C20orf173	5	0.34354	0.51818	1	9581	2	-1.1006	0.42755	0.59251	1	10993	2	0.42346
ST6GALNAC4	5	0.3436	0.51823	1	9582	2	-0.66105	0.073186	0.18898	0.968739	3630	1	0.17916
CHST7	5	0.34373	0.51834	1	9583	2	-0.50377	0.96198	0.96216	1	17819	0	-0.0010948
ABCB10	5	0.34374	0.51834	1	9584	1	0.089415	0.017297	0.05754	0.885807	1222	3	1.3013
ZNF570	7	0.34377	0.56572	1	9585	3	-0.55787	0.055024	0.17002	0.961894	3008	1	0.13313
P4HB	5	0.34378	0.51836	1	9586	1	-0.0060448	0.086402	0.2098	0.978245	4018	3	0.48602
LTB4R2	5	0.3438	0.51839	1	9587	2	-0.58071	0.73225	0.7913	1	14615	1	0.16316
WFIKKN2	5	0.34392	0.51849	1	9588	2	-0.45975	0.82058	0.83831	1	15517	1	0.21286
FAM173B	3	0.34393	0.45442	1	9589	1	0.51975	0.1659	0.27107	0.987437	6203	1	0.51975
PHLPP1	5	0.34402	0.51858	1	9590	2	-0.3693	0.34235	0.5249	1	9770	2	0.43595
HSD11B1	5	0.34413	0.51867	1	9591	2	-0.29565	0.2216	0.40624	0.997329	7601	1	0.26364
KLHL18	3	0.34414	0.45453	1	9592	1	-0.20199	0.41982	0.50656	1	10878	1	-0.20199
CDC25C	5	0.34415	0.51868	1	9593	2	-0.42442	0.64371	0.75548	1	13853	1	0.047006
LY75	5	0.34417	0.5187	1	9594	2	-0.26811	0.016892	0.056427	0.881831	1199	3	1.2091
POLR2J2	5	0.34419	0.51872	1	9595	2	-0.55066	0.47152	0.628	1	11589	2	0.37346
RAB3A	5	0.34427	0.51878	1	9596	1	0.25941	0.019657	0.063945	0.894568	1347	3	1.6336
CCP110	5	0.34428	0.51879	1	9597	2	-0.46395	0.023672	0.074639	0.900841	1546	2	0.50354
GDF11	5	0.34442	0.5189	1	9598	2	-0.32635	0.42628	0.59148	1	10976	2	0.4924
SESTD1	5	0.34445	0.51892	1	9599	2	-0.61044	0.29404	0.48734	1	9089	2	0.47429
CALML4	5	0.34449	0.51895	1	9600	2	-0.60897	0.15059	0.30645	0.989459	5788	2	0.64
EXOSC8	5	0.34457	0.51903	1	9601	2	-0.45362	0.19177	0.36515	0.997329	6828	3	0.59766
TNPO3	5	0.34459	0.51904	1	9602	2	-0.52048	0.2419	0.43406	0.998704	8095	1	0.14908
LOC100129636	5	0.34463	0.51908	1	9603	2	-0.45267	0.30805	0.49808	1	9279	1	-0.05843
SEBOX	5	0.34466	0.5191	1	9604	1	-0.12471	0.098644	0.22874	0.987437	4361	2	0.47202
POM121L2	5	0.34474	0.51916	1	9605	2	-0.46131	0.83101	0.84492	1	15641	1	0.12563
ARHGAP11A	5	0.34476	0.51918	1	9606	2	-0.38459	0.04688	0.13323	0.93979	2640	2	1.2217
TRMT10B	5	0.34484	0.51925	1	9607	1	0.054009	0.82387	0.84028	1	15551	1	0.20529
LRRN4CL	5	0.34487	0.51928	1	9608	2	-0.51381	0.93859	0.93885	1	17387	0	-0.036357
MRPL36	5	0.34488	0.51929	1	9609	2	-0.351	0.42471	0.59022	1	10953	1	0.15209
ERC1	5	0.34489	0.51929	1	9610	2	-0.50261	0.10512	0.23862	0.987437	4556	1	0.51571
ACTRT3	5	0.34491	0.51931	1	9611	2	-0.42447	0.36804	0.54504	1	10121	2	0.51779
SPATA8	5	0.34491	0.51931	1	9612	1	0.039934	0.80695	0.82999	1	15366	1	0.18127
NR5A1	5	0.34493	0.51933	1	9613	2	-0.44358	0.49077	0.64378	1	11858	2	0.29132
CAGE1	5	0.34502	0.5194	1	9614	2	-0.32645	0.29809	0.49049	1	9144	2	0.43015
GPAA1	5	0.34512	0.51948	1	9615	1	0.0011482	0.87382	0.87651	1	16218	1	0.17111
FAM179A	5	0.34537	0.51967	1	9616	2	-0.45676	0.28682	0.48177	0.999749	8998	2	0.61933
TLR2	5	0.34548	0.51976	1	9617	1	-0.26103	0.032768	0.098324	0.915988	2007	3	1.2228
PGD	5	0.34554	0.51982	1	9618	2	-0.703	0.6534	0.759	1	13930	1	0.032703
SSPO	5	0.34559	0.51985	1	9619	1	0.65218	0.0032367	0.013874	0.753049	342	4	1.767
NRK	5	0.34562	0.51988	1	9620	1	-0.12276	0.93658	0.93686	1	17345	0	0.1107
GPR114	5	0.34568	0.51993	1	9621	2	-0.48219	0.038182	0.11198	0.922552	2264	3	0.96198
ANXA3	5	0.34587	0.52008	1	9622	2	-0.43797	0.10294	0.23528	0.987437	4488	3	0.41673
TSPAN15	5	0.34589	0.5201	1	9623	2	-0.65597	0.72045	0.78612	1	14497	1	0.22263
MRPL22	5	0.3459	0.52011	1	9624	2	-0.23952	0.31186	0.50111	1	9334	2	0.68655
SREBF1	10	0.346	0.61702	1	9625	4	-1.2787	0.033751	0.13247	0.938723	2050	5	1.5638
RNF44	5	0.34601	0.5202	1	9626	2	-0.41364	0.020447	0.066065	0.894568	1396	1	0.1035
TIAF1	5	0.34604	0.52023	1	9627	2	-0.35199	0.12729	0.27197	0.987437	5146	1	0.20181
PSMG1	5	0.34608	0.52026	1	9628	1	-0.035296	0.13719	0.28667	0.987437	5436	3	0.51284
ATXN7L3B	5	0.34622	0.52037	1	9629	1	-0.085287	0.091158	0.21722	0.983436	4143	2	0.81414
TBC1D14	5	0.34633	0.52046	1	9630	1	-0.029008	0.47463	0.63051	1	11633	2	0.27149
PECAM1	5	0.34636	0.52049	1	9631	1	-0.13288	0.12636	0.27059	0.987437	5126	2	0.68645
ZNF721	10	0.34637	0.61735	1	9632	3	-0.67696	0.1082	0.30924	0.989459	4631	4	2.0815
ACKR3	10	0.34646	0.61744	1	9633	3	-0.70769	0.0028564	0.016418	0.7714	311	6	2.3391
DICER1	5	0.34647	0.52058	1	9634	1	-0.078352	0.57115	0.71148	1	13041	2	0.21983
USP14	5	0.34651	0.52062	1	9635	1	0.31331	0.034823	0.10349	0.917877	2107	4	1.0476
CCDC61	5	0.34665	0.52074	1	9636	2	-0.21601	0.19979	0.37643	0.997329	7027	3	0.80747
SLC10A4	5	0.34667	0.52075	1	9637	2	-0.45136	0.42206	0.58812	1	10914	1	0.15581
CCL14	10	0.34668	0.61764	1	9638	2	-0.89748	0.33665	0.61568	1	9688	4	0.89208
KRTAP10-9	5	0.34669	0.52077	1	9639	2	-0.67011	0.88257	0.88405	1	16358	1	0.11887
GMNN	5	0.34671	0.52079	1	9640	2	-0.49577	0.47766	0.63301	1	11664	2	0.30922
FBP2	5	0.34672	0.5208	1	9641	1	-0.19415	0.0015658	0.0069036	0.669941	195	2	1.1486
CNIH4	5	0.34677	0.52084	1	9642	2	-0.5878	0.13903	0.28943	0.987655	5485	3	0.44192
C19orf57	5	0.34679	0.52085	1	9643	2	-0.35331	0.30653	0.49694	1	9251	2	0.33406
MAPKAPK3	5	0.34698	0.521	1	9644	2	-0.36158	0.82272	0.83959	1	15541	1	0.10391
NTN4	5	0.34707	0.52107	1	9645	2	-0.62845	0.54079	0.68557	1	12584	2	0.33198
FLRT2	5	0.34711	0.5211	1	9646	2	-0.50439	0.76606	0.80755	1	14935	1	0.10287
MXD4	5	0.34718	0.52116	1	9647	1	0.22666	0.098347	0.22829	0.987437	4352	3	0.77077
LRIF1	5	0.34721	0.52119	1	9648	2	-0.24501	0.90097	0.90131	1	16686	0	0.20823
SCRN3	5	0.34725	0.52123	1	9649	2	-0.37539	0.73313	0.7917	1	14625	1	0.19435
ASIC2	5	0.34728	0.52125	1	9650	2	-0.33356	0.93861	0.93887	1	17388	0	0.07621
QRFPR	5	0.34732	0.52127	1	9651	2	-0.53991	0.18745	0.35911	0.997329	6728	3	0.83676
NRXN1	5	0.34732	0.52127	1	9652	2	-0.67332	0.31524	0.50378	1	9379	2	0.30891
WAC	5	0.34734	0.52129	1	9653	2	-0.45472	0.82899	0.84358	1	15616	1	0.18761
SPI1	5	0.34736	0.5213	1	9654	2	-0.38368	0.88838	0.88926	1	16454	1	0.13392
IPO13	5	0.34742	0.52135	1	9655	2	-0.44544	0.22217	0.40705	0.997329	7616	3	0.32273
REEP5	5	0.34746	0.52138	1	9656	1	-0.11685	0.05485	0.1524	0.948163	2998	2	1.1032
IQCF5	5	0.34746	0.52138	1	9657	2	-0.47926	0.25633	0.45324	0.998704	8463	3	0.45165
CEP350	5	0.34753	0.52143	1	9658	1	0.072345	0.104	0.23688	0.987437	4517	3	0.55427
CHCHD1	5	0.3476	0.52149	1	9659	1	0.082159	0.021376	0.068555	0.900841	1432	2	1.3147
IFNW1	5	0.34761	0.52149	1	9660	2	-0.42801	0.32402	0.51055	1	9516	2	0.4446
CCL17	5	0.34772	0.52157	1	9661	2	-0.41993	0.19251	0.36617	0.997329	6846	3	0.51638
RPL38	5	0.34782	0.52167	1	9662	2	-0.51952	0.49228	0.64506	1	11880	1	0.24416
ZNF527	5	0.34788	0.52173	1	9663	1	0.014526	0.15773	0.31692	0.989459	5973	3	0.62815
NSFL1C	5	0.34792	0.52175	1	9664	1	-0.13502	0.074823	0.19163	0.969344	3686	2	0.6335
SRSF10	5	0.34795	0.52178	1	9665	2	-0.31311	0.53989	0.68477	1	12574	2	0.33664
TTC28	5	0.34796	0.52178	1	9666	1	-0.037739	0.18961	0.36215	0.997329	6788	3	0.44014
C5orf20	5	0.3481	0.5219	1	9667	1	-0.11461	0.93768	0.93794	1	17369	0	-0.0013328
ZBED5	5	0.34818	0.52196	1	9668	2	-0.54315	0.39813	0.56904	1	10534	2	0.39147
USP19	5	0.3482	0.52197	1	9669	2	-0.76406	0.28309	0.47895	0.999749	8943	2	0.72315
2026-09-11	5	0.3482	0.52197	1	9670	2	-0.41989	0.36373	0.5417	1	10055	2	0.29704
TNFRSF13C	5	0.34822	0.52198	1	9671	2	-0.30728	0.019194	0.062696	0.894568	1322	2	1.869
COMMD5	5	0.34827	0.52202	1	9672	2	-0.17553	0.13057	0.27685	0.987437	5245	3	0.92577
GRSF1	5	0.34831	0.52205	1	9673	1	0.50782	0.011365	0.04093	0.857653	892	4	1.3741
TIMM17A	5	0.34834	0.52208	1	9674	1	-0.23722	0.16089	0.32143	0.989459	6061	1	0.19577
VPS25	5	0.34837	0.5221	1	9675	2	-0.43001	0.47222	0.62859	1	11602	2	0.34743
LRRC8D	10	0.34837	0.61917	1	9676	2	-0.33478	0.32122	0.6019	1	9473	4	1.0586
MPPE1	5	0.34849	0.52221	1	9677	2	-0.61951	0.8498	0.85773	1	15874	1	0.36784
ST3GAL1	5	0.34852	0.52223	1	9678	2	-0.35892	0.024632	0.07715	0.900841	1602	3	0.91187
HOXD12	5	0.34866	0.52234	1	9679	1	0.046985	0.0051617	0.021546	0.796972	507	3	1.962
UBE2L6	5	0.34868	0.52236	1	9680	2	-0.47224	0.17631	0.34337	0.993887	6461	2	0.62669
C16orf45	5	0.34879	0.52243	1	9681	2	-0.62398	0.33249	0.51719	1	9623	2	0.39832
SLC39A5	5	0.3488	0.52245	1	9682	2	-0.37775	0.25164	0.44706	0.998704	8340	2	0.67579
RUNDC1	2	0.34883	0.37577	0.996944	9683	1	-0.069712	0.78985	0.78937	1	15196	0	-0.5078
C1QTNF4	5	0.34887	0.5225	1	9684	2	-0.33921	0.051741	0.14491	0.945551	2860	2	0.73597
APBB3	5	0.34901	0.52262	1	9685	2	-0.29984	0.26029	0.45858	0.998704	8562	3	0.23076
OR2M5	5	0.34912	0.52272	1	9686	2	-0.33409	0.81219	0.83318	1	15423	1	0.22955
IQCH	5	0.34912	0.52272	1	9687	2	-0.33578	0.51138	0.66093	1	12150	2	0.36374
DRC1	4	0.34915	0.49397	1	9688	2	-0.41806	0.20618	0.354	0.996175	7207	2	0.44645
VPS52	2	0.3492	0.37606	0.996944	9689	1	1.118	0.32215	0.35885	0.997329	9493	1	-0.96853
DHPS	5	0.3492	0.52278	1	9690	2	-0.42363	0.17433	0.34058	0.993334	6405	2	0.86121
VPS18	5	0.3493	0.52286	1	9691	1	-0.16956	0.37443	0.5502	1	10202	2	0.36385
TGS1	5	0.34935	0.5229	1	9692	2	-0.64432	0.42167	0.58779	1	10909	1	0.095078
TCTE3	4	0.34968	0.4945	1	9693	2	-0.36262	0.9221	0.92229	1	17080	0	-0.22528
PES1	5	0.34973	0.52323	1	9694	2	-0.44878	0.2568	0.45388	0.998704	8476	3	0.41062
ZNF609	5	0.34979	0.52328	1	9695	2	-0.36519	0.50742	0.65765	1	12096	1	-0.058249
SLITRK2	5	0.34983	0.5233	1	9696	1	-0.10204	0.82116	0.83864	1	15522	1	0.10442
TCF3	5	0.34986	0.52334	1	9697	2	-0.46618	0.55012	0.69349	1	12727	2	0.30127
MRPL49	4	0.34988	0.49471	1	9698	1	0.073303	0.04165	0.1064	0.918206	2430	2	0.83805
GNGT1	5	0.35	0.52346	1	9699	1	-0.16884	0.24471	0.43785	0.998704	8181	3	0.42398
NXF1	10	0.35003	0.62063	1	9700	3	-0.94261	0.061429	0.20357	0.974753	3255	5	0.89886
NRF1	5	0.35004	0.52348	1	9701	2	-0.2662	0.1383	0.28834	0.987655	5463	2	0.53352
ZNF41	5	0.35009	0.52353	1	9702	2	-0.37439	0.044035	0.12637	0.931929	2533	3	1.0123
ZNHIT2	5	0.35013	0.52356	1	9703	2	-0.42824	0.35922	0.53807	1	9988	1	-0.069703
FAM72B	5	0.35017	0.5236	1	9704	2	-0.57135	0.54962	0.69307	1	12720	1	0.013067
CYP7B1	5	0.35018	0.52361	1	9705	2	-0.30293	0.55354	0.69643	1	12774	2	0.38276
PDGFC	5	0.35021	0.52363	1	9706	2	-0.65117	0.048017	0.13599	0.943708	2686	2	0.5058
PICALM	5	0.35028	0.52369	1	9707	1	-0.19175	0.10848	0.24376	0.987437	4640	3	0.98739
TIGD3	5	0.35046	0.52383	1	9708	2	-0.55354	0.31123	0.5006	1	9326	2	0.3286
GJD3	10	0.35057	0.6211	1	9709	2	-0.93801	0.28387	0.5658	1	8956	4	0.88148
KCNK17	5	0.3506	0.52395	1	9710	1	-0.11138	0.39287	0.56479	1	10452	1	0.22391
SACS	10	0.35074	0.62125	1	9711	2	-0.50991	0.22095	0.4823	0.999749	7580	4	1.0603
PRICKLE2	5	0.35088	0.52418	1	9712	1	-0.012717	0.034042	0.10154	0.91785	2066	3	1.2417
ARPC3	10	0.35094	0.62146	1	9713	4	-0.53628	0.2143	0.47322	0.9996	7409	3	0.95124
HAVCR2	5	0.35094	0.52422	1	9714	2	-0.40906	0.024572	0.076999	0.900841	1600	3	1.7201
BCR	5	0.35103	0.52429	1	9715	2	-0.48238	0.34862	0.5298	1	9858	2	0.69458
TTF1	5	0.35118	0.52441	1	9716	2	-0.45303	0.3188	0.5065	1	9441	1	0.15838
RPP38	5	0.35127	0.52448	1	9717	1	-0.11207	0.13582	0.28465	0.987437	5393	2	0.45611
MYCBP	5	0.35128	0.52449	1	9718	2	-0.51472	0.21799	0.40136	0.997329	7506	2	0.94454
LCE5A	5	0.35134	0.52454	1	9719	2	-0.22107	0.15183	0.30833	0.989459	5815	3	0.64043
BIRC3	5	0.35139	0.52456	1	9720	2	-0.29367	0.19168	0.36502	0.997329	6825	3	0.72086
RTN4RL1	5	0.35141	0.52459	1	9721	1	0.5242	0.021568	0.069099	0.900841	1442	4	0.57081
MOB4	5	0.35147	0.52464	1	9722	2	-0.33163	0.93785	0.93809	1	17376	0	-0.018664
OR11A1	5	0.35152	0.52467	1	9723	2	-0.30893	0.71525	0.78386	1	14444	1	0.22388
SMC4	7	0.35152	0.57322	1	9724	2	-0.38727	0.12463	0.29998	0.988021	5069	4	1.1414
TMEM91	5	0.35164	0.52478	1	9725	2	-0.36071	0.83002	0.84424	1	15633	1	0.085489
FAM63B	5	0.35166	0.52479	1	9726	2	-0.56519	0.49964	0.65114	1	11984	2	0.4213
CDCA7	5	0.35168	0.52481	1	9727	2	-0.35316	0.91222	0.91254	1	16892	0	0.10971
PEX16	5	0.35187	0.52495	1	9728	1	-0.048561	0.13627	0.28528	0.987437	5405	2	1.3004
TMEM259	5	0.3519	0.52499	1	9729	2	-0.30463	0.33519	0.51932	1	9666	2	0.68896
DCAF10	5	0.35191	0.52499	1	9730	2	-0.41328	0.0056325	0.0234	0.805025	541	2	0.70592
MAP3K9	5	0.35194	0.52502	1	9731	1	0.27103	0.060073	0.1646	0.95953	3201	4	0.86529
TBC1D28	10	0.35196	0.62238	1	9732	3	-0.90177	0.17882	0.4227	0.998704	6523	4	0.7718
HCCS	5	0.35197	0.52505	1	9733	2	-0.34312	0.020388	0.065916	0.894568	1390	3	1.1414
TCERG1L	5	0.35201	0.52508	1	9734	2	-0.56415	0.23223	0.42083	0.998704	7880	3	0.34662
DZIP1	5	0.35204	0.52511	1	9735	2	-0.23666	0.92547	0.92581	1	17145	0	-0.089072
CRYGA	5	0.35206	0.52512	1	9736	2	-0.44357	0.89056	0.89129	1	16491	1	-0.044084
KRTAP4-9	4	0.35206	0.49695	1	9737	1	0.95218	0.0081311	0.02743	0.825445	714	3	1.0064
FAM193B	5	0.35208	0.52513	1	9738	2	-0.54798	0.034739	0.10327	0.917877	2100	2	1.5963
CCDC115	5	0.3522	0.52523	1	9739	2	-0.27367	0.71241	0.78263	1	14418	1	0.25245
C1orf137	5	0.35229	0.5253	1	9740	1	-0.033588	0.18355	0.35356	0.996175	6644	3	0.72225
LMNB1	5	0.35236	0.52536	1	9741	1	-0.19697	0.12765	0.27248	0.987437	5157	1	0.17627
LCA5L	5	0.35243	0.52541	1	9742	2	-0.40101	0.61542	0.74554	1	13624	1	0.078994
STK40	5	0.35243	0.52541	1	9743	2	-0.40052	0.86054	0.86573	1	16030	1	0.071566
NREP	5	0.35254	0.52549	1	9744	1	-0.14241	0.17757	0.34515	0.994294	6489	1	0.26173
ACER2	5	0.35271	0.52564	1	9745	1	-0.20371	0.070984	0.18551	0.968592	3570	2	0.44747
SMIM21	5	0.35279	0.52571	1	9746	2	-0.4204	0.97975	0.97986	1	18173	0	-0.16302
DPEP3	5	0.35285	0.52576	1	9747	1	-0.16515	0.55055	0.69385	1	12731	2	0.31805
CAPZA1	5	0.35285	0.52576	1	9748	2	-0.48783	0.34264	0.52512	1	9774	2	0.413
XPO4	5	0.35292	0.52581	1	9749	2	-0.4123	0.078304	0.1971	0.973323	3778	3	1.0961
CACYBP	5	0.35296	0.52584	1	9750	2	-0.3533	0.4765	0.63202	1	11648	1	0.048543
ZMAT2	10	0.35296	0.62331	1	9751	3	-0.42428	0.0082752	0.042056	0.857653	725	5	0.37609
CD34	5	0.35304	0.5259	1	9752	2	-0.39155	0.29952	0.49157	1	9157	1	-0.11119
PTH2	5	0.35317	0.52601	1	9753	2	-0.35856	0.76767	0.80839	1	14951	1	-0.070856
FGD5	5	0.35323	0.52606	1	9754	2	-0.54635	0.52677	0.67377	1	12379	2	0.31228
POLR1A	5	0.35329	0.52611	1	9755	2	-0.52864	0.029025	0.088664	0.907684	1830	3	0.89116
EPHB1	5	0.35352	0.5263	1	9756	2	-0.24732	0.096212	0.22496	0.987437	4287	2	0.93469
ZNF503	5	0.35352	0.52631	1	9757	2	-0.83106	0.90039	0.90073	1	16672	0	0.24519
TCTN1	5	0.35359	0.52635	1	9758	2	-0.42851	0.20844	0.3884	0.997329	7266	3	0.33496
DTX3L	5	0.35361	0.52637	1	9759	2	-0.58079	0.099264	0.22968	0.987437	4380	2	1.1852
RCAN3	5	0.35366	0.5264	1	9760	1	-0.090722	0.10576	0.2396	0.987437	4580	1	0.13803
CCR6	5	0.35369	0.52643	1	9761	2	-0.34771	0.080574	0.20067	0.974753	3848	2	1.0332
OR4C6	5	0.35373	0.52647	1	9762	1	-0.21836	0.21123	0.39225	0.997329	7333	3	0.31729
HAP1	5	0.35376	0.5265	1	9763	1	-0.13192	0.13187	0.27881	0.987437	5284	3	0.70509
TMEM207	5	0.3538	0.52653	1	9764	2	-0.34823	0.12955	0.27529	0.987437	5210	2	1.3621
RAB11FIP2	5	0.35394	0.52665	1	9765	2	-0.50194	0.18538	0.35617	0.996716	6692	3	0.67532
KLK10	5	0.35397	0.52668	1	9766	1	-0.13441	0.30164	0.4932	1	9192	2	0.53272
GEN1	5	0.35404	0.52674	1	9767	2	-0.3083	0.44063	0.60305	1	11177	2	0.3411
EFCAB14	5	0.35413	0.5268	1	9768	2	-0.69524	0.46716	0.62444	1	11526	2	0.46356
RANGRF	5	0.35422	0.52688	1	9769	2	-0.36865	0.73524	0.79266	1	14649	1	0.076447
ALKBH6	5	0.35424	0.52689	1	9770	2	-0.63493	0.61466	0.74529	1	13619	1	-0.15559
AS3MT	5	0.35425	0.52691	1	9771	1	-0.19945	0.54366	0.68796	1	12637	2	0.34789
ZNF597	5	0.35432	0.52696	1	9772	1	-0.059838	0.059996	0.16443	0.95953	3196	3	0.64321
MEP1A	5	0.35436	0.52699	1	9773	2	-0.40787	0.60116	0.73749	1	13483	2	0.18279
YBX2	5	0.35436	0.52699	1	9774	2	-0.41742	0.21424	0.39628	0.997329	7406	1	-0.033674
BAZ2B	5	0.35443	0.52704	1	9775	1	-0.096843	0.2869	0.48184	0.999749	9000	2	0.33835
EFCAB4B	5	0.35459	0.52717	1	9776	2	-0.42525	0.12237	0.26452	0.987437	5020	1	0.13123
RFWD3	5	0.35464	0.52721	1	9777	2	-0.34302	0.92512	0.92548	1	17137	0	0.01285
C6orf1	5	0.35478	0.52733	1	9778	1	-0.28264	0.92353	0.92384	1	17107	0	0.088484
HLA-DMB	5	0.35485	0.52738	1	9779	1	-0.28872	0.011363	0.040924	0.857653	891	3	1.0088
FOXE1	5	0.35492	0.52744	1	9780	2	-0.31069	0.20943	0.38975	0.997329	7293	3	0.29914
ELF5	5	0.3552	0.52765	1	9781	2	-0.62927	0.39277	0.56469	1	10450	2	0.46844
TXLNB	5	0.35531	0.52773	1	9782	1	-0.17675	0.61792	0.74639	1	13644	1	0.21269
SNX14	5	0.35534	0.52776	1	9783	1	0.044141	0.28325	0.47909	0.999749	8946	2	0.63415
RASL10B	5	0.35545	0.52785	1	9784	2	-0.40905	0.086725	0.2103	0.978245	4026	3	1.2333
HTATIP2	5	0.35547	0.52787	1	9785	2	-0.34227	0.028152	0.086414	0.906341	1782	1	0.33275
TCEA1	5	0.35552	0.52791	1	9786	2	-0.57526	0.58512	0.72347	1	13253	1	0.064505
NDUFB5	5	0.35556	0.52795	1	9787	2	-0.39956	0.53158	0.67779	1	12450	1	-0.064801
DAP	5	0.35558	0.52797	1	9788	2	-0.35205	0.73187	0.79114	1	14612	1	-0.044425
EVPL	5	0.35564	0.52801	1	9789	2	-0.56105	0.9075	0.90782	1	16812	0	0.055605
TNPO2	10	0.35568	0.62578	1	9790	3	-0.64547	0.18072	0.42542	0.998704	6576	4	0.8066
ENDOG	5	0.35569	0.52805	1	9791	2	-0.2944	0.84946	0.85748	1	15870	1	0.10459
ESRRB	5	0.35581	0.52815	1	9792	2	-0.54671	0.032389	0.097302	0.915754	1985	3	1.2335
FKBP14	5	0.35601	0.52831	1	9793	2	-0.4232	0.2445	0.43758	0.998704	8171	2	0.5583
ATG4C	5	0.35602	0.52832	1	9794	2	-0.42816	0.57208	0.71229	1	13058	2	0.34671
VPS13A	5	0.35633	0.52858	1	9795	2	-0.37872	0.071656	0.18657	0.968739	3587	2	1.0275
IL37	5	0.35636	0.52859	1	9796	2	-0.43035	0.39157	0.56367	1	10431	1	0.036325
NOMO2	1	0.35639	0.35654	0.996944	9797	1	0	0.64361	0.64365	1	13850	0	0
NDUFV2	5	0.35667	0.52886	1	9798	2	-0.47449	0.040636	0.11804	0.925174	2382	3	1.196
MZT1	1	0.35684	0.35698	0.996944	9799	1	0	0.64316	0.64319	1	13847	0	0
GIMAP8	5	0.35691	0.52906	1	9800	1	-0.065185	0.46914	0.62604	1	11556	1	0.086306
TUBA3E	5	0.35695	0.5291	1	9801	2	-0.32003	0.70189	0.77815	1	14324	1	0.1109
RAB19	5	0.35728	0.52936	1	9802	2	-0.46901	0.3442	0.52637	1	9793	1	0.14728
FTMT	5	0.3573	0.52938	1	9803	2	-0.30381	0.75444	0.80178	1	14813	1	0.060167
NSUN3	5	0.3573	0.52938	1	9804	2	-0.46336	0.75708	0.80305	1	14843	1	0.06084
MAL2	5	0.3574	0.52946	1	9805	2	-0.29239	0.31097	0.5004	1	9323	2	0.20984
TAS2R9	5	0.3574	0.52946	1	9806	2	-0.52411	0.74151	0.79555	1	14709	1	-0.0060918
VSIG1	5	0.35743	0.52948	1	9807	2	-0.55647	0.041881	0.12114	0.928754	2440	1	-0.20118
MAP3K19	5	0.35753	0.52958	1	9808	2	-0.3382	0.49839	0.65009	1	11965	2	0.28438
ROR1	5	0.35755	0.5296	1	9809	2	-0.49536	0.16382	0.32562	0.989459	6140	2	0.34455
PIP4K2C	5	0.35761	0.52965	1	9810	2	-0.4232	0.39713	0.56822	1	10522	2	0.31474
LRR1	5	0.35765	0.52967	1	9811	1	0.093223	0.0947	0.22264	0.986434	4249	3	0.73794
MYH1	5	0.35766	0.52968	1	9812	2	-0.52513	0.31237	0.50153	1	9343	1	0.168
CCDC83	5	0.3577	0.52971	1	9813	2	-0.39367	0.098255	0.22814	0.987437	4347	3	0.62816
C17orf85	5	0.35772	0.52973	1	9814	2	-0.26855	0.52566	0.67284	1	12361	2	0.24997
MECP2	5	0.35778	0.52978	1	9815	2	-0.50212	0.42588	0.59116	1	10966	2	0.46638
DHX35	5	0.35782	0.52981	1	9816	1	0.020675	0.23426	0.42363	0.998704	7923	3	0.67731
AARS2	5	0.35782	0.52982	1	9817	2	-0.42932	0.55729	0.69961	1	12832	1	0.040892
RPL22	10	0.35783	0.6277	1	9818	3	-1.133	0.01701	0.075248	0.900841	1207	5	2.064
NUDT18	5	0.35791	0.52987	1	9819	2	-0.43384	0.32204	0.50896	1	9487	2	0.7002
OR52A1	10	0.35792	0.62777	1	9820	3	-0.57078	0.44479	0.70805	1	11241	2	0.3083
ZXDB	5	0.35796	0.52992	1	9821	1	0.064171	0.5083	0.65835	1	12111	2	0.54937
KRBOX4	5	0.3581	0.53003	1	9822	2	-0.44624	0.85786	0.86369	1	16001	1	-0.158
DLX6	5	0.35816	0.53007	1	9823	2	-0.43977	0.90503	0.90539	1	16770	0	0.16629
TTYH3	5	0.35818	0.53009	1	9824	2	-0.45267	0.40365	0.57346	1	10611	2	0.41337
GATA1	5	0.35824	0.53014	1	9825	1	-0.053127	0.19558	0.37044	0.997329	6917	3	0.4922
ATRN	5	0.35842	0.53028	1	9826	1	-0.14195	0.54011	0.68497	1	12578	2	0.32034
C5orf50	5	0.35858	0.5304	1	9827	2	-0.42261	0.0060301	0.024933	0.809376	579	3	1.4507
MICU2	5	0.35864	0.53045	1	9828	2	-0.61483	0.11637	0.25569	0.987437	4866	2	0.76815
MYH10	5	0.35866	0.53046	1	9829	1	0.26681	0.098689	0.22882	0.987437	4363	3	0.41284
FAM86C1	5	0.35868	0.53048	1	9830	2	-0.43542	0.45061	0.61109	1	11312	2	0.39396
CD2	4	0.35879	0.50375	1	9831	2	-0.20039	0.070733	0.16211	0.95953	3556	2	0.85507
C9orf129	5	0.35881	0.53057	1	9832	2	-0.84627	0.21405	0.39603	0.997329	7402	2	0.64363
SPINK6	5	0.35883	0.53059	1	9833	2	-0.29814	0.34997	0.53087	1	9878	1	0.095098
C7orf34	5	0.35887	0.53062	1	9834	2	-0.43978	0.061189	0.16724	0.96129	3246	2	0.97686
S100A7A	5	0.35887	0.53062	1	9835	2	-0.36194	0.1286	0.2739	0.987437	5184	2	0.99517
TMPO	5	0.35901	0.53072	1	9836	1	0.27305	0.01419	0.048895	0.871051	1038	3	0.99506
OR9Q2	5	0.35904	0.53075	1	9837	2	-0.5772	0.076924	0.19495	0.971967	3746	1	-0.14738
PSMC2	5	0.35919	0.53089	1	9838	2	-0.79688	0.73518	0.79264	1	14647	1	0.093631
BBOX1	10	0.35926	0.62903	1	9839	3	-0.56043	0.18916	0.43769	0.998704	6774	5	0.45745
RER1	1	0.35926	0.35942	0.996944	9840	0	0	0.64074	0.64074	1	13828	0	0
CD80	5	0.35938	0.53104	1	9841	2	-0.39509	0.055501	0.15397	0.949476	3024	3	1.049
MTUS2	5	0.35943	0.53109	1	9842	2	-0.26765	0.5132	0.66244	1	12180	2	0.3646
CYP27A1	5	0.35946	0.53112	1	9843	2	-0.3658	0.33238	0.5171	1	9620	2	0.54599
C18orf63	5	0.3595	0.53115	1	9844	1	-0.18126	0.58226	0.72101	1	13208	2	0.21999
DVL1	5	0.35952	0.53117	1	9845	2	-0.65865	0.74345	0.79647	1	14728	1	0.11005
PTPRT	5	0.35957	0.5312	1	9846	2	-0.56891	0.4029	0.57284	1	10601	2	0.43219
HKR1	10	0.35959	0.62933	1	9847	3	-0.61746	0.27251	0.5511	1	8769	5	0.43535
CHRDL1	5	0.3596	0.53122	1	9848	1	-0.21595	0.85975	0.86512	1	16020	1	0.21268
SLC1A7	5	0.35981	0.53141	1	9849	1	0.2447	0.12382	0.26669	0.987437	5051	3	0.84229
KAL1	5	0.35982	0.53142	1	9850	2	-0.40156	0.045339	0.12958	0.935609	2584	2	1.0742
NDFIP2	5	0.35991	0.5315	1	9851	1	-0.20814	0.4217	0.58782	1	10910	1	0.14795
MBD6	5	0.36009	0.53166	1	9852	1	-0.061565	0.040559	0.11786	0.925174	2375	3	1.3361
NECAP2	5	0.36012	0.53169	1	9853	1	-0.088851	0.70159	0.77803	1	14319	1	0.14348
GABARAPL1	5	0.36015	0.53172	1	9854	2	-0.5223	0.043706	0.12558	0.931929	2519	1	0.12779
POLR2M	5	0.36019	0.53174	1	9855	2	-0.40951	0.028201	0.086538	0.906341	1788	1	-0.055415
RNPC3	5	0.36044	0.53194	1	9856	1	0.13141	0.086772	0.21037	0.978245	4029	3	0.43149
SUSD4	5	0.36057	0.53207	1	9857	2	-0.51925	0.54831	0.69192	1	12704	2	0.28851
TNRC6B	5	0.36057	0.53207	1	9858	1	0.094287	0.24324	0.43584	0.998704	8131	3	0.41411
ZNF610	5	0.3607	0.53218	1	9859	2	-0.39039	0.00046384	0.0021184	0.449042	86	3	1.4839
NUB1	5	0.36078	0.53225	1	9860	1	-0.14889	0.25429	0.45053	0.998704	8406	1	0.16564
MACC1	5	0.36101	0.53244	1	9861	2	-0.58531	0.43326	0.59712	1	11080	2	0.48907
SKIV2L2	2	0.36104	0.38554	0.996944	9862	1	0.23732	0.55005	0.55178	1	12726	1	-0.59572
PIGB	5	0.36108	0.53249	1	9863	2	-0.442	0.28893	0.48338	1	9026	2	0.731
SUSD2	5	0.36118	0.53258	1	9864	2	-0.48965	0.15945	0.31939	0.989459	6028	3	0.45183
TAS2R60	5	0.3612	0.5326	1	9865	1	0.44581	0.021948	0.070112	0.900841	1459	4	1.2688
RPS6KA1	10	0.36124	0.63085	1	9866	2	-0.80499	0.0081294	0.041482	0.857653	713	7	0.92169
NIPAL4	5	0.36124	0.53264	1	9867	2	-0.38779	0.48621	0.64008	1	11788	2	0.40382
HHATL	5	0.36127	0.53265	1	9868	2	-0.41405	0.038752	0.11337	0.923178	2292	2	0.35696
LETMD1	5	0.36129	0.53267	1	9869	2	-0.46122	0.084689	0.20704	0.97683	3970	1	0.24588
ZBTB34	5	0.36137	0.53274	1	9870	2	-0.63738	0.038078	0.11173	0.922552	2256	3	1.1807
SF3A3	5	0.36137	0.53274	1	9871	1	-0.1082	0.25816	0.45572	0.998704	8516	3	0.28755
IRF2BP1	5	0.36141	0.53277	1	9872	1	0.32811	0.034909	0.10371	0.917877	2110	4	0.62912
MUC4	5	0.36144	0.5328	1	9873	1	0.18007	0.13661	0.28579	0.987437	5418	3	0.65928
EXOSC2	5	0.36179	0.53307	1	9874	1	-0.061061	0.49072	0.64374	1	11857	2	0.39648
TFIP11	5	0.36183	0.5331	1	9875	1	-0.20982	0.94598	0.94623	1	17519	0	0.035149
NMRK1	5	0.36189	0.53317	1	9876	1	0.24045	0.016964	0.056629	0.882202	1205	4	0.61636
IL31	5	0.36198	0.53324	1	9877	2	-0.35993	0.40775	0.57678	1	10693	2	0.44704
2026-09-01	10	0.36199	0.63152	1	9878	4	-0.56679	0.18655	0.43393	0.998704	6713	4	1.0143
FAM133B	5	0.362	0.53325	1	9879	2	-0.2516	0.92072	0.92108	1	17057	0	-0.24157
AMBN	5	0.362	0.53325	1	9880	2	-0.37786	0.87314	0.87593	1	16201	1	-0.083056
SMN2	1	0.36207	0.36224	0.996944	9881	0	0	0.63793	0.63793	1	13813	0	0
DNAJC16	5	0.36217	0.53342	1	9882	1	-0.20852	0.17297	0.33869	0.993334	6363	3	0.49417
RPF1	5	0.36221	0.53344	1	9883	2	-0.38298	0.4759	0.63155	1	11644	2	0.25097
AK9	5	0.36228	0.53349	1	9884	1	0.082238	0.029698	0.090341	0.911491	1859	3	1.1928
STXBP2	5	0.36242	0.5336	1	9885	1	0.066343	0.025964	0.080641	0.906176	1669	3	1.4178
RPS8	5	0.36244	0.53363	1	9886	2	-0.65765	0.90065	0.90099	1	16680	0	-0.045192
TRIB3	5	0.36245	0.53363	1	9887	2	-0.52664	0.95791	0.9581	1	17748	0	-0.1097
KCNA4	5	0.3625	0.53368	1	9888	2	-0.8507	0.13534	0.2839	0.987437	5383	2	0.87962
CKLF	5	0.36263	0.53377	1	9889	2	-0.51142	0.067499	0.18006	0.9671	3464	3	0.58627
GGT5	5	0.36271	0.53385	1	9890	2	-0.44015	0.47818	0.63346	1	11671	2	0.58214
BRK1	5	0.36273	0.53386	1	9891	1	-0.14321	0.29922	0.49134	1	9154	1	-0.0082172
HYI	5	0.3628	0.53391	1	9892	1	-0.15994	0.074589	0.19124	0.969344	3674	3	0.65078
SFT2D2	5	0.3629	0.534	1	9893	2	-0.46938	0.53912	0.68413	1	12563	2	0.30643
SS18	5	0.36301	0.53407	1	9894	2	-0.6486	0.034601	0.10297	0.917877	2095	1	0.061629
LINS	2	0.36321	0.38731	0.996973	9895	1	-0.22173	0.86759	0.86746	1	16127	0	-0.63077
COMMD3	5	0.36325	0.53428	1	9896	1	-0.037845	0.14422	0.29712	0.987655	5624	3	0.47106
YAE1D1	5	0.36326	0.53429	1	9897	2	-0.50746	0.22618	0.41259	0.997329	7740	1	-0.041261
DLD	5	0.36332	0.53435	1	9898	2	-0.52865	0.59748	0.73431	1	13436	2	0.21314
SPINK7	5	0.36335	0.53437	1	9899	2	-0.28869	0.10581	0.23969	0.987437	4581	1	0.15586
KRTAP9-8	5	0.36342	0.53444	1	9900	1	-0.18606	0.55085	0.69412	1	12740	2	0.33858
ARHGEF17	5	0.36353	0.53452	1	9901	1	0.28787	0.04057	0.11789	0.925174	2377	4	0.93108
PIP5K1B	5	0.36363	0.53461	1	9902	2	-0.21226	0.03191	0.096091	0.915754	1967	2	0.91463
STX12	5	0.36366	0.53463	1	9903	1	0.20812	0.025324	0.07895	0.902451	1641	4	1.3633
DLL3	5	0.36374	0.53469	1	9904	2	-0.42163	0.19132	0.36452	0.997329	6819	3	0.60558
EIF2D	5	0.36384	0.53476	1	9905	1	-0.19642	0.51554	0.66434	1	12211	2	0.32155
KHDRBS2	5	0.36387	0.53478	1	9906	2	-0.43934	0.024682	0.077285	0.900841	1604	2	1.4124
RBX1	5	0.36395	0.53485	1	9907	2	-0.51096	0.22731	0.41413	0.99739	7767	2	0.68522
ADRB3	5	0.36399	0.53488	1	9908	2	-0.68826	0.07557	0.19281	0.969868	3707	2	1.3653
SPATA25	5	0.36408	0.53496	1	9909	2	-0.33494	0.18202	0.35143	0.996175	6607	2	0.3182
NDUFB6	5	0.36416	0.53504	1	9910	2	-0.41534	0.87676	0.87897	1	16275	1	0.060895
RRP12	5	0.36433	0.53517	1	9911	2	-0.44926	0.74478	0.79713	1	14736	1	0.049533
TNFRSF18	5	0.36443	0.53525	1	9912	2	-0.45818	0.60659	0.7422	1	13560	1	0.20845
PRKAG3	5	0.36448	0.53529	1	9913	2	-0.77564	0.89127	0.89192	1	16505	1	-0.096397
MEX3B	10	0.36449	0.63381	1	9914	3	-0.67897	0.090628	0.27098	0.987437	4131	4	1.0791
PTBP3	5	0.36473	0.5355	1	9915	2	-0.34005	0.11635	0.25567	0.987437	4865	2	0.35023
C2orf53	5	0.36477	0.53554	1	9916	2	-0.49957	0.84227	0.85247	1	15780	1	0.0022944
TNFRSF1B	10	0.36483	0.63412	1	9917	2	-0.55595	0.0905	0.27069	0.987437	4126	5	1.1569
ZNF451	5	0.36487	0.53561	1	9918	2	-0.31838	0.14956	0.30493	0.989459	5761	2	0.8807
ADA	5	0.36494	0.53567	1	9919	1	-0.34958	0.72006	0.78593	1	14492	1	0.056925
MSH3	5	0.36502	0.53573	1	9920	2	-0.41345	0.40682	0.57602	1	10680	1	0.17839
FBXO46	5	0.36515	0.53585	1	9921	1	0.5827	0.0072153	0.028992	0.83916	653	4	1.1857
CCDC112	5	0.36526	0.53593	1	9922	1	0.24547	0.054003	0.15035	0.947106	2961	4	1.0972
TM2D1	5	0.36538	0.53603	1	9923	2	-0.47868	0.95255	0.95274	1	17652	0	0.080153
CACHD1	5	0.36543	0.53606	1	9924	2	-0.34695	0.43754	0.60054	1	11136	1	0.054457
ZNF233	5	0.36564	0.53621	1	9925	1	-0.20954	0.74863	0.79897	1	14775	1	0.25004
CHCHD2	5	0.36571	0.53627	1	9926	2	-0.45688	0.70421	0.77915	1	14342	1	0.241
GSG1L	5	0.36578	0.53632	1	9927	2	-0.55005	0.90642	0.90675	1	16791	0	0.28495
FOXR1	5	0.36584	0.53636	1	9928	2	-0.37791	0.88355	0.88492	1	16374	1	0.15216
OR2A25	5	0.36592	0.53643	1	9929	2	-0.37814	0.71466	0.7836	1	14439	1	0.21544
NAA35	5	0.36605	0.53653	1	9930	2	-0.40671	0.38004	0.55457	1	10284	2	0.58056
PSMG2	2	0.36619	0.38969	0.997303	9931	1	1.3517	0.080298	0.13869	0.945319	3841	1	-0.48569
OR6C4	5	0.36628	0.53672	1	9932	2	-0.3711	0.90499	0.90535	1	16767	0	0.018415
COX19	5	0.36632	0.53675	1	9933	2	-0.40033	0.57174	0.712	1	13052	2	0.21617
IRGQ	5	0.36636	0.5368	1	9934	2	-0.57125	0.33804	0.52153	1	9713	2	0.55566
TRAFD1	5	0.3664	0.53682	1	9935	2	-0.47478	0.55674	0.69917	1	12821	2	0.44567
GATA4	5	0.36643	0.53684	1	9936	2	-0.31624	0.89343	0.89399	1	16551	1	-0.12096
IQSEC2	10	0.36648	0.63566	1	9937	2	-0.55003	0.049221	0.17316	0.96428	2740	4	1.3144
ROS1	5	0.36649	0.5369	1	9938	2	-0.34416	0.18622	0.35735	0.997329	6707	2	0.53629
ARL6IP1	10	0.36658	0.63575	1	9939	4	-0.57185	0.82734	0.92574	1	15592	2	0.3368
OR4K15	5	0.36659	0.53698	1	9940	2	-0.45394	0.20136	0.3786	0.997329	7072	2	1.3234
NID1	5	0.36664	0.53702	1	9941	1	0.27589	0.021914	0.07002	0.900841	1458	3	0.92268
RPAP1	5	0.36683	0.53718	1	9942	2	-0.29106	0.57453	0.71437	1	13096	2	0.22554
CPOX	5	0.36697	0.53729	1	9943	2	-0.32688	0.41116	0.57951	1	10747	2	0.46099
XCL1	5	0.36709	0.53739	1	9944	1	0.080453	0.16373	0.32548	0.989459	6137	3	1.0652
GDNF-AS1	13	0.36719	0.6709	1	9945	5	-0.84991	0.22317	0.5158	1	7643	4	1.3619
UBAC2	5	0.36722	0.53749	1	9946	2	-0.36389	0.33877	0.52207	1	9721	2	0.6781
RPS24	5	0.36726	0.53751	1	9947	2	-0.24448	0.56543	0.70658	1	12949	2	0.29304
LRRIQ3	3	0.36733	0.46749	1	9948	1	0.44593	0.18238	0.29207	0.987655	6613	2	0.44593
SLFN11	5	0.36736	0.5376	1	9949	1	-0.28129	0.60681	0.74239	1	13563	2	0.15925
ISOC2	10	0.36739	0.63652	1	9950	3	-0.98697	0.34367	0.62184	1	9785	4	0.89055
FAM3C	5	0.3674	0.53762	1	9951	1	0.20094	0.019649	0.063924	0.894568	1345	4	1.2371
SIK2	5	0.36741	0.53764	1	9952	2	-0.29236	0.90435	0.90471	1	16750	0	-0.17609
ANKRD60	5	0.36743	0.53766	1	9953	1	-0.17191	0.040874	0.11861	0.925174	2395	3	0.89427
MED23	2	0.36744	0.39075	0.997303	9954	1	-0.080949	0.78591	0.78541	1	15155	0	-0.55281
KCNV1	5	0.36766	0.53784	1	9955	2	-0.68098	0.0088668	0.033749	0.853198	756	3	2.1493
DLGAP4	5	0.36774	0.5379	1	9956	1	-0.099044	0.46619	0.62368	1	11508	2	0.29021
PTPN20B	4	0.36788	0.51302	1	9957	2	-0.25098	0.7255	0.748	1	14553	1	0.028264
CHST6	5	0.36791	0.53805	1	9958	1	-0.051372	0.0070181	0.028452	0.837463	643	3	0.93531
SMCO2	5	0.36794	0.53807	1	9959	2	-0.56707	0.83202	0.8456	1	15658	1	0.12617
CPA3	5	0.36806	0.53818	1	9960	2	-0.38342	0.42769	0.59263	1	10997	2	0.47159
RBM7	5	0.36809	0.5382	1	9961	2	-0.36025	0.47216	0.62854	1	11601	1	0.038769
PFKP	5	0.36846	0.5385	1	9962	1	0.16599	0.053315	0.14871	0.945551	2933	3	1.1417
CTXN1	5	0.36853	0.53856	1	9963	2	-0.33308	0.80081	0.82638	1	15297	1	0.14459
KRTAP10-5	5	0.36869	0.53869	1	9964	2	-0.40334	0.013283	0.046366	0.871051	987	1	0.12238
ASCC1	4	0.36878	0.51397	1	9965	2	-0.33473	0.23615	0.38391	0.997329	7963	2	0.41752
LIN9	5	0.36895	0.53891	1	9966	1	0.35049	0.045015	0.12878	0.934823	2569	4	0.71853
MGAT5B	5	0.36902	0.53897	1	9967	1	0.13609	0.21686	0.39981	0.997329	7469	2	0.76359
ZNF428	5	0.36912	0.53905	1	9968	2	-0.44264	0.053046	0.14807	0.945551	2918	3	0.9204
BBC3	5	0.36922	0.53913	1	9969	1	0.56226	0.034549	0.10283	0.917877	2092	4	1.6314
NRTN	5	0.36924	0.53914	1	9970	2	-0.40097	0.052517	0.14678	0.945551	2892	3	1.1214
ZW10	5	0.36926	0.53915	1	9971	1	-0.16781	0.3538	0.53385	1	9933	1	0.23162
UMODL1	5	0.36928	0.53917	1	9972	2	-0.39725	0.03733	0.10983	0.920176	2227	3	1.202
ERGIC3	5	0.3693	0.53919	1	9973	2	-0.4169	0.1969	0.37235	0.997329	6946	2	0.70264
SP100	5	0.36939	0.53927	1	9974	2	-0.49102	0.050474	0.14187	0.945551	2798	3	1.0996
GBP1	5	0.36941	0.53928	1	9975	2	-0.41641	0.46806	0.62517	1	11538	2	0.38069
KRTAP4-5	5	0.36943	0.53931	1	9976	2	-0.46082	0.49187	0.64474	1	11873	2	0.25682
PTGER1	5	0.36943	0.53931	1	9977	1	0.31451	0.089893	0.21527	0.982287	4105	3	0.9725
SF3A2	10	0.36951	0.63842	1	9978	1	-0.11779	0.091601	0.27318	0.987437	4160	6	1.3687
CFH	5	0.36953	0.53939	1	9979	1	0.08172	0.19151	0.36478	0.997329	6824	2	0.38945
DHRS7C	5	0.36974	0.53957	1	9980	2	-0.83337	0.27132	0.46985	0.9996	8748	1	0.16974
MRPS15	5	0.36977	0.53959	1	9981	2	-0.37451	0.82445	0.84064	1	15558	1	0.20322
MAMLD1	5	0.36988	0.53968	1	9982	2	-0.27955	0.033413	0.10001	0.917243	2038	3	1.1718
C19orf68	5	0.36997	0.53976	1	9983	2	-0.27759	0.22567	0.41189	0.997329	7723	3	0.39354
DOHH	5	0.37001	0.53979	1	9984	1	-0.25314	0.1023	0.23434	0.987437	4472	3	0.85245
EMC3	10	0.37007	0.63891	1	9985	3	-0.81993	0.21307	0.47147	0.9996	7375	4	0.92667
ARHGEF5	1	0.3701	0.37019	0.996944	9986	0	0	0.6299	0.62985	1	13753	0	0
C2CD2L	10	0.37016	0.63898	1	9987	1	-0.0017954	0.0054659	0.029494	0.83916	530	6	1.3542
GNA14	5	0.37016	0.53992	1	9988	2	-0.56015	0.18194	0.3513	0.996112	6606	1	0.14205
ZSCAN4	5	0.37025	0.53999	1	9989	2	-0.56664	0.11048	0.24679	0.987437	4705	2	0.63828
SNX3	5	0.37029	0.54002	1	9990	2	-0.42884	0.59125	0.72881	1	13340	2	0.32928
BRWD1	5	0.37036	0.54009	1	9991	1	-0.076059	0.30504	0.49577	1	9237	2	0.82596
DCTN5	5	0.37056	0.54026	1	9992	2	-0.37863	0.71599	0.78417	1	14450	1	-0.018393
PPFIA2	10	0.37059	0.63935	1	9993	4	-0.81319	0.3208	0.6015	1	9464	2	0.38407
MOB3C	5	0.37067	0.54036	1	9994	2	-0.24675	0.61103	0.74401	1	13591	1	-0.16593
POMGNT1	5	0.37079	0.54046	1	9995	2	-0.41363	0.59382	0.73105	1	13377	2	0.27813
TUBGCP2	5	0.37084	0.54051	1	9996	2	-0.3346	0.63579	0.75264	1	13794	1	0.26187
C8A	5	0.37092	0.54057	1	9997	2	-0.40795	0.8885	0.88937	1	16457	1	-0.14765
OR5B3	5	0.37104	0.54068	1	9998	2	-0.55193	0.64251	0.75506	1	13841	1	-0.14026
CETN3	4	0.37106	0.51628	1	9999	2	-0.28217	0.88314	0.88318	1	16366	0	-0.035055
RASL11A	5	0.37111	0.54073	1	10000	2	-0.26362	0.59759	0.73442	1	13438	2	0.47539
CDX1	5	0.37121	0.54083	1	10001	2	-0.37082	0.33539	0.51948	1	9673	2	0.62714
ALKBH5	5	0.37128	0.54088	1	10002	1	-0.25877	0.82087	0.83848	1	15520	1	0.15476
RHCE	5	0.37132	0.5409	1	10003	2	-0.28526	0.48213	0.63672	1	11731	2	0.35474
TCERG1	5	0.37134	0.54092	1	10004	2	-0.34104	0.72374	0.78756	1	14535	1	0.064864
TRPS1	5	0.37139	0.54097	1	10005	2	-0.56606	0.0083726	0.032349	0.8469	730	3	1.9005
ADAM30	5	0.37144	0.54103	1	10006	2	-0.42678	0.67157	0.76584	1	14076	1	0.20067
OMD	5	0.37146	0.54104	1	10007	2	-0.36334	0.068923	0.1823	0.968592	3505	3	0.64862
KLRF2	5	0.37148	0.54105	1	10008	2	-0.39977	0.55321	0.69614	1	12768	2	0.28311
C9orf91	5	0.37153	0.54109	1	10009	2	-0.41102	0.14919	0.30436	0.989459	5749	2	0.56529
CD151	5	0.37156	0.54111	1	10010	1	-0.12535	0.24903	0.44364	0.998704	8281	2	0.7473
PDGFA	5	0.37167	0.54121	1	10011	2	-0.853	0.60618	0.74187	1	13552	2	0.25616
GKN2	5	0.37178	0.54129	1	10012	2	-0.36184	0.5891	0.72695	1	13311	1	0.20564
WDR20	5	0.3718	0.54132	1	10013	1	-0.12507	0.044037	0.12638	0.931929	2534	3	1.2876
RGS12	5	0.37183	0.54134	1	10014	2	-0.66298	0.68724	0.77214	1	14194	1	0.20505
SLC52A2	4	0.37192	0.51716	1	10015	1	-0.12123	0.70278	0.73333	1	14333	1	0.12698
NELL1	5	0.37194	0.54142	1	10016	1	-0.16283	0.16182	0.32279	0.989459	6086	2	0.86198
C2orf54	5	0.37211	0.54157	1	10017	1	-0.13324	0.82994	0.84419	1	15628	1	-0.064004
CCL2	5	0.3722	0.54165	1	10018	2	-0.3809	0.17027	0.33485	0.992767	6302	3	0.43079
SNAP91	5	0.37231	0.54173	1	10019	1	-0.22296	0.49199	0.64482	1	11875	2	0.32556
TMEM59L	5	0.37245	0.54184	1	10020	2	-0.44748	0.66038	0.7616	1	13986	1	0.059981
PNPT1	5	0.37251	0.54189	1	10021	2	-0.51534	0.83921	0.85034	1	15745	1	0.28519
SPECC1	10	0.37252	0.64109	1	10022	4	-0.58654	0.42558	0.69197	1	10962	3	0.79406
MORC1	5	0.37255	0.54191	1	10023	2	-0.40693	0.96255	0.96273	1	17832	0	0.0061514
ZCCHC10	5	0.37265	0.54199	1	10024	2	-0.23735	0.52101	0.66892	1	12288	2	0.26796
COMMD1	5	0.37266	0.54199	1	10025	2	-0.43937	0.56463	0.70589	1	12937	2	0.23425
ARSJ	5	0.37279	0.54211	1	10026	2	-0.42834	0.038774	0.11342	0.923178	2294	3	1.2544
ADAP1	5	0.37293	0.54223	1	10027	1	0.0042845	0.29907	0.49123	1	9151	1	0.15545
SNRPB2	5	0.37296	0.54226	1	10028	2	-0.37143	0.91443	0.91472	1	16939	0	0.13694
LPCAT4	5	0.373	0.54229	1	10029	2	-0.21622	0.0054435	0.022651	0.804385	528	3	1.8514
RETSAT	2	0.37307	0.39526	0.999018	10030	1	0.034171	0.7182	0.71794	1	14471	0	-0.50205
GLIS3	5	0.3731	0.54238	1	10031	1	-0.26296	0.88177	0.88334	1	16344	1	-0.18775
MAGEB3	5	0.37316	0.54244	1	10032	2	-0.52351	0.09349	0.22077	0.985305	4215	3	0.77009
NISCH	5	0.3732	0.54246	1	10033	2	-0.36001	0.92219	0.9225	1	17083	0	-0.11105
SAMHD1	5	0.37331	0.54256	1	10034	1	0.45585	0.012123	0.043098	0.857697	940	4	1.2314
SLC7A5	5	0.37341	0.54265	1	10035	2	-0.4777	0.7211	0.7864	1	14506	1	0.013373
LRIG3	5	0.37348	0.5427	1	10036	1	-0.33447	0.11211	0.24926	0.987437	4754	3	0.63724
RENBP	5	0.3735	0.54272	1	10037	2	-0.41866	0.0022114	0.0096382	0.72585	250	2	0.44246
KLC3	5	0.37358	0.5428	1	10038	2	-0.38813	0.075664	0.19296	0.969868	3711	2	0.48791
SPDYA	10	0.3736	0.64208	1	10039	4	-0.48377	0.44705	0.70987	1	11273	3	0.91746
CCDC42	5	0.37365	0.54285	1	10040	1	-0.29405	0.0066117	0.027112	0.825445	621	2	1.9918
CMTM1	5	0.37373	0.54291	1	10041	2	-0.45022	0.92928	0.92958	1	17206	0	0.071054
RHEBL1	5	0.37375	0.54293	1	10042	1	-0.14317	0.9047	0.90506	1	16759	0	0.17165
KRTAP2-4	5	0.37378	0.54296	1	10043	1	0.13234	0.17586	0.34272	0.99341	6452	2	1.0047
ABCB9	10	0.37396	0.6424	1	10044	4	-0.51939	0.17003	0.40974	0.997329	6296	4	1.3641
BRIX1	5	0.37399	0.54315	1	10045	2	-0.32297	0.073001	0.18871	0.968739	3625	2	0.823
UTP18	3	0.37402	0.47126	1	10046	1	0.5407	0.16949	0.27562	0.987437	6280	2	0.5407
DPH7	5	0.37402	0.54318	1	10047	2	-0.53802	0.0096791	0.036103	0.854139	799	2	1.8548
NEK5	5	0.37409	0.54324	1	10048	2	-0.20209	0.05868	0.16136	0.959347	3142	1	-0.065048
RPS12	5	0.37433	0.54343	1	10049	2	-0.24548	0.2133	0.39504	0.997329	7383	2	0.39067
RPTOR	5	0.3745	0.54357	1	10050	1	-0.12826	0.11554	0.25443	0.987437	4842	3	0.42854
LRIG1	5	0.37451	0.54357	1	10051	2	-0.65832	0.01503	0.051215	0.871051	1092	3	1.9896
TIFAB	5	0.37461	0.54367	1	10052	2	-0.30214	0.37183	0.5481	1	10176	2	0.42425
SLC25A41	5	0.37491	0.5439	1	10053	2	-0.37988	0.49467	0.64703	1	11918	1	0.21601
CLCN1	5	0.37501	0.544	1	10054	2	-0.35319	0.7226	0.78707	1	14526	1	0.24295
CCT8L2	5	0.37503	0.54401	1	10055	2	-0.39811	0.22978	0.41753	0.997753	7824	2	0.26475
C16orf89	5	0.37505	0.54402	1	10056	2	-0.8405	0.70119	0.77787	1	14317	1	0.21447
CTSS	5	0.37516	0.5441	1	10057	2	-0.35926	0.26341	0.46284	0.999528	8636	2	0.45151
JRK	10	0.37518	0.64348	1	10058	4	-0.52324	0.28537	0.56768	1	8977	3	0.27155
CCDC121	5	0.37522	0.54415	1	10059	1	0.043534	0.22695	0.41362	0.99739	7760	2	0.33396
GOLGA6L4	5	0.37528	0.5442	1	10060	2	-0.34953	0.26384	0.4634	0.999528	8643	2	0.55156
CDYL2	5	0.37536	0.54427	1	10061	1	0.59862	0.012256	0.043477	0.859019	948	4	1.204
PLEKHB2	5	0.37539	0.54429	1	10062	2	-0.61317	0.89479	0.8953	1	16577	1	0.15026
MRGPRX2	5	0.37546	0.54434	1	10063	1	-0.03855	0.48202	0.6366	1	11728	2	0.42425
ITGAE	5	0.37549	0.54437	1	10064	2	-0.53699	0.84897	0.85714	1	15864	1	0.23973
OR51B5	5	0.37551	0.54438	1	10065	2	-0.35028	0.33251	0.51722	1	9624	2	0.47885
ZDHHC19	5	0.37555	0.54441	1	10066	2	-0.42288	0.91413	0.91442	1	16932	0	-0.10318
MAGOH	5	0.37562	0.54447	1	10067	2	-0.36097	0.9765	0.97661	1	18107	0	-0.18096
RCBTB2	5	0.37573	0.54458	1	10068	1	-0.14961	0.33471	0.51896	1	9659	2	0.60668
GLRA1	5	0.37577	0.5446	1	10069	2	-0.3801	0.1805	0.34927	0.995182	6570	3	0.26843
MAEA	10	0.37582	0.64407	1	10070	2	-0.90271	0.11107	0.31534	0.989459	4724	5	1.0003
PLA2G12B	5	0.376	0.54479	1	10071	2	-0.22626	0.7569	0.80295	1	14841	1	0.099978
TDG	4	0.37601	0.52135	1	10072	2	-0.28536	0.33383	0.48112	0.999749	9649	1	-0.09006
HSP90AA1	5	0.37602	0.5448	1	10073	2	-0.54941	0.96832	0.96847	1	17942	0	-0.15793
DYM	5	0.37607	0.54484	1	10074	1	-0.2488	0.062161	0.16951	0.961894	3283	2	1.0117
SAGE1	2	0.3761	0.39772	0.999658	10075	1	0.64223	0.32751	0.36293	0.997329	9562	1	-0.70093
TM4SF4	5	0.37611	0.54487	1	10076	1	-0.071913	0.12656	0.27087	0.987437	5131	3	0.53578
NAPRT1	5	0.37616	0.54492	1	10077	2	-0.64424	0.44671	0.60795	1	11269	2	0.37629
RLF	5	0.37629	0.54502	1	10078	2	-0.68482	0.021174	0.068039	0.900841	1425	3	0.96476
UBL5	5	0.37635	0.54507	1	10079	2	-0.21677	0.1272	0.27185	0.987437	5144	2	0.46957
BEGAIN	10	0.37637	0.64458	1	10080	3	-0.45875	0.0037241	0.020848	0.794817	387	4	1.7035
LYPD2	5	0.37638	0.5451	1	10081	1	-0.12011	0.50739	0.65762	1	12095	2	0.25647
ADIPOQ	5	0.37654	0.54523	1	10082	2	-0.47649	0.73582	0.79293	1	14655	1	0.25531
CXCL14	5	0.37655	0.54524	1	10083	1	-0.19563	0.87277	0.87564	1	16195	1	0.10043
NEIL2	5	0.37669	0.54535	1	10084	2	-0.3821	0.66639	0.76384	1	14033	1	0.11278
CEP135	5	0.37672	0.54537	1	10085	1	-0.1283	0.17702	0.34435	0.994294	6473	2	0.89309
AQP8	5	0.37675	0.54539	1	10086	2	-0.46322	0.54835	0.69195	1	12705	2	0.36795
TMEM63A	10	0.37676	0.64491	1	10087	3	-0.76087	0.72328	0.8802	1	14530	3	0.43854
PEX12	5	0.37679	0.54543	1	10088	2	-0.39048	0.48597	0.63987	1	11781	2	0.43303
TEX33	5	0.37679	0.54543	1	10089	2	-0.7778	0.46728	0.62455	1	11531	1	-0.010119
LRBA	5	0.37683	0.54546	1	10090	2	-0.32285	0.62348	0.74827	1	13704	1	-0.027772
SPATA6L	5	0.37685	0.54547	1	10091	2	-0.39419	0.36351	0.54152	1	10050	2	0.4007
BTN3A1	5	0.37699	0.54558	1	10092	1	-0.18301	0.23015	0.41802	0.998156	7832	2	0.19381
OR1E2	5	0.37703	0.5456	1	10093	1	0.30295	0.040338	0.11732	0.925174	2362	4	0.65183
C19orf77	5	0.37706	0.54563	1	10094	1	-0.096072	0.07767	0.19607	0.973323	3760	3	0.78893
ARFGAP3	5	0.37709	0.54565	1	10095	1	-0.16614	0.71289	0.78283	1	14425	1	0.12046
CCDC92	5	0.37713	0.54568	1	10096	1	0.44764	0.0058086	0.024082	0.805025	559	4	1.6905
PLA2G6	5	0.37716	0.54571	1	10097	2	-0.46019	0.48603	0.63993	1	11784	2	0.47984
KRT34	5	0.37727	0.54581	1	10098	2	-0.6212	0.85084	0.8585	1	15894	1	0.12255
TRIM71	5	0.37748	0.54599	1	10099	2	-0.61371	0.90107	0.90142	1	16688	0	0.25736
GNPTG	5	0.3775	0.54601	1	10100	2	-0.2516	0.56102	0.7028	1	12873	2	0.20443
METAP1	5	0.37761	0.5461	1	10101	1	0.42941	0.023826	0.075037	0.900841	1557	4	0.71342
PRDX2	5	0.37769	0.54617	1	10102	2	-0.622	0.7209	0.78632	1	14503	1	-0.1137
MED22	5	0.37771	0.54618	1	10103	2	-0.46385	0.18257	0.35215	0.996175	6619	2	0.22833
ADAMTSL4	5	0.37774	0.5462	1	10104	1	-0.54866	0.58413	0.72261	1	13237	2	0.34152
OR8B3	5	0.37795	0.54636	1	10105	2	-0.49379	0.2272	0.41396	0.99739	7764	1	-0.12079
CDH23	5	0.37795	0.54636	1	10106	2	-0.30028	0.78448	0.81732	1	15140	1	0.034988
ULK3	5	0.37801	0.54641	1	10107	1	-0.02172	0.24204	0.43423	0.998704	8099	3	0.79377
ARL1	5	0.37807	0.54646	1	10108	2	-0.39694	0.95052	0.95073	1	17609	0	-0.18169
NT5C	5	0.37815	0.54653	1	10109	2	-0.38481	0.09019	0.21571	0.982443	4115	2	0.36566
AIF1	5	0.37818	0.54656	1	10110	2	-0.31896	0.11234	0.24963	0.987437	4760	1	0.087927
HNRNPLL	5	0.37832	0.54666	1	10111	2	-0.3729	0.47057	0.62722	1	11578	1	0.069399
TNRC18	5	0.37834	0.54667	1	10112	2	-0.48687	0.48808	0.6416	1	11820	2	0.35967
ADI1	5	0.37835	0.54669	1	10113	1	0.062849	0.15881	0.31845	0.989459	6005	3	0.48021
KIF27	5	0.37839	0.54671	1	10114	1	-0.13064	0.11936	0.26012	0.987437	4941	3	0.6688
A4GNT	5	0.37841	0.54673	1	10115	2	-0.73863	0.91306	0.91335	1	16911	0	0.086012
CAMTA2	5	0.37846	0.54677	1	10116	2	-0.33815	0.11205	0.24919	0.987437	4753	3	0.72333
CENPA	10	0.37851	0.64653	1	10117	4	-0.58434	0.94501	0.97147	1	17497	1	0.1368
CTNNA1	5	0.37852	0.54683	1	10118	1	-0.23434	0.18389	0.35405	0.996175	6656	3	0.57642
IFNL2	5	0.37856	0.54686	1	10119	1	-0.10367	0.50345	0.65437	1	12037	2	0.28951
RPF2	5	0.37859	0.54688	1	10120	1	0.070844	0.58828	0.72624	1	13297	2	0.28954
ZDHHC1	5	0.37872	0.547	1	10121	2	-0.48758	0.21518	0.39754	0.997329	7426	3	0.4484
LRRC28	5	0.37876	0.54704	1	10122	1	-0.1139	0.089257	0.21426	0.9806	4089	3	0.9336
FLNB	5	0.3788	0.54706	1	10123	2	-0.26357	0.60694	0.74251	1	13565	1	-0.056891
ZNF621	5	0.37881	0.54707	1	10124	2	-0.51446	0.18675	0.35812	0.997329	6717	3	0.32313
PPARD	5	0.37883	0.54709	1	10125	1	0.016589	0.08732	0.21121	0.978884	4041	2	1.4441
MAGEA9	5	0.37885	0.54711	1	10126	2	-0.34035	0.85641	0.8626	1	15979	1	-0.068856
FRS3	5	0.3789	0.54714	1	10127	1	-0.26498	0.029673	0.090275	0.911491	1856	3	0.95867
FAT4	5	0.379	0.54724	1	10128	1	-0.035701	0.047091	0.13373	0.940185	2647	2	1.5449
CREM	5	0.37906	0.54729	1	10129	2	-0.44367	0.26333	0.46272	0.999528	8630	3	0.25365
NABP2	10	0.37909	0.64705	1	10130	1	-0.1726	0.0070793	0.037276	0.854139	646	7	1.3015
CIITA	5	0.3791	0.54731	1	10131	2	-0.55704	0.79255	0.82169	1	15224	1	0.16444
TOR4A	5	0.3791	0.54731	1	10132	1	0.44484	0.022234	0.070854	0.900841	1469	4	0.74895
POLR1C	10	0.37929	0.64723	1	10133	3	-0.62501	0.13608	0.35826	0.997329	5400	5	0.94887
ABI3	5	0.37931	0.54749	1	10134	2	-0.42073	0.33444	0.51877	1	9655	2	0.67296
GPS2	5	0.37933	0.54752	1	10135	2	-0.4703	0.80775	0.83049	1	15374	1	0.19911
NDST1	5	0.37944	0.5476	1	10136	1	0.80737	0.0029629	0.012756	0.738838	322	4	2.0277
NRL	10	0.37953	0.64746	1	10137	4	-0.7255	0.2471	0.51789	1	8245	3	0.77504
GOLGA5	5	0.37958	0.54771	1	10138	2	-0.46476	0.2048	0.38337	0.997329	7171	2	0.4922
GEM	10	0.37961	0.64753	1	10139	4	-0.54588	0.22454	0.48733	1	7684	2	0.90234
ACER1	5	0.37968	0.54778	1	10140	1	-0.28945	0.85149	0.85895	1	15903	1	0.22041
DAB2IP	5	0.37975	0.54784	1	10141	1	0.12017	0.063566	0.17273	0.96428	3330	3	1.1428
ZNF709	1	0.37976	0.37979	0.996944	10142	0	0	0.62024	0.61995	1	13667	0	0
C9	5	0.37981	0.5479	1	10143	1	-0.11544	0.91337	0.91367	1	16919	0	0.17064
FAM26F	5	0.37985	0.54792	1	10144	1	-0.31607	0.56007	0.70199	1	12862	2	0.23904
ASXL1	5	0.37995	0.54801	1	10145	2	-0.41389	0.037113	0.1093	0.919035	2216	2	0.43868
DDRGK1	5	0.38036	0.54833	1	10146	2	-0.33175	0.28599	0.48114	0.999749	8986	1	0.036636
TNRC6A	5	0.38046	0.54842	1	10147	2	-0.23253	0.11973	0.26063	0.987437	4953	1	-0.10986
MRRF	5	0.38048	0.54844	1	10148	2	-0.39103	0.070233	0.18434	0.968592	3538	1	0.13081
CBLN4	5	0.3805	0.54845	1	10149	2	-0.55866	0.037763	0.11093	0.921416	2246	3	0.9391
MANBAL	4	0.38055	0.52596	1	10150	1	0.077775	0.072227	0.16495	0.95953	3602	2	0.9876
RPS16	5	0.38059	0.54851	1	10151	2	-0.39917	0.099559	0.23015	0.987437	4390	1	0.15894
SULT1B1	5	0.38066	0.54857	1	10152	1	0.0914	0.3833	0.55714	1	10328	2	0.1733
POLI	5	0.38076	0.54865	1	10153	2	-0.33185	0.32212	0.50903	1	9492	2	0.35986
ZNF787	5	0.38078	0.54866	1	10154	2	-0.41582	0.2041	0.38237	0.997329	7148	1	0.27174
SH2B1	5	0.38082	0.5487	1	10155	2	-0.5226	0.35913	0.53799	1	9986	2	0.67908
DNAJB7	5	0.38086	0.54874	1	10156	2	-0.31517	0.14447	0.29748	0.987655	5633	2	0.98292
H2AFB1	5	0.38107	0.54891	1	10157	1	-0.21955	0.71397	0.78331	1	14432	1	-0.085829
ITLN2	10	0.38109	0.64884	1	10158	3	-0.80933	0.39693	0.66772	1	10519	4	1.2154
STOX2	10	0.38113	0.64887	1	10159	4	-0.6098	0.089258	0.26791	0.987437	4090	4	1.6823
BANF1	5	0.38117	0.549	1	10160	2	-0.35869	0.097725	0.22736	0.987437	4330	3	0.54989
CCNF	5	0.38127	0.54908	1	10161	1	0.12833	0.19899	0.37529	0.997329	7006	2	0.40695
CENPT	5	0.38128	0.54909	1	10162	2	-0.32777	0.37419	0.55001	1	10201	2	0.50694
RHOQ	5	0.3813	0.54911	1	10163	2	-0.79195	0.011206	0.040495	0.857653	881	3	1.1714
LMOD1	5	0.38134	0.54913	1	10164	1	-0.40495	0.96092	0.96106	1	17810	0	-0.1083
RRAGA	5	0.38134	0.54913	1	10165	2	-0.38389	0.07163	0.18652	0.968739	3586	3	0.64842
EFHD2	5	0.38139	0.54917	1	10166	2	-0.39753	0.68523	0.7713	1	14176	1	0.0039505
CKMT2	5	0.38145	0.54923	1	10167	2	-0.32882	0.88411	0.88542	1	16382	1	0.12526
SNX5	1	0.38157	0.38162	0.996944	10168	0	0	0.61843	0.61814	1	13652	0	0
USP48	5	0.3816	0.54936	1	10169	2	-0.39617	0.12807	0.27311	0.987437	5170	3	0.65393
KIAA0922	5	0.38166	0.54941	1	10170	2	-0.51371	0.57313	0.71317	1	13079	1	0.086887
TNIK	5	0.38168	0.54943	1	10171	2	-0.33101	0.10822	0.24335	0.987437	4632	3	0.97559
SLC12A6	10	0.38168	0.64937	1	10172	2	-0.34008	0.50698	0.75937	1	12086	3	0.61302
IER3	5	0.38171	0.54946	1	10173	1	0.095572	0.60509	0.74093	1	13536	2	0.21104
FPGS	5	0.38185	0.54957	1	10174	2	-0.51826	0.27903	0.4758	0.9996	8886	2	0.61285
HAO2	5	0.38195	0.54965	1	10175	2	-0.44891	0.8547	0.86133	1	15950	1	0.073644
PHF15	10	0.38195	0.64959	1	10176	4	-1.5477	0.4213	0.68844	1	10901	4	0.66543
PLTP	10	0.38201	0.64964	1	10177	4	-0.60963	0.41896	0.68647	1	10857	3	0.36415
TMEM41A	5	0.38212	0.5498	1	10178	2	-0.34596	0.31821	0.50608	1	9430	1	0.12625
CDIP1	5	0.38232	0.54997	1	10179	1	0.06713	0.38325	0.55709	1	10325	2	0.27426
OCM2	4	0.38239	0.52781	1	10180	2	-0.29586	0.70796	0.73654	1	14374	1	0.2862
FBXO27	5	0.38243	0.55005	1	10181	2	-0.42168	0.099351	0.22981	0.987437	4382	3	0.591
OR1N1	5	0.38253	0.55012	1	10182	1	-0.23595	0.82683	0.84218	1	15587	1	0.19866
FAM154B	2	0.38254	0.40291	1	10183	1	0.13134	0.67026	0.67007	1	14064	0	-0.51803
ACPL2	5	0.38256	0.55015	1	10184	2	-0.32772	0.93568	0.93595	1	17327	0	0.073237
FHL2	5	0.38263	0.55019	1	10185	1	-0.093471	0.0058484	0.024239	0.805025	568	3	2.1037
SLC30A6	5	0.38269	0.55023	1	10186	2	-0.31055	0.38204	0.55615	1	10305	2	0.6991
ACAA1	5	0.38271	0.55025	1	10187	2	-0.45779	0.21453	0.39667	0.997329	7415	2	0.42237
PHF19	5	0.38275	0.55028	1	10188	2	-1.1288	0.23304	0.42193	0.998704	7899	2	0.76564
CUZD1	5	0.3828	0.55032	1	10189	1	-0.101	0.53517	0.6808	1	12500	1	0.15941
SLC22A8	5	0.383	0.5505	1	10190	1	-0.094297	0.14389	0.29664	0.987655	5611	3	0.77106
UBQLN2	5	0.38307	0.55055	1	10191	1	-0.015793	0.051407	0.14413	0.945551	2846	1	0.19491
HYLS1	5	0.3831	0.55058	1	10192	1	-0.064389	0.19557	0.37043	0.997329	6916	2	0.38835
SLC8B1	10	0.38311	0.65068	1	10193	4	-0.52517	0.18027	0.42479	0.998704	6560	3	0.64347
GRIN1	5	0.38317	0.55064	1	10194	2	-0.2548	0.43051	0.59489	1	11043	1	0.18694
KIAA1549	5	0.38323	0.5507	1	10195	2	-0.37515	0.076037	0.19355	0.970717	3719	2	0.29501
PRSS21	5	0.38324	0.5507	1	10196	1	-0.23611	0.51642	0.66505	1	12228	2	0.29459
SMARCC2	5	0.3833	0.55075	1	10197	1	0.040509	0.19878	0.375	0.997329	7002	3	0.51528
SPAG9	5	0.38338	0.55082	1	10198	2	-0.43614	0.40579	0.57519	1	10656	2	0.84936
RPL32	5	0.38348	0.55091	1	10199	2	-0.47982	0.78562	0.81791	1	15152	1	0.25346
ZNF385B	5	0.38354	0.55096	1	10200	1	-0.020564	0.016821	0.056236	0.881831	1190	3	1.0202
TMEM60	4	0.38357	0.52899	1	10201	2	-0.32012	0.16703	0.31492	0.989459	6229	2	0.5933
ACSM3	5	0.38367	0.55107	1	10202	2	-0.51488	0.10871	0.24409	0.987437	4645	1	0.020827
GFOD2	5	0.38371	0.5511	1	10203	2	-0.23766	0.81296	0.83364	1	15437	1	0.17773
LRRK2	5	0.38373	0.55111	1	10204	2	-0.4841	0.52482	0.6721	1	12348	2	0.39783
NTPCR	5	0.38378	0.55115	1	10205	2	-0.32013	0.31466	0.50332	1	9369	2	0.47918
F7	5	0.38381	0.55118	1	10206	1	-0.1127	0.49347	0.64603	1	11898	2	0.36952
WDR66	5	0.38405	0.55139	1	10207	1	-0.15408	0.075029	0.19196	0.969344	3693	3	0.80731
SSX1	5	0.3842	0.55152	1	10208	2	-0.32942	0.050278	0.14142	0.945551	2791	3	1.0436
FBXO39	5	0.38421	0.55154	1	10209	1	0.032645	0.018685	0.061349	0.894568	1287	2	1.4744
PRICKLE4	5	0.38424	0.55156	1	10210	2	-0.44087	0.045594	0.1302	0.935609	2596	3	0.91052
REC8	5	0.38425	0.55157	1	10211	1	-0.37529	0.033641	0.10055	0.917478	2048	3	0.96892
TRNP1	5	0.38428	0.5516	1	10212	1	-0.39931	0.64828	0.75711	1	13894	1	0.17484
DPRX	5	0.3843	0.55161	1	10213	2	-0.27433	0.43304	0.59694	1	11075	1	0.11409
FTHL17	5	0.38432	0.55163	1	10214	1	-0.025998	0.40211	0.57219	1	10592	2	0.4852
CCDC167	5	0.38434	0.55165	1	10215	2	-0.39681	0.80737	0.83026	1	15371	1	0.15733
SERPINA12	5	0.38435	0.55166	1	10216	2	-0.46374	0.88731	0.88831	1	16442	1	0.20166
MLC1	5	0.38449	0.55177	1	10217	2	-0.50219	0.091572	0.21783	0.983681	4159	1	0.1412
GAL3ST3	5	0.38455	0.55182	1	10218	1	0.068757	0.57489	0.71465	1	13103	1	0.090959
CNTNAP4	5	0.38469	0.55192	1	10219	1	0.031988	0.048407	0.13694	0.945319	2701	3	0.81539
FZD10	5	0.38482	0.55205	1	10220	2	-0.53725	0.10756	0.2423	0.987437	4619	3	1.0895
ABR	5	0.38493	0.55213	1	10221	2	-0.59498	0.64414	0.75564	1	13860	1	0.067082
THAP11	5	0.38496	0.55214	1	10222	1	-0.13652	0.045816	0.13073	0.936864	2603	3	1.1414
RLBP1	5	0.38499	0.55217	1	10223	2	-0.55554	0.71247	0.78266	1	14419	1	0.093646
LRP2	5	0.38506	0.55223	1	10224	2	-0.47573	0.14551	0.29901	0.987655	5667	3	0.65505
SRSF6	10	0.38509	0.65245	1	10225	3	-0.63681	0.72067	0.87871	1	14500	3	0.43367
ELOVL6	5	0.38509	0.55225	1	10226	1	0.035608	0.060148	0.16478	0.95953	3203	3	1.1098
TSHZ2	5	0.38516	0.55232	1	10227	2	-0.53477	0.029998	0.09111	0.911993	1873	1	-0.057278
ZSCAN1	5	0.38523	0.55237	1	10228	1	0.45138	0.024107	0.07577	0.900841	1572	4	0.49769
STOX1	5	0.38524	0.55239	1	10229	2	-0.39181	0.89739	0.89778	1	16622	1	0.27388
STK35	4	0.38527	0.53076	1	10230	2	-0.26952	0.090668	0.19884	0.973323	4132	2	0.49636
GNAT1	10	0.3853	0.65263	1	10231	4	-0.42058	0.59173	0.81097	1	13346	3	0.61645
EVL	10	0.38534	0.65267	1	10232	4	-0.72666	0.081698	0.25086	0.987437	3881	3	1.5653
SOGA3	5	0.38541	0.55252	1	10233	2	-0.58299	0.25585	0.45261	0.998704	8448	3	0.55821
SIKE1	5	0.38553	0.55262	1	10234	1	0.014644	0.89268	0.89326	1	16533	1	0.12588
RIT1	5	0.38563	0.55268	1	10235	2	-0.34282	0.69815	0.77662	1	14286	1	0.012265
NUP107	5	0.38566	0.55271	1	10236	2	-0.86599	0.86059	0.86577	1	16032	1	0.094442
GOSR1	5	0.3858	0.55282	1	10237	2	-0.19502	0.23729	0.42785	0.998704	7994	2	0.63103
RUNX3	10	0.38586	0.65317	1	10238	2	-0.42305	0.19701	0.44891	0.998704	6949	5	0.84493
KRT38	5	0.38593	0.55293	1	10239	1	-0.12675	0.24259	0.43497	0.998704	8115	2	0.77853
COL5A2	5	0.38603	0.55301	1	10240	1	0.091263	0.0203	0.06567	0.894568	1384	3	0.67219
CA9	5	0.38612	0.55308	1	10241	2	-0.52722	0.96287	0.96307	1	17839	0	-0.03315
MUM1L1	5	0.38614	0.55309	1	10242	1	-0.20827	0.065103	0.17619	0.966187	3392	2	0.97183
MAPK12	5	0.38617	0.55313	1	10243	1	-0.19445	0.020643	0.066591	0.895825	1405	3	1.7615
CMTM8	5	0.38627	0.55321	1	10244	1	0.31854	0.035569	0.10538	0.917877	2141	4	1.0225
PLK4	5	0.38634	0.55326	1	10245	1	-0.23043	0.50401	0.65482	1	12044	2	0.3355
SLC17A5	5	0.3864	0.55332	1	10246	1	0.012097	0.066145	0.17788	0.966812	3424	3	1.2953
RALBP1	5	0.38647	0.55338	1	10247	2	-0.20864	0.53665	0.68207	1	12523	1	-0.01361
OR13C4	5	0.3865	0.5534	1	10248	2	-0.40429	0.1923	0.36589	0.997329	6841	1	0.083976
COL11A2	5	0.38651	0.55341	1	10249	2	-0.26247	0.87229	0.87522	1	16189	1	0.27033
NUSAP1	5	0.38657	0.55347	1	10250	1	-0.02041	0.73727	0.79361	1	14666	1	0.18974
FAM91A1	5	0.38664	0.55352	1	10251	1	0.16248	0.19399	0.36827	0.997329	6876	3	0.29345
PRRC1	5	0.38667	0.55354	1	10252	2	-0.39737	0.056011	0.15515	0.95076	3045	2	1.0039
SCRN2	5	0.38671	0.55358	1	10253	2	-0.33124	0.57152	0.71179	1	13048	1	0.19876
FOXI3	5	0.38674	0.5536	1	10254	2	-0.28117	0.20977	0.3902	0.997329	7302	2	0.88274
COPS5	5	0.38684	0.55368	1	10255	2	-0.60192	0.1255	0.26929	0.987437	5095	3	0.70515
CCDC89	5	0.38684	0.55368	1	10256	1	-0.15744	0.24881	0.44334	0.998704	8276	1	0.1416
KIF20A	4	0.38694	0.53245	1	10257	2	-0.76341	0.20898	0.35686	0.997329	7281	2	0.56552
ABHD3	5	0.38696	0.55378	1	10258	2	-0.48091	0.032956	0.098804	0.916791	2015	2	0.55445
PARP6	5	0.38698	0.55381	1	10259	2	-0.33354	0.21941	0.40325	0.997329	7539	2	0.75333
KRTAP27-1	5	0.38701	0.55382	1	10260	2	-0.48512	0.99176	0.99179	1	18411	0	-0.32253
TIGD5	2	0.38702	0.40659	1	10261	1	-0.025981	0.77144	0.771	1	14991	0	-0.52302
FAM126B	5	0.38721	0.55399	1	10262	1	-0.15462	0.067885	0.18066	0.9671	3479	2	0.57817
ERBB3	5	0.38725	0.55402	1	10263	1	-0.14334	0.37924	0.55394	1	10277	1	-0.078436
CCDC97	5	0.38751	0.55423	1	10264	2	-0.34565	0.59365	0.73092	1	13375	2	0.19256
TMEM86B	5	0.38759	0.5543	1	10265	2	-0.39191	0.092189	0.21879	0.98465	4175	2	0.93546
ZNF586	5	0.3877	0.55439	1	10266	2	-0.4567	0.40123	0.57151	1	10578	2	0.48047
GPR146	10	0.3878	0.65491	1	10267	3	-0.66407	0.1045	0.30139	0.988832	4539	3	1.43
SALL2	5	0.38791	0.55457	1	10268	2	-0.32054	0.93524	0.93552	1	17319	0	0.064035
MYL12A	10	0.38798	0.65506	1	10269	3	-0.47007	0.77479	0.90902	1	15022	3	0.28479
PTK2B	5	0.38801	0.55464	1	10270	2	-0.50498	0.0061276	0.025314	0.814812	586	3	1.2508
MYL2	10	0.38804	0.65511	1	10271	4	-0.65919	0.27031	0.54829	1	8735	4	0.48272
TUBGCP5	5	0.38822	0.55481	1	10272	1	-0.089445	0.50055	0.65188	1	12004	2	0.36442
MZT2A	5	0.3883	0.55487	1	10273	2	-0.45646	0.83518	0.8477	1	15688	1	0.07432
ANKRD36	5	0.38832	0.55489	1	10274	2	-0.77371	0.90534	0.9057	1	16775	0	0.10872
GPR26	5	0.38839	0.55494	1	10275	2	-0.57659	0.020999	0.06754	0.899507	1420	2	1.4412
DTNBP1	5	0.38845	0.55499	1	10276	2	-0.38702	0.15922	0.31904	0.989459	6021	2	0.90479
SEC14L1	10	0.38845	0.65546	1	10277	2	-0.62188	0.40794	0.67705	1	10696	4	0.6382
SLC44A1	5	0.38851	0.55504	1	10278	2	-0.54968	0.2286	0.41591	0.997734	7795	3	0.31207
HESX1	10	0.38853	0.65552	1	10279	3	-0.73264	0.48177	0.73873	1	11722	4	0.54526
LOC100505679	5	0.38856	0.55509	1	10280	1	-0.014713	0.57759	0.71696	1	13136	2	0.29142
ZFP69B	5	0.38859	0.55512	1	10281	1	-0.26514	0.023232	0.073511	0.900841	1525	2	0.88764
ENPP7	5	0.3887	0.5552	1	10282	2	-0.53764	0.41477	0.58232	1	10795	2	0.56138
PALM	5	0.38872	0.55521	1	10283	1	-0.1267	0.022713	0.0721	0.900841	1492	3	1.4493
FGL2	5	0.38879	0.55526	1	10284	2	-0.44908	0.54034	0.68518	1	12580	2	0.39987
FBXO8	9	0.38892	0.65108	1	10285	3	-0.4895	0.10625	0.29153	0.987655	4595	5	0.69158
EGR1	10	0.38893	0.65589	1	10286	4	-0.55668	0.22985	0.4945	1	7827	4	1.1593
PIK3C2B	5	0.38893	0.55538	1	10287	2	-0.54728	0.69664	0.77595	1	14278	1	0.06874
SUV420H1	5	0.38895	0.5554	1	10288	2	-0.514	0.50558	0.65613	1	12065	2	0.33314
COPS7A	5	0.389	0.55544	1	10289	2	-0.32079	0.017559	0.058294	0.887364	1237	3	1.1265
RAX2	5	0.38902	0.55546	1	10290	2	-0.31228	0.22351	0.40889	0.997329	7654	1	0.010629
KDM3A	5	0.38903	0.55546	1	10291	2	-0.25724	0.30916	0.49896	1	9295	2	0.28531
AFAP1	5	0.38919	0.5556	1	10292	1	0.20981	0.54418	0.68842	1	12647	2	0.2274
MYF6	5	0.38929	0.55568	1	10293	1	-0.22942	0.35965	0.53842	1	9993	2	0.44177
CCDC168	5	0.38939	0.55576	1	10294	2	-0.38965	0.47388	0.62991	1	11625	1	-0.13966
GTF2A2	5	0.38943	0.55579	1	10295	1	-0.13057	0.09178	0.21814	0.984128	4165	3	1.0117
SLC5A6	3	0.38956	0.48012	1	10296	1	0.30821	0.21252	0.32968	0.990105	7363	2	0.30821
NID2	5	0.3896	0.55593	1	10297	1	-0.21178	0.51826	0.66659	1	12251	2	0.30684
ANXA6	5	0.38963	0.55595	1	10298	1	0.0057145	0.12698	0.27151	0.987437	5140	2	0.67911
TLL2	5	0.3898	0.5561	1	10299	1	-0.060215	0.214	0.39597	0.997329	7401	2	0.57003
LITAF	5	0.38981	0.55611	1	10300	2	-0.42216	0.076781	0.19472	0.971844	3738	2	1.1673
LRRC37A3	5	0.3899	0.55617	1	10301	1	-0.22026	0.39918	0.56988	1	10552	2	0.44922
SCIN	5	0.38993	0.5562	1	10302	1	-0.22447	0.013049	0.045701	0.871051	975	2	1.4115
GPAT2	10	0.38998	0.65685	1	10303	4	-0.51544	0.35917	0.63524	1	9987	3	1.173
SLC25A31	5	0.39002	0.55628	1	10304	2	-0.44188	0.34022	0.52319	1	9736	1	0.13824
CA7	5	0.39004	0.5563	1	10305	2	-0.26441	0.47207	0.62846	1	11598	1	-0.067218
MT1F	5	0.39006	0.55632	1	10306	1	-0.11273	0.11852	0.25886	0.987437	4919	3	0.7928
CACNG3	5	0.39007	0.55632	1	10307	2	-0.51189	0.89103	0.89169	1	16502	1	0.091839
CCDC94	5	0.39017	0.55641	1	10308	2	-0.37757	0.93561	0.93588	1	17325	0	-0.096409
CD300LB	5	0.3902	0.55643	1	10309	1	0.16684	0.24073	0.43246	0.998704	8080	3	0.62514
INHBB	5	0.39025	0.55648	1	10310	2	-0.34151	0.22793	0.41498	0.997734	7779	2	0.24543
C9orf72	5	0.3904	0.5566	1	10311	2	-0.42099	0.54549	0.68952	1	12662	2	0.32671
CRIPT	5	0.39044	0.55664	1	10312	2	-0.44504	0.21723	0.4003	0.997329	7477	3	0.49394
TICAM2	10	0.39053	0.65734	1	10313	2	-0.21874	0.0019127	0.01142	0.738838	221	7	1.2658
PDE5A	5	0.39055	0.55671	1	10314	2	-0.34092	0.44233	0.60439	1	11201	2	0.78879
ZNF474	5	0.39059	0.55675	1	10315	2	-0.38279	0.62088	0.74737	1	13672	1	0.34693
C8orf31	5	0.3906	0.55676	1	10316	2	-0.4621	0.7769	0.81324	1	15052	1	0.15688
KRT4	10	0.39063	0.65743	1	10317	4	-0.51518	0.42372	0.69045	1	10936	3	0.7551
CYFIP2	5	0.3907	0.55685	1	10318	1	-0.15025	0.0022004	0.0095973	0.72585	248	3	1.6029
CAPN11	10	0.39078	0.65757	1	10319	3	-0.82416	0.013496	0.062206	0.894568	1001	4	1.0556
AMN1	5	0.39084	0.55697	1	10320	2	-0.42466	0.59614	0.7331	1	13415	2	0.26608
PTPRZ1	5	0.39087	0.55699	1	10321	1	0.21544	0.0099327	0.036834	0.854139	819	4	0.70211
LOC646862	5	0.3909	0.55701	1	10322	1	0.06844	0.080141	0.19999	0.974446	3838	3	1.2155
ZFP14	5	0.39097	0.55707	1	10323	2	-0.43633	0.023125	0.073245	0.900841	1514	2	1.6636
KAT7	4	0.39111	0.53671	1	10324	2	-0.26465	0.35799	0.5052	1	9970	1	0.12688
GK5	5	0.3912	0.55726	1	10325	1	-0.24516	0.22456	0.41034	0.997329	7685	2	0.41651
NFKB1	5	0.39127	0.55732	1	10326	1	-0.14458	0.21534	0.39775	0.997329	7429	3	0.59069
ACTN1	5	0.39153	0.55753	1	10327	2	-0.35587	0.057021	0.15754	0.954566	3082	2	0.48287
SNX2	5	0.39154	0.55753	1	10328	1	-0.18061	0.84884	0.85705	1	15862	1	-0.00061651
ZNF501	5	0.39155	0.55755	1	10329	2	-0.41566	0.77758	0.8136	1	15058	1	0.24055
CDS2	5	0.3916	0.55759	1	10330	1	-0.26517	0.40424	0.57396	1	10629	2	0.51719
2026-09-08	5	0.39162	0.5576	1	10331	2	-0.44582	0.16241	0.32364	0.989459	6105	3	0.47515
DPH3	5	0.39168	0.55766	1	10332	2	-0.37068	0.06883	0.18215	0.968592	3501	3	1.1206
TMEM86A	5	0.39174	0.55771	1	10333	1	-0.079336	0.19247	0.36612	0.997329	6845	2	0.28281
NUDC	5	0.3919	0.55786	1	10334	1	0.11468	0.35375	0.53382	1	9932	2	0.47645
NOC3L	5	0.39191	0.55786	1	10335	2	-0.33065	0.12317	0.2657	0.987437	5033	3	0.54128
MIDN	10	0.39192	0.65861	1	10336	4	-0.69709	0.16105	0.39626	0.997329	6068	4	0.97612
CRISPLD2	5	0.39194	0.55788	1	10337	2	-0.64842	0.87097	0.8741	1	16170	1	0.21442
ABCC10	5	0.39206	0.558	1	10338	2	-0.46781	0.16408	0.32599	0.989459	6145	1	0.083427
LDHAL6A	5	0.39222	0.55814	1	10339	2	-0.57099	0.33707	0.52078	1	9696	2	0.75388
GRK1	5	0.3923	0.55821	1	10340	1	0.22548	0.046021	0.13123	0.938567	2610	4	0.96662
CSDC2	5	0.39235	0.55825	1	10341	2	-0.41631	0.43605	0.59932	1	11117	2	0.45648
C9orf50	5	0.39237	0.55827	1	10342	2	-0.27896	0.91475	0.91503	1	16947	0	-0.0018884
NRGN	5	0.39241	0.55831	1	10343	2	-0.72502	0.78861	0.81954	1	15188	1	0.17134
DUSP3	5	0.39245	0.55835	1	10344	2	-0.65493	0.90473	0.9051	1	16760	0	-0.044926
PVR	5	0.39248	0.55836	1	10345	2	-0.47231	0.056388	0.15604	0.952034	3058	2	1.0163
FRMD1	10	0.39252	0.65915	1	10346	4	-0.37233	0.56977	0.79976	1	13018	3	0.9437
PMM1	5	0.39264	0.55851	1	10347	1	0.12001	0.10875	0.24416	0.987437	4648	3	0.48037
C5AR1	5	0.39275	0.5586	1	10348	2	-0.42536	0.10716	0.2417	0.987437	4609	2	0.81424
HS3ST5	5	0.39279	0.55864	1	10349	2	-0.29096	0.081162	0.2016	0.974753	3862	3	0.43079
CDC5L	5	0.39287	0.55872	1	10350	2	-0.35175	0.55895	0.70102	1	12852	2	0.26707
IQUB	5	0.39294	0.55878	1	10351	1	0.067749	0.080372	0.20035	0.974753	3844	3	0.66526
FIBCD1	5	0.39297	0.5588	1	10352	2	-0.45122	0.33975	0.52283	1	9732	2	0.34576
OR4S1	5	0.39302	0.55884	1	10353	2	-0.46955	0.14422	0.29712	0.987655	5625	3	0.84379
ZNF692	5	0.39311	0.55891	1	10354	2	-0.26241	0.0883	0.21273	0.978884	4065	3	1.0022
NRIP2	5	0.39323	0.55901	1	10355	2	-0.57953	0.38342	0.55724	1	10331	2	0.43815
TMEM132D	5	0.39327	0.55904	1	10356	1	-0.18168	0.17299	0.33871	0.993334	6364	2	0.79733
IFIT1	5	0.39331	0.55907	1	10357	1	-0.11386	0.18923	0.36163	0.997329	6776	2	1.0744
MAMSTR	10	0.39339	0.6599	1	10358	2	-0.36001	0.009912	0.048462	0.871051	818	6	1.7565
SYTL5	5	0.3934	0.55914	1	10359	2	-0.44976	0.30975	0.49942	1	9302	1	0.18098
DCTN3	5	0.39346	0.55919	1	10360	2	-0.3375	0.76778	0.80844	1	14952	1	0.20598
PBXIP1	5	0.39354	0.55926	1	10361	1	-0.3071	0.38696	0.56005	1	10374	2	0.74346
REG3A	5	0.39359	0.5593	1	10362	2	-0.55158	0.43534	0.59877	1	11108	2	0.27078
RFPL2	5	0.39361	0.55932	1	10363	2	-0.52213	0.27679	0.47409	0.9996	8838	2	0.61969
CDC42EP3	5	0.39361	0.55932	1	10364	2	-0.5818	0.56443	0.70571	1	12931	2	0.30591
NENF	5	0.39365	0.55936	1	10365	2	-0.31071	0.20669	0.38595	0.997329	7216	1	-0.0058566
PPM1E	5	0.39375	0.55945	1	10366	2	-0.53027	0.15851	0.31801	0.989459	5994	3	0.39169
PLP2	5	0.39377	0.55947	1	10367	2	-0.35756	0.17722	0.34466	0.994294	6478	2	0.93805
INSL3	5	0.39384	0.55953	1	10368	1	-0.3492	0.13639	0.28548	0.987437	5412	2	0.90402
SPO11	5	0.39387	0.55955	1	10369	2	-0.40333	0.14792	0.30252	0.989433	5719	3	0.44102
TIGD4	4	0.39401	0.53969	1	10370	2	-0.36497	0.28685	0.43437	0.998704	8999	2	0.34517
MMP13	5	0.39409	0.55973	1	10371	2	-0.4966	0.18181	0.35113	0.995781	6603	2	0.49471
ANKRD30B	5	0.39414	0.55978	1	10372	2	-0.39433	0.19811	0.37404	0.997329	6977	2	0.76984
ADAMTS5	5	0.39415	0.55979	1	10373	2	-0.3951	0.72443	0.78788	1	14543	1	0.26402
BIRC8	5	0.39421	0.55983	1	10374	1	0.18775	0.16795	0.33154	0.990989	6247	3	0.42921
C3	5	0.39421	0.55984	1	10375	2	-0.30963	0.39222	0.56423	1	10439	2	0.51549
GRK6	5	0.39424	0.55986	1	10376	1	0.27966	0.056815	0.15705	0.953694	3076	4	0.94694
LNX2	5	0.39447	0.56007	1	10377	2	-0.35378	0.0078925	0.030945	0.840626	698	3	1.8182
PLLP	5	0.39447	0.56007	1	10378	2	-0.47543	0.78357	0.8168	1	15127	1	-0.072823
CYYR1	5	0.39457	0.56014	1	10379	2	-0.41394	0.090601	0.21636	0.982763	4130	3	0.82535
SH2D5	5	0.39459	0.56016	1	10380	2	-0.46515	0.016547	0.055474	0.878902	1178	3	1.433
FNDC8	5	0.39461	0.56018	1	10381	2	-0.21052	0.61287	0.74467	1	13604	1	-0.15073
SLCO3A1	5	0.39461	0.56018	1	10382	2	-0.59452	0.088621	0.21324	0.979821	4076	1	-0.22032
C16orf47	5	0.39482	0.56035	1	10383	2	-0.41133	0.89511	0.8956	1	16587	1	0.11445
FZD4	5	0.39495	0.56046	1	10384	2	-0.76193	0.12082	0.26225	0.987437	4980	2	0.92253
TP53TG3C	5	0.3951	0.5606	1	10385	2	-0.39565	0.67913	0.76885	1	14126	1	0.086056
LYN	5	0.39514	0.56063	1	10386	2	-0.39351	0.21158	0.3927	0.997329	7344	3	0.42124
FLRT1	5	0.3952	0.56069	1	10387	1	0.11667	0.25843	0.4561	0.998704	8521	2	0.52745
BLVRA	10	0.39522	0.66148	1	10388	4	-0.75649	0.095971	0.28277	0.987437	4278	5	1.6381
TEF	10	0.39523	0.66149	1	10389	2	-0.43371	0.074613	0.23457	0.987437	3677	6	1.979
SRP9	5	0.39527	0.56074	1	10390	1	-0.17964	0.12417	0.26724	0.987437	5058	1	0.17853
ATP9B	5	0.39534	0.56079	1	10391	2	-0.23426	0.02927	0.08926	0.908554	1842	2	0.5461
CUL1	5	0.39535	0.5608	1	10392	2	-0.64458	0.96941	0.96948	1	17962	0	-0.045379
TNFAIP2	5	0.39537	0.56083	1	10393	2	-0.39477	0.34964	0.53061	1	9877	2	0.53691
DMP1	5	0.39539	0.56084	1	10394	2	-0.34493	0.85973	0.86511	1	16018	1	0.11049
TMEM116	1	0.39539	0.39554	0.999018	10395	0	0	0.60461	0.6042	1	13530	0	0
THUMPD3	5	0.39547	0.56091	1	10396	1	0.1949	0.54727	0.69103	1	12688	2	0.49871
IGJ	5	0.3956	0.56103	1	10397	2	-0.38734	0.71596	0.78415	1	14449	1	0.16392
ASB9	5	0.3956	0.56103	1	10398	1	-0.176	0.3159	0.50427	1	9390	2	0.44024
DPYD	5	0.39564	0.56106	1	10399	2	-0.45602	0.13847	0.2886	0.987655	5468	3	0.69512
PCDHB14	5	0.39566	0.56108	1	10400	2	-0.39249	0.89342	0.89398	1	16550	1	0.10584
APOBEC4	5	0.39567	0.56108	1	10401	1	-0.063549	0.48013	0.63506	1	11699	2	0.26461
CARD9	5	0.39574	0.56115	1	10402	2	-0.43123	0.32417	0.51067	1	9518	2	0.72651
ZNF84	5	0.39583	0.56122	1	10403	2	-0.41042	0.10811	0.24319	0.987437	4630	3	0.5436
POTEG	5	0.396	0.56137	1	10404	2	-0.34945	0.53885	0.6839	1	12557	2	0.26218
PLA2G7	5	0.3961	0.56146	1	10405	1	0.15146	0.069159	0.18267	0.968592	3513	3	0.61674
C9orf43	5	0.39617	0.56151	1	10406	1	0.36352	0.035967	0.1064	0.918206	2159	4	0.62331
CSRP2	5	0.39622	0.56155	1	10407	2	-0.51838	0.12916	0.27473	0.987437	5199	3	1.0799
MGRN1	5	0.39627	0.5616	1	10408	1	0.21246	0.03749	0.11023	0.920812	2234	4	1.1771
WDR11	5	0.39631	0.56163	1	10409	2	-0.3348	0.18878	0.36097	0.997329	6758	1	0.23687
UPK3B	5	0.39633	0.56166	1	10410	1	-0.07121	0.50038	0.65173	1	11999	1	0.16767
HOMER2	5	0.39641	0.56172	1	10411	2	-0.40574	0.91511	0.91537	1	16956	0	-0.13988
TP53INP2	10	0.39643	0.66256	1	10412	2	-0.25665	0.072327	0.22924	0.987437	3610	4	1.6184
PYCRL	5	0.39643	0.56173	1	10413	1	-0.11609	0.018686	0.061352	0.894568	1288	2	1.5517
F12	10	0.39669	0.66279	1	10414	4	-0.61032	0.17322	0.4145	0.99739	6372	4	0.95599
RNASE1	5	0.39673	0.56196	1	10415	2	-0.30733	0.072778	0.18837	0.968739	3618	2	1.0895
LRFN1	5	0.3968	0.56203	1	10416	2	-0.45171	0.062276	0.16977	0.961894	3286	2	0.48433
IFNL4	5	0.39685	0.56208	1	10417	2	-0.54219	0.87121	0.87432	1	16173	1	0.25786
IL11	5	0.39692	0.56213	1	10418	2	-0.393	0.014045	0.048484	0.871051	1028	3	1.1512
CBFB	5	0.39697	0.56217	1	10419	1	-0.16629	0.13688	0.28619	0.987437	5425	2	0.63943
MSL1	5	0.39706	0.56224	1	10420	1	-0.021306	0.30486	0.49564	1	9235	2	0.5701
P2RY4	5	0.3971	0.56228	1	10421	1	0.015661	0.25323	0.44914	0.998704	8387	3	0.63325
PCLO	5	0.3971	0.56228	1	10422	2	-0.38389	0.59458	0.73174	1	13394	1	-0.057275
KRTAP4-4	5	0.39713	0.5623	1	10423	2	-0.29123	0.49897	0.65058	1	11976	2	0.30592
MEGF11	5	0.39719	0.56235	1	10424	2	-0.42344	0.9017	0.90204	1	16703	0	0.088029
SUPT6H	3	0.39728	0.48454	1	10425	1	0.11362	0.78824	0.7884	1	15180	0	0.11362
CYTL1	5	0.3974	0.56253	1	10426	1	-0.03254	0.039739	0.11582	0.925174	2341	3	0.87169
KHDRBS1	5	0.39744	0.56257	1	10427	2	-0.38713	0.16838	0.33217	0.991658	6257	2	0.90956
HBEGF	5	0.39746	0.56258	1	10428	2	-0.46348	0.53	0.67647	1	12426	2	0.23439
C17orf105	5	0.39746	0.56258	1	10429	1	-0.037814	0.00027353	0.001249	0.381513	61	2	1.2466
AVEN	5	0.39754	0.56265	1	10430	2	-0.29852	0.44382	0.60559	1	11221	2	0.39819
CRELD1	5	0.39756	0.56267	1	10431	2	-0.36937	0.41465	0.58221	1	10793	2	0.50359
CASP2	5	0.3976	0.56269	1	10432	2	-0.29155	0.42738	0.59237	1	10989	2	0.47781
MFSD10	5	0.39769	0.56278	1	10433	1	-0.26895	0.17153	0.33661	0.992911	6330	2	0.84574
HARS2	3	0.39779	0.48482	1	10434	1	1.457	0.026985	0.068348	0.900841	1712	2	1.457
DENND4B	10	0.39782	0.6638	1	10435	3	-0.77805	0.41898	0.68648	1	10858	3	0.73153
ABCA4	5	0.39782	0.56289	1	10436	2	-0.40223	0.00091981	0.0041106	0.558907	136	1	0.22273
PSMG3	10	0.39793	0.66391	1	10437	3	-0.9192	0.45099	0.71314	1	11318	4	0.51757
HELB	5	0.398	0.56304	1	10438	2	-0.54522	0.00053138	0.0024176	0.469214	98	3	1.9691
NPM2	5	0.39809	0.5631	1	10439	2	-0.45397	0.023834	0.075058	0.900841	1558	3	1.2046
PQLC2	1	0.39815	0.39829	1	10440	0	0	0.60185	0.60152	1	13493	0	0
CLEC3B	5	0.39815	0.56316	1	10441	2	-0.38662	0.26335	0.46275	0.999528	8631	3	0.37683
GPCPD1	5	0.39821	0.56321	1	10442	2	-0.31017	0.48208	0.63667	1	11730	2	0.35909
ID3	5	0.39826	0.56325	1	10443	2	-0.54699	0.4376	0.60058	1	11137	1	0.10789
COPS7B	10	0.39838	0.66433	1	10444	3	-0.56509	0.016591	0.073736	0.900841	1180	4	2.6117
DFFA	5	0.39849	0.56345	1	10445	2	-0.36382	0.14187	0.29369	0.987655	5563	3	0.54635
POMT1	5	0.39849	0.56346	1	10446	2	-0.19123	0.38667	0.55982	1	10369	1	0.27992
C14orf93	9	0.39854	0.66079	1	10447	3	-0.52956	0.31544	0.57789	1	9382	2	0.83989
BCS1L	5	0.39872	0.56366	1	10448	2	-0.29874	0.85441	0.86111	1	15946	1	0.10107
KRTAP10-7	5	0.39876	0.56369	1	10449	2	-0.35792	0.10873	0.24413	0.987437	4646	3	0.61961
RAD52	9	0.39879	0.66106	1	10450	3	-0.68793	0.05087	0.1733	0.96428	2812	3	1.2923
SPINK8	5	0.39888	0.56379	1	10451	2	-0.32608	0.47134	0.62785	1	11587	2	0.28967
ATG13	5	0.39893	0.56381	1	10452	2	-0.38582	0.22237	0.40734	0.997329	7621	2	0.45337
HN1	5	0.39895	0.56384	1	10453	1	-0.10869	0.23169	0.4201	0.998704	7863	3	0.64379
C12orf44	5	0.39899	0.56387	1	10454	2	-0.29572	0.18129	0.35043	0.99527	6593	2	0.67797
TDGF1	5	0.39903	0.56391	1	10455	2	-0.42256	0.90547	0.90582	1	16776	0	0.10549
COLGALT1	5	0.39909	0.56395	1	10456	1	-0.014854	0.060302	0.16512	0.95953	3212	2	1.2203
CCDC63	5	0.39926	0.5641	1	10457	2	-0.39884	0.79031	0.82048	1	15203	1	-0.081994
TOPORS	5	0.39932	0.56415	1	10458	2	-0.26242	0.40614	0.57549	1	10668	2	0.46346
EPB41L2	5	0.39938	0.56418	1	10459	2	-0.91195	0.055623	0.15425	0.949476	3031	3	1.1555
TTC29	5	0.39951	0.56428	1	10460	2	-0.36819	0.96433	0.96449	1	17865	0	-0.16724
TEX29	5	0.39952	0.56429	1	10461	2	-0.2612	0.12251	0.26472	0.987437	5022	2	0.54721
ZNF598	5	0.39965	0.56439	1	10462	1	0.033711	0.34948	0.53047	1	9875	2	0.57331
AKNA	10	0.39985	0.66563	1	10463	3	-0.5856	0.16863	0.40766	0.997329	6262	3	0.99501
BRMS1L	5	0.39991	0.56461	1	10464	2	-0.40036	0.27901	0.47578	0.9996	8885	1	0.10908
MKX	10	0.39995	0.66573	1	10465	2	-0.46352	0.037271	0.1425	0.945551	2224	6	1.368
DPP6	5	0.40001	0.56469	1	10466	1	-0.0374	0.62131	0.74752	1	13678	1	0.16069
ASNSD1	5	0.40008	0.56475	1	10467	2	-0.56321	0.24522	0.43852	0.998704	8194	2	0.567
UGGT1	5	0.40014	0.5648	1	10468	1	0.22908	0.061567	0.16806	0.961324	3262	3	0.61611
LAMA4	5	0.40021	0.56486	1	10469	1	0.49921	0.016885	0.056409	0.881831	1198	4	1.6347
C1orf51	5	0.40029	0.56492	1	10470	2	-0.36261	0.23313	0.42206	0.998704	7902	3	0.40178
PAPPA	5	0.40031	0.56494	1	10471	2	-0.2789	0.2178	0.40108	0.997329	7496	2	0.22942
SNRPF	5	0.40047	0.56509	1	10472	2	-0.43817	0.09102	0.21701	0.983436	4140	2	0.67061
ATP6V1B2	5	0.4005	0.5651	1	10473	2	-0.44314	0.1972	0.37276	0.997329	6954	2	0.35943
PLAC8	5	0.40052	0.56512	1	10474	2	-0.37509	0.14813	0.30282	0.989459	5724	2	0.84551
GSK3B	5	0.40057	0.56516	1	10475	1	-0.16101	0.22001	0.40404	0.997329	7551	2	0.43538
CTNND1	5	0.40061	0.56519	1	10476	1	-0.054031	0.11351	0.25137	0.987437	4789	3	0.42384
KIAA1715	5	0.4007	0.56527	1	10477	2	-0.43816	0.44538	0.60687	1	11248	1	0.073684
DUSP14	10	0.40091	0.66656	1	10478	3	-0.70255	0.033031	0.13012	0.935609	2019	6	2.3829
PCDHGB4	5	0.401	0.56552	1	10479	2	-0.30571	0.506	0.65647	1	12076	2	0.42684
WFDC9	5	0.40106	0.56557	1	10480	2	-0.43755	0.5055	0.65606	1	12061	2	0.30595
DDX52	5	0.40107	0.56558	1	10481	2	-0.23359	0.070397	0.1846	0.968592	3543	3	0.62329
SLC35A3	5	0.40114	0.56565	1	10482	2	-0.52963	0.5854	0.7237	1	13259	1	0.23259
CEACAM19	5	0.40117	0.56567	1	10483	2	-0.23742	0.028055	0.086139	0.906341	1776	3	0.57133
WDFY4	5	0.40127	0.56574	1	10484	2	-0.31104	0.36619	0.54358	1	10090	2	0.41962
CSPP1	5	0.40137	0.56583	1	10485	1	-0.037553	0.46202	0.62031	1	11454	2	0.37445
MAN1A1	5	0.40144	0.56589	1	10486	2	-0.43446	0.77694	0.81327	1	15053	1	0.13122
CDH16	5	0.40146	0.5659	1	10487	2	-0.4484	0.24841	0.44283	0.998704	8269	3	0.29113
RPL10A	5	0.40153	0.56596	1	10488	1	0.27385	0.057895	0.15955	0.956897	3112	4	1.2437
CLMP	5	0.40165	0.56605	1	10489	2	-0.53764	0.13896	0.28933	0.987655	5483	1	-0.047875
DCAF7	5	0.40167	0.56606	1	10490	2	-0.42377	0.50307	0.65403	1	12032	2	0.29511
SMARCB1	10	0.40171	0.66728	1	10491	3	-0.8398	0.33205	0.61159	1	9616	4	0.5472
ALDH1L1	5	0.40177	0.56616	1	10492	2	-0.33744	0.10193	0.23379	0.987437	4451	2	1.1663
PSAPL1	5	0.40181	0.56619	1	10493	2	-0.51747	0.1519	0.30844	0.989459	5818	3	0.441
SDC4	5	0.40193	0.56628	1	10494	2	-0.22136	0.17184	0.33705	0.992911	6337	2	0.92644
GIT2	5	0.40199	0.56633	1	10495	1	-0.12997	0.62507	0.74883	1	13717	1	-0.019437
STAT3	5	0.40203	0.56635	1	10496	1	-0.15429	0.93513	0.93541	1	17316	0	0.11092
RGMA	10	0.40208	0.66761	1	10497	2	-0.89394	0.069715	0.22321	0.986719	3529	6	0.88159
SIRT7	5	0.40209	0.56642	1	10498	2	-0.33578	0.95534	0.95555	1	17707	0	-0.15264
PTK6	5	0.40215	0.56646	1	10499	2	-0.77216	0.48816	0.64166	1	11821	2	0.29174
PLAC8L1	5	0.40217	0.56649	1	10500	2	-0.38749	0.80221	0.82721	1	15309	1	-0.15333
FAM47E	5	0.40236	0.56663	1	10501	1	-0.12954	0.76304	0.80607	1	14908	1	0.021822
KIAA1109	5	0.40239	0.56667	1	10502	1	-0.16427	0.13193	0.2789	0.987437	5288	2	0.88346
GMPR2	5	0.40244	0.56671	1	10503	2	-0.24117	0.6963	0.77582	1	14271	1	0.02336
PPP4C	5	0.40246	0.56673	1	10504	2	-0.43941	0.21001	0.39052	0.997329	7308	2	0.35004
GPR62	5	0.40255	0.56681	1	10505	2	-0.42925	0.28472	0.48018	0.999749	8967	2	0.43569
PQLC1	5	0.40263	0.56687	1	10506	2	-0.47924	0.45554	0.61512	1	11387	1	0.15015
OC90	5	0.40269	0.56692	1	10507	2	-0.41345	0.72727	0.7891	1	14576	1	0.17386
PTGDR2	5	0.40272	0.56694	1	10508	2	-0.37524	0.14988	0.30541	0.989459	5770	3	0.82373
RUSC1	10	0.4028	0.66827	1	10509	3	-0.61727	0.01015	0.049362	0.871051	828	3	1.1641
ZNF341	10	0.4029	0.66837	1	10510	3	-0.68917	0.31125	0.59303	1	9327	4	1.2518
C10orf53	5	0.40294	0.56714	1	10511	2	-0.56698	0.94684	0.94708	1	17536	0	-0.069992
PCSK6	5	0.40301	0.5672	1	10512	2	-0.37167	0.45174	0.61201	1	11329	1	0.12347
ATF7IP2	5	0.40311	0.56727	1	10513	2	-0.29675	0.49509	0.64737	1	11922	2	0.35663
AHI1	5	0.40311	0.56727	1	10514	2	-0.28484	0.15364	0.31101	0.989459	5855	2	1.1386
EZH1	5	0.40324	0.56738	1	10515	1	-0.2394	0.65985	0.76141	1	13980	1	0.13221
HTN1	5	0.40328	0.56742	1	10516	2	-0.35111	0.45733	0.61656	1	11406	2	0.30388
FRMPD4	5	0.40332	0.56746	1	10517	2	-0.52686	0.59397	0.73117	1	13381	2	0.28803
CHRNA1	5	0.40334	0.56748	1	10518	1	-0.11002	0.39042	0.56277	1	10416	2	0.34909
ANKRD45	5	0.40338	0.56751	1	10519	2	-0.25629	0.96078	0.96093	1	17805	0	-0.020496
ZSWIM3	1	0.40343	0.40359	1	10520	0	0	0.59657	0.59627	1	13422	0	0
TMEM185B	5	0.40347	0.56758	1	10521	2	-0.47855	0.019882	0.064573	0.894568	1359	3	1.5489
TANGO2	5	0.40347	0.56759	1	10522	1	-0.094842	0.84115	0.85168	1	15766	1	0.20061
IMMT	5	0.40349	0.5676	1	10523	2	-0.65255	0.87959	0.88141	1	16310	1	0.014433
SFXN3	9	0.4035	0.6658	1	10524	4	-0.67022	0.30314	0.56501	1	9214	2	0.80333
MTMR10	5	0.40351	0.56762	1	10525	1	0.46182	0.086144	0.20938	0.978245	4008	3	0.68808
TUBB2A	5	0.40351	0.56762	1	10526	2	-0.3906	0.54883	0.69238	1	12713	2	0.41053
BUD13	5	0.40357	0.56768	1	10527	2	-0.38615	0.10644	0.24063	0.987437	4599	2	0.5839
MRE11A	4	0.40369	0.54961	1	10528	1	-0.1755	0.92669	0.92689	1	17157	0	-0.027615
FAM211A	5	0.40382	0.56789	1	10529	2	-0.32045	0.0062575	0.025787	0.816337	597	3	1.5459
IQCJ-SCHIP1	5	0.40389	0.56795	1	10530	2	-0.43924	0.17973	0.34817	0.995137	6545	1	0.11703
C15orf48	5	0.40397	0.56802	1	10531	1	0.0036144	0.4444	0.60607	1	11233	2	0.42108
SERPINA1	10	0.40402	0.66937	1	10532	3	-0.4837	0.41154	0.68012	1	10750	4	0.55389
RIMBP3B	3	0.40407	0.48848	1	10533	1	0.00062752	0.071787	0.14927	0.946151	3590	1	0.00062752
IRF7	5	0.4042	0.56822	1	10534	2	-0.23805	0.25814	0.45569	0.998704	8514	1	0.059165
UBAC1	5	0.40423	0.56825	1	10535	1	0.3111	0.060869	0.16649	0.960658	3235	4	0.90541
C17orf89	5	0.40436	0.56835	1	10536	2	-0.24397	0.061148	0.16713	0.96129	3243	3	0.50525
SLC30A3	5	0.40437	0.56835	1	10537	2	-0.34804	0.10379	0.23657	0.987437	4510	2	1.1528
TMC7	5	0.4044	0.56838	1	10538	1	-0.25588	0.0251	0.078353	0.900841	1628	3	1.3271
C15orf40	5	0.40441	0.56838	1	10539	2	-0.56556	0.043994	0.12627	0.931929	2532	1	-0.098393
MT4	5	0.40446	0.56844	1	10540	2	-0.45486	0.097407	0.22684	0.987437	4322	1	0.18461
VPS35	4	0.40455	0.55046	1	10541	2	-0.29028	0.77325	0.78192	1	15012	1	-0.032714
GDF9	5	0.40463	0.56857	1	10542	2	-0.24427	0.063876	0.17344	0.96428	3345	3	0.53318
SORL1	5	0.4047	0.56864	1	10543	2	-0.56867	0.46085	0.61933	1	11438	2	0.62914
SRD5A2	5	0.40481	0.56872	1	10544	2	-0.39175	0.019615	0.063845	0.894568	1342	2	0.23615
TCP11	5	0.40482	0.56874	1	10545	2	-0.44002	0.8333	0.84644	1	15672	1	-0.0019677
NPFFR1	5	0.40491	0.56881	1	10546	2	-0.52145	0.19881	0.37503	0.997329	7003	3	0.44801
KRTAP10-4	5	0.40499	0.56887	1	10547	2	-0.47432	0.36414	0.54202	1	10065	2	0.45017
GDF7	5	0.4051	0.56896	1	10548	2	-0.44177	0.7271	0.78903	1	14575	1	0.25872
SLC6A13	5	0.40512	0.56898	1	10549	1	-0.32493	0.020741	0.066863	0.896498	1408	3	1.0212
TTC7A	5	0.40512	0.56898	1	10550	2	-0.38725	0.00057185	0.0025887	0.487199	101	1	-0.079234
C3orf67	5	0.40516	0.56901	1	10551	2	-0.30679	0.56971	0.71026	1	13017	2	0.2275
ARPC4	5	0.40525	0.5691	1	10552	2	-0.28243	0.88351	0.88488	1	16373	1	-0.11253
DUOX1	5	0.40528	0.56913	1	10553	1	-0.061411	0.10954	0.24534	0.987437	4676	2	1.3642
KCNJ13	5	0.40538	0.56921	1	10554	2	-0.44967	0.5841	0.72257	1	13236	2	0.29734
TNXB	5	0.40541	0.56924	1	10555	2	-0.52886	0.13782	0.28762	0.987655	5451	2	0.98973
C9orf173	5	0.40547	0.56929	1	10556	2	-0.31773	0.75488	0.80199	1	14816	1	-0.19315
CPA6	5	0.40554	0.56933	1	10557	2	-0.38998	0.46254	0.62071	1	11462	2	0.39473
EDARADD	10	0.40555	0.67069	1	10558	4	-0.53056	0.14504	0.37199	0.997329	5654	5	1.1548
MYO1E	5	0.40568	0.56944	1	10559	2	-0.23999	0.79819	0.82487	1	15270	1	-0.12293
GZMA	5	0.40591	0.56963	1	10560	2	-0.29957	0.10669	0.24098	0.987437	4604	3	0.78162
CSH2	8	0.40603	0.64142	1	10561	2	-0.44457	0.11178	0.29647	0.987655	4747	2	1.2716
SLC17A6	5	0.40604	0.56975	1	10562	1	-0.18439	0.21833	0.40184	0.997329	7515	1	0.22825
CCDC160	5	0.40612	0.56982	1	10563	2	-0.3491	0.75536	0.80221	1	14821	1	0.063733
NCS1	5	0.40614	0.56984	1	10564	2	-0.4742	0.43798	0.60091	1	11140	2	0.44053
DHH	5	0.4062	0.56989	1	10565	2	-0.23374	0.56181	0.70347	1	12887	2	0.75701
LAPTM5	5	0.40636	0.57002	1	10566	1	0.11506	0.14989	0.30542	0.989459	5771	3	0.7447
PDE4DIP	5	0.40637	0.57003	1	10567	2	-0.50841	0.15771	0.3169	0.989459	5972	3	0.95195
HERC3	5	0.40644	0.57009	1	10568	2	-0.33199	0.18389	0.35405	0.996175	6655	2	0.6799
PPM1J	5	0.4065	0.57014	1	10569	2	-0.41217	0.41965	0.58617	1	10875	2	0.40452
CD1B	5	0.40652	0.57016	1	10570	2	-0.52531	0.22377	0.40925	0.997329	7662	2	0.59682
SLC25A30	5	0.40654	0.57017	1	10571	2	-0.55337	0.41062	0.57908	1	10742	2	0.45623
RBM47	5	0.40659	0.57022	1	10572	1	-0.11636	0.17825	0.34609	0.994347	6513	2	0.72622
DMWD	5	0.40663	0.57024	1	10573	1	-0.26194	0.34725	0.52876	1	9841	2	0.39361
C14orf164	5	0.40669	0.57029	1	10574	2	-0.38909	0.4011	0.57141	1	10576	2	0.38952
NMT1	4	0.40669	0.55265	1	10575	2	-0.31061	0.78933	0.79465	1	15192	1	-0.0338
RORB	5	0.40676	0.57035	1	10576	1	-0.17449	0.050438	0.14179	0.945551	2795	3	1.1144
UBE3D	5	0.40688	0.57044	1	10577	2	-0.32482	0.53213	0.67825	1	12460	2	0.30517
PRR24	5	0.40692	0.57048	1	10578	1	-0.1446	0.94636	0.9466	1	17525	0	0.0054459
CLCNKB	5	0.40694	0.57049	1	10579	2	-0.81131	0.5568	0.69921	1	12822	1	0.0055931
CYP2A7	5	0.40696	0.57051	1	10580	2	-0.38948	0.39348	0.56526	1	10466	2	0.73531
CD93	5	0.407	0.57055	1	10581	2	-0.31346	0.20528	0.38402	0.997329	7179	3	0.3607
HNRNPA1L2	10	0.407	0.672	1	10582	4	-0.87147	0.53419	0.78118	1	12489	4	0.54849
CGB2	5	0.40705	0.5706	1	10583	2	-0.34139	0.85623	0.86246	1	15973	1	0.16817
ARIH2	5	0.40712	0.57066	1	10584	1	-0.19801	0.038792	0.11347	0.923178	2297	3	0.86204
ZBED6CL	5	0.40718	0.57071	1	10585	2	-0.39336	0.51891	0.66716	1	12261	2	0.44078
EVI5	5	0.40722	0.57073	1	10586	1	-0.13785	0.51591	0.66465	1	12220	1	0.043455
RIC3	5	0.40725	0.57076	1	10587	2	-0.48745	0.36207	0.54038	1	10029	1	-0.0086478
NEU4	10	0.40728	0.67225	1	10588	4	-0.8584	0.34404	0.62217	1	9792	4	0.56554
ZHX1	5	0.40742	0.5709	1	10589	2	-0.47192	0.89199	0.8926	1	16521	1	0.204
MYH15	5	0.40748	0.57095	1	10590	2	-0.37613	0.078288	0.19708	0.973323	3776	3	0.5228
ZNF3	5	0.40751	0.57098	1	10591	1	-0.22676	0.55775	0.70001	1	12838	2	0.28516
OR12D2	5	0.40754	0.57101	1	10592	2	-0.41486	0.45975	0.61845	1	11427	1	-0.071691
GPRC6A	5	0.40758	0.57104	1	10593	2	-0.47318	0.95417	0.95438	1	17687	0	-0.098179
CXorf48	5	0.40761	0.57107	1	10594	2	-0.76555	0.16018	0.32044	0.989459	6046	2	0.70369
CSNK1A1	4	0.40761	0.55357	1	10595	2	-0.34795	0.30264	0.45006	0.998704	9204	2	0.51282
TFRC	5	0.40773	0.57117	1	10596	2	-0.46248	0.92389	0.92422	1	17112	0	0.14265
TRPV4	5	0.4078	0.57123	1	10597	1	0.098369	0.10975	0.24567	0.987437	4682	3	0.55407
AK7	5	0.40784	0.57125	1	10598	2	-0.6797	0.57118	0.71151	1	13042	2	0.35272
C15orf56	5	0.40792	0.57133	1	10599	2	-0.50382	0.27271	0.47096	0.9996	8772	2	0.60868
SLC35G2	5	0.40794	0.57134	1	10600	2	-0.26743	0.79518	0.82317	1	15241	1	0.18588
ANKRD7	10	0.40801	0.67286	1	10601	4	-0.76782	0.57541	0.80262	1	13110	3	0.95972
ZNF146	5	0.40803	0.57142	1	10602	2	-0.37036	0.078504	0.1974	0.973323	3788	3	0.96535
CXCL6	5	0.40803	0.57142	1	10603	1	-0.22573	0.051233	0.14371	0.945551	2838	3	0.86496
C11orf31	5	0.40815	0.57152	1	10604	2	-0.49913	0.11781	0.2578	0.987437	4907	3	0.74315
LRRIQ1	5	0.40817	0.57154	1	10605	2	-0.35129	0.9198	0.92014	1	17044	0	0.16617
PTPRK	10	0.4082	0.67302	1	10606	2	-1.6006	0.10348	0.29916	0.987655	4501	4	1.883
TAS2R10	5	0.40836	0.57169	1	10607	2	-0.51735	0.50725	0.65751	1	12093	2	0.35785
IRX1	5	0.40843	0.57175	1	10608	1	-0.1033	0.82172	0.83897	1	15529	1	0.05582
GLUD1	1	0.40855	0.40871	1	10609	0	0	0.59145	0.59119	1	13342	0	0
AZI1	5	0.40861	0.57191	1	10610	2	-0.35727	0.93834	0.9386	1	17382	0	-0.043733
BRCA1	5	0.4088	0.57207	1	10611	2	-0.40669	0.10731	0.2419	0.987437	4612	3	0.55087
GMCL1	5	0.40885	0.57211	1	10612	1	-0.1426	0.67149	0.7658	1	14075	1	-0.036182
ZNF814	5	0.40888	0.57214	1	10613	1	-0.097343	0.88979	0.89057	1	16480	1	0.13125
GGCX	5	0.40899	0.57222	1	10614	2	-0.30544	0.61398	0.74506	1	13615	1	0.15524
SRRD	5	0.40907	0.5723	1	10615	2	-0.37905	0.57474	0.71452	1	13101	1	0.070898
PHF1	5	0.40911	0.57233	1	10616	1	-0.0097148	0.0088961	0.033825	0.853974	757	3	0.96955
SLC19A1	5	0.40914	0.57236	1	10617	2	-0.70191	0.40675	0.57597	1	10679	2	0.47719
HIST1H4J	5	0.40921	0.57241	1	10618	1	-0.086402	0.4182	0.58504	1	10843	1	0.25607
CCDC176	5	0.40934	0.57251	1	10619	2	-0.39697	0.73242	0.79137	1	14617	1	-0.038596
RAMP2	5	0.40957	0.5727	1	10620	2	-0.40268	0.82974	0.84406	1	15626	1	-0.14432
C15orf53	5	0.40968	0.57279	1	10621	2	-0.34157	0.15353	0.31086	0.989459	5851	3	0.41868
BAIAP3	5	0.4098	0.57289	1	10622	2	-0.48049	0.91189	0.91218	1	16889	0	0.029627
VGF	5	0.40983	0.57292	1	10623	2	-0.34743	0.58515	0.7235	1	13254	2	0.23422
ADAD2	5	0.40986	0.57295	1	10624	2	-0.38663	0.10422	0.23722	0.987437	4530	3	0.57053
BEND3	5	0.40995	0.57302	1	10625	2	-0.44373	0.88455	0.88581	1	16394	1	-0.0073435
MROH8	5	0.41012	0.57317	1	10626	1	-0.13153	0.23192	0.42041	0.998704	7870	2	0.70806
TBL1XR1	5	0.41014	0.57317	1	10627	2	-0.36583	0.57886	0.71809	1	13154	1	-0.021174
TRMT5	5	0.4102	0.57322	1	10628	2	-0.26081	0.14287	0.29516	0.987655	5588	3	0.85246
ARHGEF18	5	0.41037	0.57336	1	10629	2	-1.1386	0.5616	0.70329	1	12883	1	0.14278
TIMM9	4	0.41044	0.55652	1	10630	2	-0.23197	0.71877	0.74354	1	14476	1	-0.17444
PRR16	10	0.41044	0.67505	1	10631	4	-0.64034	0.073602	0.23223	0.987437	3645	3	1.6889
ACSF3	5	0.41051	0.57348	1	10632	2	-0.28196	0.08671	0.21028	0.978245	4025	3	0.94004
USP31	5	0.41064	0.57359	1	10633	1	-0.21759	0.89171	0.89234	1	16515	1	0.24409
CCM2	5	0.41068	0.57361	1	10634	2	-0.44735	0.10199	0.23388	0.987437	4454	3	0.68896
WDR34	5	0.4107	0.57363	1	10635	2	-0.40683	0.31759	0.50561	1	9421	2	0.48764
ZIK1	5	0.41076	0.57368	1	10636	2	-0.51127	0.33262	0.51731	1	9625	1	0.066412
SUV39H2	5	0.41078	0.57369	1	10637	2	-0.47212	0.95101	0.95124	1	17618	0	0.089228
CORO6	5	0.41081	0.57372	1	10638	1	0.4131	0.0077531	0.030542	0.83916	691	4	1.2071
RPUSD2	5	0.411	0.57389	1	10639	1	0.092805	0.49416	0.64661	1	11909	2	0.34168
CDH11	5	0.41103	0.57391	1	10640	2	-0.39275	0.20161	0.37895	0.997329	7078	3	0.49833
FRAT1	5	0.41104	0.57391	1	10641	1	0.42533	0.00048339	0.0022088	0.449042	91	4	1.5657
NEIL3	5	0.41106	0.57393	1	10642	2	-0.37656	0.87359	0.8763	1	16213	1	-0.31094
EXOSC3	5	0.41117	0.57402	1	10643	1	0.075684	0.45632	0.61576	1	11396	2	0.39144
CNNM1	5	0.4112	0.57405	1	10644	2	-0.28789	0.31457	0.50326	1	9367	2	0.63751
HSPA1A	10	0.41121	0.67573	1	10645	4	-0.5355	0.027846	0.11304	0.923178	1758	2	0.85586
TST	2	0.41122	0.42651	1	10646	1	-0.05549	0.79666	0.79611	1	15252	0	-0.66817
BEX2	5	0.41131	0.57413	1	10647	2	-0.28123	0.82266	0.83955	1	15540	1	0.1848
ZXDC	5	0.41133	0.57415	1	10648	2	-0.33197	0.35744	0.53671	1	9963	1	-0.11655
MUC8	5	0.41137	0.57418	1	10649	2	-0.34795	0.57704	0.71649	1	13131	1	0.047747
MAPK15	5	0.41139	0.5742	1	10650	2	-0.24124	0.2293	0.41686	0.997753	7813	1	-0.17069
OR4M1	5	0.41151	0.5743	1	10651	2	-0.38217	0.79429	0.82265	1	15235	1	0.16552
CCT6A	5	0.41152	0.57431	1	10652	2	-0.27512	0.23366	0.4228	0.998704	7911	2	0.49963
BCCIP	5	0.41156	0.57432	1	10653	2	-0.32232	0.1431	0.29549	0.987655	5594	2	0.27168
AAK1	5	0.41162	0.57437	1	10654	2	-0.54481	0.66726	0.76418	1	14038	1	0.1808
RHOBTB2	5	0.41164	0.57439	1	10655	2	-0.40405	0.5225	0.67016	1	12318	2	0.37143
SCNM1	1	0.41166	0.41185	1	10656	0	0	0.58834	0.58809	1	13298	0	0
NDNL2	5	0.41169	0.57443	1	10657	2	-0.18096	0.51342	0.66261	1	12184	2	0.2668
AGMAT	5	0.41172	0.57445	1	10658	2	-0.4699	0.57136	0.71165	1	13046	1	0.25629
GPR176	5	0.41191	0.57461	1	10659	2	-0.49952	0.11748	0.25731	0.987437	4896	3	1.0922
GABRA1	5	0.41195	0.57464	1	10660	2	-0.35656	0.95336	0.95358	1	17670	0	0.032695
INCENP	5	0.41201	0.5747	1	10661	1	0.14029	0.064897	0.17574	0.96593	3379	3	0.99987
GATAD2B	5	0.41204	0.57471	1	10662	2	-0.34438	0.54201	0.68657	1	12608	2	0.19581
AFAP1L2	5	0.41214	0.57482	1	10663	2	-0.51587	0.25987	0.45801	0.998704	8555	2	0.43961
WDR27	5	0.41227	0.57492	1	10664	1	-0.12967	0.37637	0.55169	1	10231	2	0.44039
COLEC10	5	0.4123	0.57494	1	10665	1	-0.26436	0.13281	0.28018	0.987437	5313	2	0.49793
HPCAL4	5	0.41235	0.57498	1	10666	2	-0.47259	0.1256	0.26945	0.987437	5099	3	0.64049
HIST1H2AJ	5	0.41237	0.57499	1	10667	2	-0.21589	0.91806	0.91836	1	17012	0	-0.047176
PDLIM1	5	0.41237	0.57499	1	10668	2	-0.61914	0.27897	0.47576	0.9996	8883	1	-0.0055835
STRN3	5	0.41239	0.57501	1	10669	2	-0.45905	0.098306	0.22823	0.987437	4350	3	0.61141
GLUD2	5	0.41243	0.57504	1	10670	2	-0.42932	0.12112	0.26269	0.987437	4990	2	0.32071
AKAP14	5	0.41243	0.57504	1	10671	1	-0.2054	0.27179	0.47021	0.9996	8757	2	0.46539
RPL29	5	0.41256	0.57514	1	10672	2	-0.25696	0.3774	0.5525	1	10243	2	0.39505
ZNF418	5	0.41263	0.57519	1	10673	1	0.03599	0.47013	0.62686	1	11574	2	0.29654
ARHGAP32	5	0.41273	0.57525	1	10674	2	-0.38438	0.14338	0.29591	0.987655	5602	2	0.87978
RHBDD1	5	0.41286	0.57535	1	10675	1	-0.10051	0.11428	0.25256	0.987437	4807	2	0.51594
TOR1B	5	0.41298	0.57544	1	10676	2	-0.48822	0.22404	0.40963	0.997329	7672	1	0.20218
CD97	5	0.41308	0.57554	1	10677	2	-0.35613	0.22908	0.41656	0.997734	7808	2	0.86426
RHD	5	0.41325	0.57568	1	10678	1	-0.28199	0.45896	0.61784	1	11422	1	0.27573
FAM132B	5	0.41329	0.57571	1	10679	2	-0.44626	0.20295	0.3808	0.997329	7109	2	0.83807
OR6K2	5	0.41331	0.57573	1	10680	2	-0.35982	0.30586	0.49642	1	9246	2	0.32653
TMEM52B	5	0.41342	0.57581	1	10681	2	-0.36557	0.26987	0.46874	0.9996	8730	2	0.69999
RAB12	5	0.41352	0.57589	1	10682	2	-0.34711	0.18501	0.35563	0.996275	6684	3	0.29272
AGTR2	5	0.41357	0.57594	1	10683	2	-0.33484	0.91803	0.91833	1	17011	0	0.13718
LDOC1	5	0.4136	0.57596	1	10684	1	0.30411	0.040516	0.11775	0.925174	2372	4	0.50001
PRAME	5	0.41364	0.57599	1	10685	1	0.065904	0.28701	0.48192	0.999749	9002	2	0.60334
ADM2	5	0.41367	0.57602	1	10686	2	-0.31857	0.01566	0.052978	0.874773	1131	2	2.1479
FTH1	5	0.4138	0.57613	1	10687	2	-0.26721	0.18327	0.35316	0.996175	6636	2	0.82165
GZF1	5	0.4139	0.5762	1	10688	2	-0.37694	0.040534	0.1178	0.925174	2374	2	0.80144
TSGA13	5	0.41406	0.57632	1	10689	2	-0.41275	0.029004	0.088612	0.907655	1829	3	1.454
RRM2	5	0.41412	0.57638	1	10690	2	-0.29905	0.47377	0.62983	1	11622	2	0.32596
PSMD10	1	0.41417	0.41436	1	10691	0	0	0.58583	0.58557	1	13267	0	0
PPP1R12C	5	0.41419	0.57644	1	10692	2	-0.28653	0.11556	0.25446	0.987437	4843	2	0.73546
LYG2	10	0.41419	0.6784	1	10693	4	-0.75632	0.26099	0.5362	1	8583	5	0.9588
STIM1	5	0.41427	0.5765	1	10694	2	-0.40083	0.061923	0.16894	0.961894	3275	3	0.85748
ELAVL2	10	0.41443	0.6786	1	10695	1	-0.14268	0.37029	0.64492	1	10154	4	1.0787
COQ3	5	0.41445	0.57666	1	10696	1	-0.21105	0.89461	0.89512	1	16572	1	0.17139
GUCY2D	5	0.41454	0.57673	1	10697	1	-0.099583	0.39227	0.56426	1	10440	2	0.35677
C7	5	0.41464	0.57682	1	10698	1	-0.094832	0.50907	0.65898	1	12119	2	0.27544
ZFP28	5	0.41467	0.57684	1	10699	2	-0.28333	0.08959	0.21477	0.981243	4102	2	1.1926
OCM	10	0.41467	0.67883	1	10700	4	-0.45695	0.93728	0.96985	1	17362	1	0.14114
KXD1	5	0.4148	0.57695	1	10701	1	-0.11984	0.24102	0.43284	0.998704	8083	2	0.26809
BST2	5	0.41488	0.57702	1	10702	2	-0.47393	0.91413	0.91442	1	16931	0	0.15793
RNMT	4	0.41507	0.56123	1	10703	2	-0.25518	0.62349	0.68808	1	13705	1	-0.074032
JMJD1C	5	0.41516	0.57723	1	10704	2	-0.21021	0.76958	0.80937	1	14971	1	0.19811
HIST1H2AI	5	0.41517	0.57724	1	10705	2	-0.22873	0.84688	0.85565	1	15834	1	0.13459
ADH4	5	0.41529	0.57734	1	10706	1	-0.23058	0.56448	0.70576	1	12932	1	0.062897
TAB3	5	0.41536	0.5774	1	10707	2	-0.40358	0.40189	0.57202	1	10589	2	0.24241
WDR83OS	1	0.41539	0.4156	1	10708	0	0	0.58461	0.58438	1	13245	0	0
USP34	5	0.41542	0.57745	1	10709	1	-0.13368	0.24193	0.43409	0.998704	8097	3	0.49618
RGSL1	5	0.41548	0.5775	1	10710	2	-0.29374	0.70184	0.77813	1	14322	1	-0.052842
NCALD	10	0.4155	0.67955	1	10711	2	-0.67095	0.0094448	0.046633	0.871051	785	5	1.6837
PGPEP1L	10	0.41552	0.67958	1	10712	4	-0.47651	0.59407	0.81216	1	13385	3	0.7453
ANKRD49	5	0.41555	0.57755	1	10713	1	-0.05383	0.059529	0.16336	0.95953	3177	2	1.0604
ATF7IP	10	0.41563	0.67967	1	10714	4	-0.64601	0.30876	0.59082	1	9290	3	0.59264
MAPK8	5	0.41565	0.57765	1	10715	1	0.035587	0.029219	0.089131	0.908554	1838	3	1.1867
C1orf222	5	0.41574	0.57772	1	10716	1	0.16413	0.13202	0.27902	0.987437	5292	3	0.87617
SCNN1D	10	0.4158	0.67982	1	10717	3	-0.6171	0.13661	0.35906	0.997329	5419	5	0.79995
LSM14B	5	0.41584	0.5778	1	10718	1	-0.13148	0.30519	0.4959	1	9239	2	0.84528
PDCD1LG2	5	0.41587	0.57783	1	10719	1	-0.16946	0.91704	0.91733	1	16997	0	0.095034
ATP6AP1L	5	0.41588	0.57784	1	10720	2	-0.27258	0.33772	0.52129	1	9707	2	0.40489
AIF1L	5	0.41594	0.57789	1	10721	1	-0.38311	0.014952	0.050995	0.871051	1086	2	1.7599
SPPL3	5	0.416	0.57796	1	10722	1	0.29466	0.02372	0.074759	0.900841	1550	4	1.013
VWF	5	0.41603	0.57798	1	10723	1	-0.096281	0.34527	0.52719	1	9808	1	-0.0069895
OR2V1	5	0.41616	0.57808	1	10724	1	-0.15121	0.68883	0.77277	1	14204	1	0.12723
ZNF85	5	0.41642	0.57829	1	10725	2	-0.24889	0.71124	0.78212	1	14410	1	0.0076731
LYPD6	5	0.41646	0.57833	1	10726	2	-0.5064	0.29985	0.49184	1	9166	2	0.78095
IL20RA	5	0.41648	0.57834	1	10727	2	-0.30141	0.33507	0.51922	1	9664	1	0.2438
ALDH18A1	5	0.41652	0.57837	1	10728	1	-0.043368	0.17155	0.33665	0.992911	6331	2	0.56147
ARHGAP42	5	0.41655	0.5784	1	10729	1	0.3207	0.11103	0.2476	0.987437	4722	3	0.49081
F2RL3	5	0.41658	0.57843	1	10730	1	-0.14051	0.13142	0.27811	0.987437	5266	2	1.2078
STK32C	7	0.4166	0.63549	1	10731	1	-0.22581	0.028101	0.098238	0.915797	1779	3	0.92826
FAM78A	5	0.41663	0.57846	1	10732	2	-0.39664	0.27341	0.47149	0.9996	8780	2	0.79863
DCAF13	5	0.41667	0.5785	1	10733	2	-0.30116	0.099935	0.23076	0.987437	4402	2	0.90356
TMEM150B	5	0.41671	0.57853	1	10734	1	-0.14505	0.5415	0.68613	1	12597	1	0.25245
DNAH11	5	0.41694	0.57872	1	10735	2	-0.4519	0.3049	0.49566	1	9236	2	0.93069
ASIC1	5	0.41696	0.57873	1	10736	2	-0.55276	0.39338	0.56517	1	10463	2	0.49824
GJA10	5	0.41697	0.57874	1	10737	1	0.12827	0.59714	0.73402	1	13435	2	0.28806
SULT2B1	5	0.417	0.57877	1	10738	2	-0.25088	0.11137	0.24811	0.987437	4733	3	0.63371
MRS2	5	0.41707	0.57883	1	10739	2	-0.34176	0.59464	0.73179	1	13396	2	0.22749
NAA11	5	0.41713	0.57887	1	10740	2	-0.31659	0.35071	0.53145	1	9892	1	-0.15219
SYCE1	5	0.41713	0.57887	1	10741	2	-0.24425	0.29167	0.48548	1	9063	1	0.0076726
PNO1	5	0.41729	0.579	1	10742	1	0.20875	0.51769	0.66611	1	12242	2	0.23827
COL14A1	5	0.41733	0.57903	1	10743	1	-0.17335	0.51188	0.66135	1	12159	2	0.25578
AQPEP	5	0.41736	0.57905	1	10744	2	-0.44535	0.032128	0.096646	0.915754	1974	3	1.353
FLJ44313	5	0.41739	0.57908	1	10745	1	-0.20771	0.34923	0.53026	1	9868	2	0.33959
ZNF182	5	0.41744	0.57913	1	10746	2	-0.29999	0.25402	0.45019	0.998704	8401	3	0.29062
METTL3	5	0.41752	0.5792	1	10747	2	-0.30301	0.75543	0.80225	1	14823	1	-0.088584
TBCK	2	0.41752	0.43193	1	10748	1	0.25981	0.54681	0.54872	1	12683	1	-0.31443
GNA15	5	0.41757	0.57924	1	10749	2	-0.34447	0.45887	0.61778	1	11421	2	0.35137
CHIC2	5	0.41775	0.57938	1	10750	1	-0.27065	0.28175	0.47793	0.999749	8924	2	0.49678
WDR37	5	0.41782	0.57945	1	10751	2	-0.32598	0.31572	0.50414	1	9386	1	0.13282
NPAS3	5	0.4182	0.57976	1	10752	1	-0.10531	0.2597	0.45778	0.998704	8551	2	0.34212
VPS9D1	5	0.41824	0.57978	1	10753	2	-0.48957	0.21834	0.40185	0.997329	7516	3	0.79472
LOC283710	5	0.41834	0.57988	1	10754	2	-0.30638	0.2029	0.38073	0.997329	7106	2	1.4637
BAD	5	0.41844	0.57996	1	10755	2	-0.26833	0.29416	0.48742	1	9091	2	0.60654
PLAG1	4	0.41849	0.56471	1	10756	1	0.54361	0.060236	0.14235	0.945551	3208	3	0.55187
FAP	5	0.41853	0.58003	1	10757	2	-0.31315	0.77791	0.81376	1	15062	1	0.14596
GDA	5	0.41855	0.58005	1	10758	1	-0.035193	0.74655	0.79799	1	14749	1	0.052532
PORCN	10	0.41866	0.68239	1	10759	4	-0.79218	0.28507	0.56731	1	8971	3	1.3007
KATNA1	5	0.41875	0.5802	1	10760	2	-0.38663	0.15106	0.30717	0.989459	5799	2	0.92829
OR4C46	5	0.41876	0.58021	1	10761	2	-0.41674	0.7149	0.78371	1	14441	1	0.17233
ZNF638	5	0.41884	0.58027	1	10762	1	-0.42259	0.16158	0.32246	0.989459	6077	2	0.37987
SPIB	5	0.41891	0.58032	1	10763	2	-0.21672	0.91383	0.91413	1	16928	0	0.065659
RGS2	5	0.41894	0.58035	1	10764	1	0.28729	0.0059356	0.024576	0.808852	574	4	1.8222
ST8SIA3	5	0.41894	0.58036	1	10765	2	-0.3571	0.2036	0.38171	0.997329	7130	3	0.4088
PTDSS1	2	0.41905	0.43321	1	10766	1	0.3361	0.49154	0.49834	1	11865	1	-0.37477
CFP	5	0.41907	0.58046	1	10767	1	0.12762	0.092462	0.21919	0.98465	4183	3	0.94409
NEB	5	0.41917	0.58054	1	10768	2	-0.29224	0.93693	0.93721	1	17354	0	-0.0799
HOXD1	5	0.41923	0.58059	1	10769	1	0.10783	0.14938	0.30465	0.989459	5754	3	1.1239
FBXO48	2	0.41925	0.43337	1	10770	1	1.6429	0.16989	0.24781	0.987437	6289	1	-0.36537
FUT4	5	0.41926	0.58061	1	10771	2	-0.25587	0.69599	0.77569	1	14268	1	0.017922
MYL10	5	0.41929	0.58064	1	10772	1	0.044358	0.21614	0.39881	0.997329	7450	2	0.62331
TMEM72	5	0.41936	0.5807	1	10773	1	-0.25275	0.86553	0.86969	1	16098	1	-0.020688
RXFP2	5	0.41955	0.58086	1	10774	2	-0.41833	0.17871	0.34673	0.994963	6520	2	0.40356
PPP1R3F	5	0.41965	0.58092	1	10775	2	-0.23801	0.22181	0.40654	0.997329	7606	2	0.64381
MDGA2	5	0.41967	0.58095	1	10776	2	-0.43279	0.56322	0.70466	1	12912	2	0.35866
TIMM21	5	0.41982	0.58107	1	10777	2	-0.58743	0.49291	0.64557	1	11891	2	0.45754
LILRA3	5	0.41984	0.58108	1	10778	1	0.38819	0.011806	0.042179	0.857653	913	4	0.97416
HNMT	5	0.41994	0.58116	1	10779	1	-0.051033	0.38845	0.56121	1	10394	1	0.16512
CRYGB	5	0.42003	0.58124	1	10780	2	-0.40262	0.26477	0.46465	0.999528	8664	2	0.3434
PSMB10	5	0.42016	0.58134	1	10781	1	0.061319	0.6997	0.77724	1	14302	1	0.13163
TTLL4	5	0.42024	0.5814	1	10782	2	-0.2755	0.25555	0.45221	0.998704	8442	3	0.25241
WFDC13	5	0.42029	0.58146	1	10783	1	-0.097001	0.69954	0.77718	1	14297	1	0.1397
DKKL1	5	0.42032	0.58148	1	10784	1	-0.074395	0.52708	0.67405	1	12383	2	0.22338
SMAD4	5	0.42034	0.5815	1	10785	2	-0.32453	0.05217	0.14594	0.945551	2880	1	0.19614
RNF38	5	0.42057	0.58169	1	10786	2	-0.24205	0.61044	0.74381	1	13589	1	0.060101
ADM5	5	0.42061	0.58172	1	10787	2	-0.25368	0.39244	0.56442	1	10444	1	0.20509
MAP2K1	5	0.42064	0.58174	1	10788	1	-0.093993	0.81604	0.83556	1	15469	1	0.023588
PUS10	1	0.42093	0.4211	1	10789	0	0	0.57907	0.57882	1	13161	0	0
CXCL3	5	0.42093	0.58198	1	10790	1	-0.16965	0.20782	0.38752	0.997329	7246	2	0.76499
TCN1	5	0.42116	0.58219	1	10791	2	-0.46249	0.19951	0.37603	0.997329	7019	2	0.6408
NIPA2	5	0.42124	0.58225	1	10792	2	-0.56367	0.24228	0.43456	0.998704	8107	2	0.75944
IL33	5	0.42126	0.58227	1	10793	2	-0.56697	0.58013	0.71917	1	13174	1	-0.013315
PLK3	5	0.42151	0.58249	1	10794	1	0.022021	0.047073	0.1337	0.940185	2645	3	0.98671
GRINA	5	0.42154	0.58251	1	10795	2	-0.32516	0.14481	0.29798	0.987655	5644	1	-0.06103
CTNNBIP1	5	0.42161	0.58256	1	10796	1	0.077392	0.12535	0.26907	0.987437	5087	2	1.0891
LGSN	5	0.4217	0.58265	1	10797	2	-0.21404	0.096719	0.22575	0.987437	4303	2	0.73122
TMEM145	5	0.42178	0.58271	1	10798	2	-0.30914	0.43206	0.59617	1	11064	1	0.2436
PAX9	10	0.42181	0.6852	1	10799	3	-0.57926	0.15411	0.3859	0.997329	5866	4	1.1719
ADAMTS14	5	0.4219	0.58283	1	10800	2	-0.23864	0.16435	0.32636	0.989459	6155	3	1.0639
TAF15	5	0.42202	0.58294	1	10801	2	-0.24518	0.86037	0.86561	1	16028	1	0.25118
ZSCAN12	5	0.42206	0.58296	1	10802	2	-0.34408	0.22558	0.41178	0.997329	7721	2	0.25591
HOXA4	5	0.42215	0.58303	1	10803	1	0.11211	0.53604	0.68153	1	12517	2	0.41172
SBDS	5	0.42216	0.58303	1	10804	2	-0.34998	0.80244	0.82734	1	15315	1	0.12703
MDH2	5	0.42228	0.58313	1	10805	2	-0.29715	0.96287	0.96306	1	17838	0	-0.051907
SELO	5	0.42234	0.58318	1	10806	2	-0.57714	0.19205	0.36555	0.997329	6833	3	0.38639
TCTA	1	0.42238	0.42257	1	10807	0	0	0.57762	0.57735	1	13137	0	0
FOLR4	5	0.42273	0.5835	1	10808	1	-0.26859	0.25177	0.44724	0.998704	8346	1	0.16769
MFSD6L	5	0.42284	0.58362	1	10809	2	-0.44105	0.56075	0.70256	1	12869	2	0.27881
ATP13A3	5	0.42288	0.58366	1	10810	2	-0.41395	0.72987	0.79025	1	14598	1	0.19021
OR6T1	5	0.42299	0.58375	1	10811	1	-0.20211	0.19328	0.36726	0.997329	6860	2	0.73969
DCP1A	5	0.42302	0.58378	1	10812	2	-0.66097	0.97913	0.97925	1	18156	0	-0.065427
TXNDC9	5	0.42308	0.58382	1	10813	2	-0.44261	0.37818	0.5531	1	10260	1	0.26934
OCLM	5	0.42311	0.58385	1	10814	2	-0.42132	0.50547	0.65604	1	12060	2	0.21981
C17orf102	5	0.42321	0.58393	1	10815	2	-0.31624	0.03114	0.094097	0.913483	1932	2	1.3234
FAM71F2	5	0.42328	0.58399	1	10816	2	-0.41837	0.69405	0.7749	1	14250	1	0.11501
SATB1	10	0.42341	0.68655	1	10817	4	-0.81677	0.4523	0.71426	1	11341	3	0.88385
CNPY3	5	0.42347	0.58414	1	10818	2	-0.30776	0.62593	0.74912	1	13727	1	0.16487
BRD3	5	0.42347	0.58414	1	10819	2	-0.35939	0.25629	0.45319	0.998704	8461	1	-0.29502
TPRKB	5	0.42384	0.58446	1	10820	2	-0.45141	0.092845	0.21978	0.98465	4200	3	0.57725
KDM3B	5	0.42385	0.58447	1	10821	1	-0.11876	0.080329	0.20028	0.974753	3843	2	1.2417
BFAR	5	0.42386	0.58448	1	10822	2	-0.38833	0.2404	0.43201	0.998704	8070	2	0.62905
ZNF169	5	0.4239	0.58452	1	10823	2	-0.45081	0.084157	0.20619	0.975281	3961	2	0.93909
HERC5	5	0.42405	0.58462	1	10824	2	-0.38538	0.46375	0.62167	1	11476	2	0.36385
TMPRSS11A	5	0.42407	0.58464	1	10825	2	-0.31139	0.33301	0.51761	1	9636	2	0.45686
TBC1D4	5	0.42409	0.58465	1	10826	2	-0.42372	0.83816	0.84967	1	15730	1	0.12003
PEX10	10	0.42413	0.68716	1	10827	4	-0.3475	0.0072714	0.038044	0.854139	658	5	1.7889
C2orf62	5	0.42413	0.58469	1	10828	2	-0.3588	0.088483	0.21303	0.979559	4072	2	0.8454
ZNF841	5	0.42415	0.5847	1	10829	2	-0.37483	0.88704	0.88807	1	16435	1	0.24943
PRDX4	5	0.42417	0.58473	1	10830	1	0.19453	0.056291	0.15583	0.952034	3055	3	0.58261
FASTKD5	5	0.42422	0.58476	1	10831	2	-0.28512	0.10899	0.24452	0.987437	4655	3	0.72097
ARTN	10	0.42426	0.68728	1	10832	4	-0.34861	0.025538	0.10522	0.917877	1650	5	1.2562
ADCK4	5	0.4243	0.58483	1	10833	2	-0.34605	0.27828	0.47523	0.9996	8868	1	0.1038
CDK11B	5	0.42432	0.58484	1	10834	2	-0.37808	0.23884	0.42995	0.998704	8026	3	0.3488
OR4F5	2	0.42436	0.4377	1	10835	1	-0.045692	0.77415	0.77371	1	15017	0	-0.45604
SAP30L	5	0.42449	0.58497	1	10836	1	0.094765	0.23853	0.42953	0.998704	8021	3	0.51531
DCTN4	5	0.42461	0.58506	1	10837	2	-0.33639	0.46978	0.62658	1	11565	2	0.38294
ADORA2A	5	0.42462	0.58506	1	10838	1	-0.087624	0.098153	0.22799	0.987437	4342	3	1.191
ZC3H7A	5	0.42486	0.58524	1	10839	2	-0.57418	0.87907	0.88099	1	16304	1	0.083237
MYOM1	5	0.42494	0.5853	1	10840	2	-0.22346	0.8732	0.87599	1	16204	1	0.28929
TWF1	5	0.42499	0.58534	1	10841	2	-0.38541	0.11583	0.25487	0.987437	4851	3	0.52692
AQP12A	5	0.42516	0.5855	1	10842	1	-0.19409	0.24791	0.44217	0.998704	8259	3	0.40372
IRG1	10	0.42518	0.68808	1	10843	3	-0.80172	0.24451	0.51443	1	8172	3	0.49845
MAPK13	10	0.42536	0.68823	1	10844	3	-0.48014	0.067054	0.21697	0.983436	3451	3	2.0067
RHOT1	5	0.42538	0.58568	1	10845	2	-0.41595	0.03823	0.1121	0.922552	2268	3	1.161
FSTL5	5	0.42543	0.58573	1	10846	2	-0.36074	0.89537	0.89585	1	16591	1	0.13391
BIVM-ERCC5	5	0.42545	0.58575	1	10847	2	-0.50141	0.72906	0.78991	1	14588	1	-0.0037476
GK2	5	0.42553	0.58581	1	10848	2	-0.45585	0.80781	0.83053	1	15375	1	-0.26535
DEFB103B	4	0.42556	0.57202	1	10849	2	-0.24195	0.89167	0.89165	1	16512	0	0.062517
LOC100506688	5	0.42565	0.58593	1	10850	2	-0.34501	0.21148	0.39257	0.997329	7342	3	0.77406
UBAP1L	5	0.4257	0.58597	1	10851	2	-0.39753	0.53667	0.68209	1	12524	2	0.37581
OR2G2	5	0.42574	0.586	1	10852	1	0.38156	0.045506	0.13	0.935609	2590	4	0.45089
ANKRD31	5	0.4258	0.58605	1	10853	2	-0.42294	0.037644	0.11062	0.921416	2239	1	0.20107
PRTG	5	0.42582	0.58607	1	10854	2	-0.39595	0.35489	0.5347	1	9941	2	0.46228
ARHGAP27	10	0.42609	0.68889	1	10855	4	-0.84516	0.14062	0.36526	0.997329	5529	4	1.1816
PSMC1	5	0.42615	0.58635	1	10856	1	-0.064425	0.40472	0.57434	1	10638	2	0.42029
PHF8	5	0.4262	0.58639	1	10857	2	-0.41411	0.97786	0.97797	1	18131	0	-0.16676
THSD4	10	0.42624	0.68901	1	10858	3	-0.54963	0.23135	0.49657	1	7858	5	1.165
GLTP	5	0.42634	0.5865	1	10859	2	-0.51512	0.62557	0.74901	1	13721	1	0.1828
GPSM2	5	0.42634	0.5865	1	10860	1	0.28328	0.047234	0.13408	0.940868	2654	4	0.49602
HTR1A	5	0.42638	0.58654	1	10861	2	-0.30853	0.88906	0.8899	1	16471	1	0.11714
GRTP1	5	0.42647	0.5866	1	10862	2	-0.4383	0.63488	0.75232	1	13785	1	-0.15839
EML6	5	0.42647	0.58661	1	10863	1	-0.20731	0.87221	0.87515	1	16187	1	0.00909
PITRM1	5	0.42653	0.58666	1	10864	1	0.28905	0.0097984	0.036457	0.854139	809	4	1.0302
EXOC8	5	0.42661	0.58673	1	10865	2	-0.25671	0.53239	0.67847	1	12465	1	-0.10866
AGR2	5	0.42673	0.58683	1	10866	2	-0.57379	0.95119	0.95141	1	17626	0	-0.23023
TXNRD2	5	0.4272	0.58724	1	10867	1	0.0039355	0.075746	0.19309	0.969978	3713	3	1.2099
NUP188	4	0.42723	0.57374	1	10868	1	0.17703	0.5111	0.63464	1	12146	1	0.21373
RAB44	5	0.42727	0.58729	1	10869	2	-0.34421	0.40598	0.57535	1	10659	2	0.55715
MED10	5	0.42746	0.58745	1	10870	1	-0.10146	0.53941	0.68439	1	12566	1	-0.042679
MCF2L2	5	0.42753	0.58751	1	10871	2	-0.34302	0.038834	0.11358	0.923178	2299	3	1.0666
PIP5K1C	5	0.42757	0.58754	1	10872	2	-0.35097	0.89876	0.89912	1	16645	1	0.041378
MRI1	4	0.42761	0.57414	1	10873	2	-0.20224	0.37372	0.52098	1	10196	2	0.75441
LAG3	5	0.42762	0.58759	1	10874	2	-0.38824	0.020974	0.067475	0.899507	1417	3	1.9661
DEFA1B	1	0.4277	0.42785	1	10875	0	0	0.5723	0.57205	1	13060	0	0
OR6C70	5	0.42774	0.58768	1	10876	1	0.034237	0.78626	0.81827	1	15163	1	0.096484
VSTM1	5	0.42778	0.58771	1	10877	1	-0.21797	0.91601	0.91627	1	16978	0	0.16254
KAZALD1	5	0.42782	0.58775	1	10878	2	-0.43141	0.42638	0.59156	1	10977	2	0.50634
TRIM32	5	0.42784	0.58776	1	10879	2	-0.30077	0.70231	0.77832	1	14328	1	0.038054
TP63	5	0.42787	0.58779	1	10880	1	-0.21572	0.020438	0.066043	0.894568	1394	3	0.84168
SERF2	8	0.42796	0.65886	1	10881	3	-0.65721	0.65725	0.82454	1	13959	2	0.33758
TPM2	5	0.42796	0.58788	1	10882	2	-0.42722	0.93046	0.93075	1	17229	0	0.11745
CCDC166	5	0.42803	0.58792	1	10883	2	-0.57818	0.064495	0.17484	0.965212	3370	1	0.13647
GPN1	4	0.4281	0.57465	1	10884	1	-0.097629	0.44538	0.59251	1	11249	2	0.3376
MCCC2	5	0.42816	0.58804	1	10885	1	-0.15651	0.057068	0.15767	0.954566	3084	2	1.0137
DIO2	5	0.42819	0.58807	1	10886	2	-0.53969	0.53987	0.68475	1	12573	1	0.19384
SHOX2	5	0.42819	0.58807	1	10887	2	-0.27197	0.82708	0.84233	1	15590	1	0.19059
PDPN	5	0.42821	0.58809	1	10888	2	-0.3917	0.59869	0.73537	1	13458	2	0.29828
TSGA10	5	0.42835	0.5882	1	10889	2	-0.44538	0.19861	0.37475	0.997329	6997	2	0.90859
ARAP3	5	0.42841	0.58825	1	10890	1	0.1259	0.1432	0.29562	0.987655	5598	3	0.68928
KALRN	5	0.42861	0.58841	1	10891	2	-0.52064	0.011303	0.040747	0.857653	885	2	1.4128
LGMN	5	0.42863	0.58843	1	10892	2	-0.33583	0.26407	0.4637	0.999528	8647	2	0.6433
CSTL1	10	0.42883	0.69122	1	10893	2	-0.21401	0.372	0.64638	1	10177	4	0.85901
LCP1	5	0.42886	0.58862	1	10894	2	-0.3496	0.95307	0.95328	1	17665	0	0.023304
DAO	5	0.42903	0.58877	1	10895	2	-0.42626	0.10212	0.23407	0.987437	4463	2	0.40697
PRSS27	5	0.42919	0.5889	1	10896	2	-0.65095	0.7934	0.82216	1	15229	1	0.43519
FAM171A2	5	0.42921	0.58891	1	10897	1	0.3041	0.030842	0.093333	0.913483	1917	4	0.72754
ESM1	5	0.42924	0.58893	1	10898	1	-0.14497	0.22801	0.41509	0.997734	7781	2	0.69421
RIMKLA	5	0.4293	0.58898	1	10899	2	-0.50322	0.18715	0.35866	0.997329	6723	2	0.69699
GLS	5	0.4293	0.58898	1	10900	1	-0.22068	0.096474	0.22535	0.987437	4297	2	0.98968
RUNDC3B	5	0.42952	0.58917	1	10901	2	-0.33468	0.62464	0.74868	1	13711	1	0.32518
FOXJ1	5	0.42965	0.58928	1	10902	2	-0.22637	0.19421	0.36857	0.997329	6882	3	0.3258
PPFIBP1	5	0.42984	0.58943	1	10903	2	-0.48154	0.68974	0.77315	1	14211	1	0.19648
EFR3B	5	0.42987	0.58947	1	10904	2	-0.3012	0.2325	0.42122	0.998704	7888	3	0.75354
NACA2	5	0.42997	0.58954	1	10905	2	-0.22107	0.87877	0.8807	1	16298	1	-0.017245
ARHGAP44	5	0.43	0.58958	1	10906	1	-0.082482	0.5103	0.66	1	12137	2	0.36158
TPST1	5	0.4301	0.58965	1	10907	1	0.1401	0.1425	0.29462	0.987655	5580	3	0.71451
KIAA1211	10	0.4302	0.69241	1	10908	3	-0.71117	0.62301	0.82707	1	13698	2	0.50712
BAX	5	0.43021	0.58974	1	10909	2	-0.27878	0.47757	0.63293	1	11661	2	0.31477
ATP6V1C2	5	0.43034	0.58986	1	10910	2	-0.40509	0.11158	0.24843	0.987437	4740	2	0.82583
POTEM	5	0.43036	0.58987	1	10911	2	-0.42788	0.055223	0.15332	0.949361	3015	2	1.1182
NOC4L	4	0.4305	0.57705	1	10912	2	-0.25222	0.15116	0.29889	0.987655	5802	1	-0.06663
H2AFV	5	0.43063	0.59009	1	10913	2	-0.39198	0.11003	0.24609	0.987437	4690	1	-0.030417
SQLE	5	0.43063	0.5901	1	10914	1	0.075814	0.59671	0.73362	1	13426	1	0.14183
TSPYL4	3	0.4307	0.50437	1	10915	1	-0.1137	0.84993	0.84993	1	15878	0	-0.1137
HAPLN4	10	0.43079	0.69293	1	10916	3	-0.66008	0.33013	0.6099	1	9586	4	0.59209
ZSCAN10	5	0.43088	0.5903	1	10917	2	-0.36778	0.070508	0.18478	0.968592	3547	3	1.1073
IZUMO3	5	0.43098	0.5904	1	10918	1	-0.33053	0.54842	0.69202	1	12707	2	0.28968
ELOVL5	5	0.431	0.59042	1	10919	2	-0.4724	0.97966	0.97978	1	18171	0	-0.1227
LSM12	5	0.43105	0.59045	1	10920	1	-0.013241	0.81509	0.83499	1	15460	1	0.070704
CSF1	5	0.43108	0.59048	1	10921	1	-0.075228	0.2552	0.45174	0.998704	8429	3	0.31728
BPHL	5	0.43117	0.59055	1	10922	2	-0.3647	0.21784	0.40114	0.997329	7498	2	0.25278
TMC3	5	0.43119	0.59058	1	10923	2	-0.35606	0.34898	0.53007	1	9861	2	0.47943
PSMD5	5	0.43127	0.59065	1	10924	2	-0.28476	0.43354	0.59733	1	11082	1	0.097388
KCTD11	5	0.43158	0.59092	1	10925	1	-0.15592	0.80316	0.82775	1	15324	1	0.042441
C14orf2	5	0.4316	0.59093	1	10926	2	-0.54675	0.48337	0.63774	1	11744	2	0.30457
PLCB3	5	0.43169	0.591	1	10927	2	-0.24428	0.67114	0.76567	1	14073	1	0.24291
TMEM97	5	0.43181	0.5911	1	10928	1	0.76044	0.0018067	0.0079311	0.699958	211	4	0.86304
GPIHBP1	5	0.43184	0.59112	1	10929	1	0.33961	0.029771	0.090519	0.911491	1862	4	0.61555
TRIM15	5	0.43187	0.59116	1	10930	2	-0.58417	0.054246	0.15094	0.947514	2974	3	0.92345
C3AR1	5	0.432	0.59126	1	10931	1	0.21671	0.20786	0.38758	0.997329	7247	3	0.74836
ZCCHC8	5	0.43204	0.5913	1	10932	2	-0.46092	0.081859	0.20268	0.974753	3884	3	0.64174
GMDS	5	0.43206	0.59132	1	10933	1	-0.21929	0.71423	0.78341	1	14435	1	0.05159
ANPEP	10	0.43207	0.69412	1	10934	3	-0.4679	0.0056195	0.030259	0.83916	539	5	1.8433
CAPN9	5	0.43215	0.5914	1	10935	1	-0.16589	0.28716	0.48205	0.999749	9004	2	0.42419
PRKX	5	0.43221	0.59144	1	10936	2	-0.38798	0.34122	0.52401	1	9750	2	0.43968
AGL	5	0.43231	0.59152	1	10937	1	0.45212	0.018017	0.059539	0.893182	1259	4	1.0347
MCF2L	5	0.43241	0.59158	1	10938	2	-0.35051	0.41781	0.58474	1	10838	2	0.48026
RGS20	10	0.43243	0.69443	1	10939	2	-0.33658	0.014107	0.064586	0.894568	1032	6	1.2742
RTFDC1	5	0.43244	0.5916	1	10940	1	0.056079	0.58404	0.72252	1	13235	2	0.23894
GTF2H1	5	0.43246	0.59162	1	10941	2	-0.27205	0.17569	0.34249	0.993349	6448	1	0.10242
GPR32	5	0.43248	0.59163	1	10942	2	-0.38205	0.89283	0.8934	1	16535	1	0.019279
SSR1	5	0.4325	0.59166	1	10943	2	-0.2089	0.57892	0.71815	1	13157	2	0.30057
CACNA1H	4	0.43257	0.57917	1	10944	2	-0.27763	0.52541	0.64087	1	12356	1	-0.057725
RTP2	5	0.43268	0.59181	1	10945	2	-0.40234	0.53922	0.68423	1	12565	2	0.27302
NT5C1B	5	0.43269	0.59182	1	10946	1	-0.14358	0.58951	0.7273	1	13315	1	0.12845
EPHB3	5	0.43275	0.59187	1	10947	1	-0.29602	0.15249	0.3093	0.989459	5829	2	1.135
ZNF8	5	0.43288	0.59197	1	10948	1	-0.2344	0.42978	0.5943	1	11030	2	0.36138
TAS1R1	5	0.43297	0.59205	1	10949	2	-0.62811	0.79902	0.82534	1	15279	1	0.39582
FRMPD2	5	0.43306	0.59213	1	10950	2	-0.27704	0.022937	0.072728	0.900841	1505	3	1.1027
FBXL13	1	0.43353	0.43365	1	10951	0	0	0.56647	0.56636	1	12969	0	0
WNT8A	5	0.43354	0.59251	1	10952	2	-0.50014	0.96392	0.96411	1	17858	0	-0.088568
GTPBP8	5	0.43358	0.59255	1	10953	1	-0.096635	0.66623	0.76379	1	14031	1	0.087352
ABCD2	5	0.43358	0.59255	1	10954	2	-0.3967	0.57632	0.71587	1	13124	1	-0.05739
SERINC4	3	0.43358	0.5061	1	10955	1	0.54978	0.18601	0.29667	0.987655	6701	2	0.54978
CST6	5	0.43366	0.59261	1	10956	2	-0.3064	0.66777	0.76437	1	14042	1	0.20157
WBP1	5	0.43373	0.59266	1	10957	1	-0.26906	0.36905	0.54585	1	10134	2	0.53948
PRR9	5	0.43377	0.59269	1	10958	2	-0.30786	0.18942	0.3619	0.997329	6784	3	0.68921
NHLRC4	5	0.4338	0.59272	1	10959	2	-0.43249	0.10522	0.23876	0.987437	4559	2	0.50935
TMOD1	4	0.43381	0.58042	1	10960	1	0.24402	0.015251	0.049687	0.871051	1112	2	0.80633
UBIAD1	5	0.43399	0.59288	1	10961	1	-0.026478	0.23866	0.4297	0.998704	8024	3	0.84996
SLC17A2	5	0.43408	0.59296	1	10962	1	0.036835	0.17925	0.34748	0.99499	6536	3	0.60951
HSD17B7	9	0.43411	0.6878	1	10963	3	-0.31291	0.47774	0.7245	1	11666	2	0.57891
FAM50A	5	0.4343	0.59314	1	10964	2	-0.25475	0.92996	0.93028	1	17220	0	0.12377
C1orf95	5	0.43449	0.59331	1	10965	2	-0.43506	0.80526	0.82898	1	15345	1	0.27408
APPL2	5	0.43455	0.59336	1	10966	1	-0.17647	0.2975	0.49005	1	9139	2	0.52905
DDI1	5	0.43462	0.59341	1	10967	2	-0.179	0.23932	0.43059	0.998704	8041	3	0.40532
OTUD1	5	0.43468	0.59346	1	10968	2	-0.25386	0.13019	0.27625	0.987437	5234	3	0.934
SATB2	5	0.43493	0.59367	1	10969	2	-0.32013	0.89037	0.89111	1	16489	1	0.0454
AIP	5	0.43495	0.59369	1	10970	2	-0.32982	0.1294	0.2751	0.987437	5204	3	0.59015
ATP2A2	5	0.43497	0.5937	1	10971	2	-0.36704	0.12949	0.2752	0.987437	5208	3	0.42007
DNAH17	5	0.43503	0.59375	1	10972	1	-0.052383	0.42084	0.5871	1	10894	2	0.35518
GTF2H4	5	0.4352	0.59389	1	10973	2	-0.33981	0.27436	0.47225	0.9996	8798	1	0.36235
SMIM18	5	0.43531	0.59398	1	10974	1	-0.12142	0.36867	0.54554	1	10131	2	0.47988
CCDC11	5	0.43536	0.59402	1	10975	2	-0.38664	0.83623	0.84843	1	15703	1	0.075197
PODXL2	5	0.43538	0.59404	1	10976	2	-0.67367	0.58732	0.72541	1	13283	2	0.24397
CD74	5	0.43543	0.59407	1	10977	2	-0.42576	0.23365	0.42279	0.998704	7910	2	0.31909
B3GNT6	5	0.43544	0.59408	1	10978	1	-0.16014	0.28249	0.47849	0.999749	8934	1	-0.051076
FGG	5	0.4355	0.59413	1	10979	1	0.23276	0.24846	0.4429	0.998704	8270	3	0.4524
DMTF1	5	0.43553	0.59416	1	10980	2	-0.40359	0.85709	0.86308	1	15995	1	0.27671
CEACAM1	10	0.43559	0.69721	1	10981	1	-0.11955	0.091177	0.27222	0.987437	4144	6	0.92611
FAM86A	5	0.43562	0.59424	1	10982	2	-0.21593	0.060811	0.16635	0.960533	3232	3	0.90711
TSPAN10	5	0.43575	0.59434	1	10983	2	-0.40512	0.69214	0.77413	1	14235	1	0.011534
B4GALNT4	5	0.43586	0.59443	1	10984	2	-0.3341	0.41544	0.58284	1	10809	2	0.34717
ZFAND5	5	0.43597	0.59452	1	10985	1	-0.040257	0.27906	0.47582	0.9996	8888	2	0.63598
FAM81B	5	0.436	0.59455	1	10986	2	-0.40349	0.42291	0.58881	1	10930	2	0.42842
AP2A1	5	0.43607	0.5946	1	10987	1	0.040121	0.10401	0.2369	0.987437	4518	3	0.77829
KBTBD13	5	0.43632	0.59482	1	10988	2	-0.21144	0.4626	0.62076	1	11463	1	0.14821
MAN1B1	5	0.43638	0.59487	1	10989	1	-0.064085	0.59393	0.73114	1	13379	1	0.20347
IKBIP	2	0.43644	0.44807	1	10990	1	1.3925	0.1973	0.2671	0.987437	6956	1	-0.39989
TEDDM1	5	0.43665	0.59509	1	10991	2	-0.32956	0.59709	0.73397	1	13433	2	0.20371
CGRRF1	5	0.43666	0.5951	1	10992	2	-0.30203	0.49339	0.64598	1	11896	2	0.32502
TMBIM4	5	0.43667	0.5951	1	10993	2	-0.35555	0.53495	0.6806	1	12497	1	-0.069002
ZNF107	5	0.43673	0.59515	1	10994	2	-0.75591	0.70904	0.78117	1	14386	1	-0.091828
EPX	5	0.43679	0.5952	1	10995	1	-0.069772	0.64545	0.75611	1	13867	1	0.17402
MADCAM1	5	0.43682	0.59523	1	10996	2	-0.58264	0.56777	0.7086	1	12986	2	0.2381
C20orf194	5	0.4369	0.5953	1	10997	2	-0.32196	0.15102	0.30713	0.989459	5797	2	0.68441
ZNF132	5	0.4371	0.59549	1	10998	1	0.1496	0.011846	0.042305	0.857653	917	3	1.9008
MAPKAPK2	5	0.43713	0.59551	1	10999	1	0.72761	0.0045298	0.01902	0.784748	458	4	1.1873
PCDHGA12	5	0.43717	0.59555	1	11000	2	-0.35777	0.50067	0.65199	1	12008	2	0.26521
IKBKAP	1	0.43734	0.43748	1	11001	0	0	0.56266	0.56256	1	12903	0	0
APIP	5	0.43745	0.59578	1	11002	1	-0.1902	0.12961	0.27538	0.987437	5213	1	0.18237
PSME2	5	0.43758	0.59587	1	11003	2	-0.48317	0.46932	0.6262	1	11559	1	0.34135
HAX1	5	0.4376	0.59589	1	11004	2	-0.63519	0.90465	0.90502	1	16758	0	-0.10845
ZNF562	5	0.43763	0.59591	1	11005	2	-0.65748	0.42101	0.58723	1	10897	2	0.41266
HSBP1L1	5	0.43765	0.59592	1	11006	2	-0.35214	0.0077395	0.03051	0.83916	689	3	1.4047
HOXB1	5	0.43767	0.59595	1	11007	2	-0.39319	0.58222	0.72098	1	13205	2	0.35414
RAB35	5	0.43773	0.59601	1	11008	1	-0.17636	0.69469	0.77516	1	14258	1	0.099076
SELT	5	0.43787	0.59614	1	11009	2	-0.35588	0.9525	0.95269	1	17651	0	-0.27282
SRD5A1	1	0.43791	0.43806	1	11010	0	0	0.56209	0.56201	1	12891	0	0
NELL2	5	0.43796	0.59621	1	11011	2	-0.33945	0.16204	0.3231	0.989459	6095	2	0.8524
ACTL10	5	0.43801	0.59625	1	11012	1	-0.16781	0.36342	0.54146	1	10049	1	0.36995
ABCB1	5	0.43804	0.59627	1	11013	2	-0.25892	0.38459	0.55819	1	10346	2	0.38223
EMR3	5	0.43814	0.59635	1	11014	2	-0.37738	0.23729	0.42785	0.998704	7993	3	0.45737
TESPA1	10	0.43817	0.69947	1	11015	4	-0.55628	0.51925	0.76929	1	12267	3	0.48915
C7orf60	5	0.43821	0.59641	1	11016	2	-0.35923	0.013842	0.047938	0.871051	1019	3	1.4241
ARSG	5	0.43839	0.59657	1	11017	1	-0.17372	0.94519	0.94544	1	17502	0	0.084667
SGK494	5	0.43841	0.59659	1	11018	2	-0.34952	0.018096	0.059763	0.894568	1260	1	0.11779
NLGN4X	10	0.43842	0.69969	1	11019	3	-0.66969	0.68323	0.85856	1	14162	3	0.35928
PACSIN3	5	0.43868	0.59683	1	11020	2	-0.3375	0.020887	0.06724	0.897745	1416	1	0.20259
DSCC1	5	0.43877	0.59689	1	11021	2	-0.28041	0.044905	0.12852	0.934823	2563	1	0.17952
C1orf52	5	0.43877	0.59689	1	11022	2	-0.51221	0.13051	0.27674	0.987437	5243	3	1.1135
ARG1	5	0.4388	0.59692	1	11023	1	-0.13839	0.4658	0.62335	1	11500	1	0.12996
DMBT1	5	0.43881	0.59693	1	11024	2	-0.31866	0.11062	0.24699	0.987437	4707	3	0.69621
HRASLS2	5	0.43898	0.59707	1	11025	2	-0.17149	0.11145	0.24823	0.987437	4735	2	0.83282
PSAT1	5	0.43908	0.59715	1	11026	1	0.1112	0.17308	0.33882	0.993334	6367	3	0.60983
PDCL3	5	0.43912	0.59719	1	11027	2	-0.37776	0.10032	0.23133	0.987437	4409	3	0.63023
TPBGL	5	0.43916	0.59722	1	11028	2	-0.39533	0.1751	0.34169	0.993334	6428	1	0.17404
TMEM210	5	0.43917	0.59723	1	11029	1	-0.15937	0.092736	0.21961	0.98465	4194	2	0.94374
CHAC2	5	0.43933	0.59736	1	11030	1	0.17597	0.17271	0.33829	0.993334	6356	3	0.29311
ZNF133	5	0.43936	0.59738	1	11031	2	-0.28245	0.027146	0.083844	0.906341	1721	3	0.95006
RPL12	5	0.43937	0.59739	1	11032	2	-0.35578	0.48874	0.64215	1	11830	1	0.16123
TMTC3	2	0.43937	0.45064	1	11033	1	0.68234	0.34365	0.37549	0.997329	9784	1	-0.52901
TPCN2	5	0.43941	0.59742	1	11034	2	-0.37966	0.013187	0.046098	0.871051	983	3	2.0835
SUN1	10	0.43958	0.70071	1	11035	4	-0.63615	0.20964	0.46666	0.9996	7296	4	0.84124
KHDC3L	5	0.43964	0.5976	1	11036	1	0.46144	0.01727	0.057472	0.885807	1219	4	0.75067
ANKRD20A4	3	0.43965	0.50976	1	11037	1	1.107	0.033243	0.082691	0.906341	2027	2	1.107
GPR173	5	0.43982	0.59775	1	11038	2	-0.32678	0.040775	0.11838	0.925174	2388	2	0.42664
ATP5SL	5	0.43989	0.59781	1	11039	1	-0.11993	0.80299	0.82764	1	15321	1	-0.058204
RAC1	5	0.43995	0.59786	1	11040	2	-0.31542	0.06016	0.16481	0.95953	3205	3	0.92523
SLC25A47	5	0.44003	0.59792	1	11041	2	-0.32906	0.39037	0.56272	1	10415	1	-0.15209
NRG1	5	0.44011	0.59799	1	11042	2	-0.34111	0.024922	0.077901	0.900841	1618	2	1.153
PRPSAP1	5	0.44013	0.59801	1	11043	2	-0.31407	0.63968	0.75404	1	13821	1	0.090097
PIGW	3	0.44017	0.51008	1	11044	1	0.15117	0.2358	0.35828	0.997329	7954	1	0.15117
QSOX2	5	0.44024	0.59811	1	11045	2	-0.47308	0.72121	0.78646	1	14508	1	-0.066766
IRF6	5	0.44027	0.59813	1	11046	1	-0.14172	0.51368	0.66281	1	12187	2	0.30104
LY6G5B	5	0.44036	0.5982	1	11047	2	-0.33031	0.13823	0.28824	0.987655	5462	2	0.744
EWSR1	5	0.44036	0.5982	1	11048	2	-0.35085	0.33797	0.52149	1	9711	1	0.23764
CEND1	10	0.44037	0.70139	1	11049	4	-0.62817	0.090811	0.27139	0.987437	4135	6	0.80092
SEC14L3	5	0.44043	0.59826	1	11050	2	-0.72936	0.625	0.74881	1	13715	1	0.16783
GRIN2B	5	0.44045	0.59828	1	11051	2	-0.40142	0.032907	0.098692	0.916791	2012	2	0.33839
SGK2	5	0.44046	0.59829	1	11052	2	-0.25306	0.099717	0.2304	0.987437	4396	2	1.0525
LOC730183	5	0.44049	0.59832	1	11053	2	-0.30116	0.059328	0.16289	0.95953	3170	3	0.77633
BTNL2	5	0.44059	0.5984	1	11054	2	-0.38415	0.16743	0.3308	0.990989	6235	1	0.23836
SLC6A9	5	0.44069	0.59848	1	11055	2	-0.28779	0.031415	0.094796	0.913848	1947	2	1.5675
ZNF860	2	0.44071	0.45177	1	11056	1	1.6353	0.18921	0.26139	0.987437	6775	1	-0.46924
DMAP1	5	0.44074	0.59851	1	11057	1	0.013718	0.092401	0.21911	0.98465	4182	3	0.78963
TDO2	5	0.44082	0.59858	1	11058	2	-0.44001	0.93072	0.93102	1	17235	0	0.0088281
MFAP1	5	0.44092	0.59866	1	11059	1	0.025498	0.20394	0.38216	0.997329	7139	3	0.44812
TMEM170A	5	0.44095	0.59869	1	11060	1	0.1378	0.11125	0.24793	0.987437	4730	3	1.0342
MEAF6	5	0.44098	0.5987	1	11061	2	-0.33327	0.82078	0.83842	1	15519	1	0.22887
CXCL9	5	0.44105	0.59875	1	11062	1	-0.061872	0.27652	0.47388	0.9996	8830	2	0.34995
CAMK4	5	0.44107	0.59878	1	11063	2	-0.35033	0.14507	0.29836	0.987655	5655	3	0.75917
TGM3	5	0.44113	0.59883	1	11064	2	-0.31343	0.5804	0.71939	1	13181	1	0.38577
PDGFB	10	0.44124	0.70214	1	11065	4	-0.6095	0.98838	0.98857	1	18332	1	-0.0068333
AP3B1	5	0.44125	0.59894	1	11066	2	-0.48373	0.58731	0.72541	1	13282	1	0.080748
RSL1D1	10	0.44127	0.70217	1	11067	3	-0.67332	0.16169	0.39726	0.997329	6081	4	0.91475
TEX26	5	0.44136	0.59902	1	11068	2	-0.49067	0.42324	0.58907	1	10932	2	0.35781
CCDC178	5	0.44136	0.59903	1	11069	1	0.021771	0.27244	0.47073	0.9996	8767	2	0.4549
C15orf54	5	0.44139	0.59905	1	11070	2	-0.22624	0.14722	0.30149	0.988917	5703	3	0.71198
TNFAIP6	5	0.4414	0.59906	1	11071	2	-0.31672	0.67421	0.76691	1	14090	1	0.11522
LRP11	5	0.44142	0.59907	1	11072	1	-0.20864	0.58687	0.72499	1	13276	1	0.18913
ERVMER34-1	5	0.44158	0.59919	1	11073	2	-0.33889	0.33178	0.51664	1	9611	2	0.66849
DCBLD2	5	0.44163	0.59922	1	11074	2	-0.36017	0.36567	0.54319	1	10087	2	0.6033
SMNDC1	5	0.44169	0.59928	1	11075	2	-0.43989	0.59854	0.73524	1	13456	2	0.17857
UBE4B	5	0.4417	0.5993	1	11076	1	-0.094104	0.34324	0.52561	1	9779	1	0.22107
FZD1	5	0.44171	0.5993	1	11077	2	-0.50341	0.21173	0.39291	0.997329	7345	3	0.34153
ARL11	5	0.44177	0.59934	1	11078	2	-0.30044	0.31891	0.5066	1	9442	2	0.57188
SOCS1	5	0.44186	0.59943	1	11079	1	-0.030582	0.28985	0.48409	1	9041	2	0.45383
TAS2R20	5	0.442	0.59955	1	11080	2	-0.31004	0.97011	0.97019	1	17980	0	-0.0037542
ACSL6	10	0.44209	0.70289	1	11081	2	-0.77009	0.090513	0.27073	0.987437	4127	5	1.4186
EEF1B2	5	0.4421	0.59964	1	11082	2	-0.27779	0.25778	0.4552	0.998704	8504	2	0.51155
TCP1	5	0.44214	0.59968	1	11083	2	-0.60419	0.92429	0.92463	1	17120	0	0.089057
ALS2CR11	5	0.44227	0.59978	1	11084	2	-0.33943	0.060432	0.16543	0.95953	3216	3	0.5146
HOXB6	10	0.44227	0.70302	1	11085	3	-0.45422	0.39571	0.66667	1	10498	4	0.90665
UNC80	5	0.44233	0.59983	1	11086	1	-0.16136	0.17883	0.3469	0.994963	6524	3	0.56134
CMC4	2	0.44241	0.45323	1	11087	1	0.71409	0.34573	0.37715	0.997329	9813	1	-0.42624
IL16	10	0.44243	0.70316	1	11088	4	-0.57198	0.70868	0.87217	1	14382	3	0.42198
C1orf194	10	0.44249	0.7032	1	11089	4	-0.41877	0.056646	0.19184	0.969344	3069	5	0.71309
MAPK8IP3	5	0.44252	0.59999	1	11090	2	-0.32986	0.15403	0.3116	0.989459	5863	1	0.1463
TSPAN12	5	0.44258	0.60004	1	11091	1	0.074537	0.096974	0.22618	0.987437	4311	3	1.0013
TBC1D19	5	0.44272	0.60016	1	11092	2	-0.32222	0.015165	0.051578	0.871051	1104	3	2.2516
KDELC2	5	0.44283	0.60025	1	11093	1	-0.1088	0.037171	0.10945	0.919455	2220	3	1.3056
YPEL5	5	0.44286	0.60028	1	11094	1	0.0058396	0.24014	0.43166	0.998704	8060	2	0.93639
PLAC4	5	0.44291	0.60033	1	11095	2	-0.49706	0.18031	0.34901	0.995137	6561	3	0.63188
STT3B	5	0.44301	0.60042	1	11096	1	-0.15475	0.06473	0.17536	0.96593	3376	2	0.91803
RECK	5	0.44308	0.60046	1	11097	2	-0.49011	0.28554	0.48078	0.999749	8980	2	0.75507
ZNF468	5	0.44311	0.60049	1	11098	1	-0.017962	0.056829	0.15709	0.953694	3077	3	1.5063
DUSP7	10	0.44315	0.70379	1	11099	3	-0.61911	0.12085	0.33477	0.992744	4981	3	1.8112
THEGL	5	0.44316	0.60053	1	11100	2	-0.30363	0.1582	0.3176	0.989459	5982	2	0.37291
PPME1	2	0.44317	0.45391	1	11101	1	0.21608	0.56907	0.56982	1	13004	1	-0.49871
LRRTM1	5	0.44351	0.60083	1	11102	1	0.034469	0.20766	0.38731	0.997329	7244	3	0.51747
ANKRD23	10	0.44363	0.7042	1	11103	4	-0.36288	0.4665	0.72612	1	11516	3	0.85787
NOD1	5	0.44366	0.60094	1	11104	2	-0.44294	0.78197	0.81594	1	15111	1	0.215
THSD1	5	0.44367	0.60095	1	11105	1	0.055132	0.11265	0.25008	0.987437	4765	2	0.76222
SLTM	5	0.44382	0.60108	1	11106	1	0.097079	0.31012	0.4997	1	9308	2	0.33245
RASSF3	5	0.44386	0.60111	1	11107	2	-0.40787	0.31764	0.50564	1	9422	2	0.56135
GALM	5	0.44391	0.60114	1	11108	2	-0.28751	0.066292	0.17812	0.966816	3429	3	1.1225
LAT	5	0.44395	0.60118	1	11109	2	-0.37559	0.056691	0.15677	0.953289	3071	3	1.0343
PARVB	5	0.44395	0.60118	1	11110	1	-0.20344	0.40623	0.57556	1	10669	1	0.15028
ENTPD2	5	0.44397	0.60119	1	11111	2	-0.37575	0.16866	0.33256	0.991658	6263	2	0.73011
DDX23	5	0.44403	0.60124	1	11112	2	-0.48033	0.24663	0.44046	0.998704	8234	3	0.24203
C14orf182	5	0.44423	0.60142	1	11113	1	-0.10532	0.17902	0.34717	0.994963	6530	3	0.76861
LRTOMT	5	0.44428	0.60147	1	11114	2	-0.48108	0.24024	0.43181	0.998704	8065	3	0.36354
HABP2	5	0.44434	0.60153	1	11115	2	-0.55798	0.79913	0.8254	1	15282	1	-0.038543
USP9Y	5	0.44436	0.60154	1	11116	2	-0.30404	0.70027	0.77748	1	14309	1	0.18
LGALS13	5	0.44446	0.60164	1	11117	2	-0.29087	0.58421	0.72268	1	13240	1	0.1653
RBM14-RBM4	6	0.4445	0.63335	1	11118	1	0.072331	0.023258	0.082595	0.906341	1526	2	0.83066
VAX1	5	0.44451	0.60167	1	11119	2	-0.36028	0.93097	0.93126	1	17238	0	0.026972
LGALS3	5	0.44457	0.60172	1	11120	1	-0.13219	0.2559	0.45268	0.998704	8449	2	0.26706
GNB3	5	0.44465	0.6018	1	11121	2	-0.41616	0.16235	0.32356	0.989459	6103	2	0.6461
GTF3C3	5	0.44469	0.60183	1	11122	2	-0.3282	0.71085	0.78195	1	14408	1	0.21382
SERPINB10	5	0.44469	0.60184	1	11123	2	-0.43023	0.58902	0.72687	1	13308	2	0.38037
NHLRC1	5	0.44479	0.60193	1	11124	1	0.16943	0.19458	0.36908	0.997329	6890	3	0.38314
CPT1C	5	0.44494	0.60204	1	11125	1	-0.10753	0.48719	0.64085	1	11802	2	0.296
JOSD2	5	0.44502	0.60212	1	11126	2	-0.36938	0.63898	0.75379	1	13817	1	0.11475
SIL1	5	0.44506	0.60215	1	11127	2	-0.31046	0.1029	0.23522	0.987437	4487	2	1.2496
MON1A	5	0.44507	0.60215	1	11128	1	-0.027431	0.9194	0.91972	1	17034	0	0.080061
ZNF354A	5	0.4451	0.60218	1	11129	1	-0.16974	0.56703	0.70797	1	12974	2	0.31592
SLMAP	5	0.44516	0.60222	1	11130	1	0.22956	0.039291	0.1147	0.924826	2319	3	0.76325
NPR2	5	0.44522	0.60228	1	11131	2	-0.38215	0.11419	0.25243	0.987437	4804	2	0.31081
CD99	5	0.44538	0.60241	1	11132	2	-0.28156	0.24365	0.4364	0.998704	8147	2	0.33189
C4orf22	5	0.44542	0.60245	1	11133	2	-0.32026	0.49663	0.64863	1	11943	2	0.38004
CWC15	5	0.44544	0.60246	1	11134	2	-0.27966	0.022487	0.071516	0.900841	1479	3	1.1716
IGLL1	5	0.4455	0.6025	1	11135	2	-0.48751	0.50097	0.65222	1	12011	2	0.39814
ZNF550	5	0.44556	0.60256	1	11136	2	-0.30045	0.40047	0.57091	1	10566	1	0.19099
KIAA2018	5	0.44566	0.60265	1	11137	2	-0.23135	0.21772	0.40097	0.997329	7493	1	0.164
RNF19A	5	0.4459	0.60285	1	11138	2	-0.52507	0.41204	0.58019	1	10756	2	0.38834
SLFN12	5	0.4461	0.60301	1	11139	2	-0.31034	0.57926	0.71843	1	13164	2	0.18378
IRX6	5	0.44612	0.60302	1	11140	2	-0.51634	0.31737	0.50544	1	9413	2	0.48617
WWOX	5	0.44614	0.60304	1	11141	2	-0.41367	0.10231	0.23436	0.987437	4473	3	0.79918
CHPF	5	0.44618	0.60307	1	11142	2	-0.33777	0.50787	0.65804	1	12103	1	0.18259
SSTR5	10	0.4462	0.70643	1	11143	1	-0.054456	0.19208	0.44187	0.998704	6834	5	0.53518
CTDNEP1	5	0.44621	0.6031	1	11144	1	-0.12545	0.86845	0.87204	1	16139	1	0.023772
OR4D6	5	0.44629	0.60316	1	11145	2	-0.32453	0.74249	0.79601	1	14719	1	0.19076
CYP3A4	5	0.44631	0.60318	1	11146	2	-0.66456	0.040861	0.11858	0.925174	2393	3	1.5284
COA4	5	0.44637	0.60322	1	11147	1	-0.33461	0.35296	0.53319	1	9919	2	0.71665
NEUROG2	5	0.44643	0.60327	1	11148	2	-0.30801	0.52216	0.66989	1	12316	2	0.2567
ZNF572	5	0.44662	0.60344	1	11149	2	-0.54408	0.49463	0.64699	1	11917	2	0.34571
MAST2	5	0.44668	0.60349	1	11150	2	-0.47659	0.81865	0.83711	1	15496	1	0.081564
UBE2A	5	0.44671	0.60352	1	11151	1	-0.24938	0.27859	0.47547	0.9996	8875	2	0.33551
THOC5	5	0.44677	0.60357	1	11152	1	-0.050732	0.065249	0.1765	0.966187	3401	2	0.90335
LYAR	5	0.44696	0.60373	1	11153	2	-0.29424	0.23562	0.42549	0.998704	7950	1	-0.096037
ESPNL	10	0.44697	0.70708	1	11154	4	-0.54194	0.89233	0.95013	1	16528	2	0.23028
METTL1	5	0.44707	0.60382	1	11155	2	-0.54849	0.45226	0.61244	1	11340	2	0.19271
NT5C3B	5	0.44711	0.60386	1	11156	1	-0.073194	0.48667	0.64044	1	11794	2	0.43475
ASB5	5	0.44738	0.60408	1	11157	2	-0.2896	0.26103	0.45956	0.998704	8585	2	0.58061
KIF4B	5	0.44742	0.60412	1	11158	2	-0.24131	0.061047	0.16688	0.961282	3240	2	0.49237
ITGA10	5	0.44746	0.60415	1	11159	2	-0.40752	0.42132	0.58751	1	10902	1	0.16617
C9orf40	5	0.44755	0.60422	1	11160	1	-0.37512	0.43046	0.59486	1	11040	2	0.55488
BST1	5	0.44761	0.60427	1	11161	2	-0.36712	0.80891	0.83119	1	15385	1	-0.1757
CCDC172	5	0.44764	0.60429	1	11162	2	-0.28307	0.30679	0.49715	1	9254	2	0.66371
STK11IP	5	0.44765	0.6043	1	11163	2	-0.45389	0.044777	0.1282	0.934823	2560	2	1.0005
PPP3CC	5	0.44767	0.60432	1	11164	2	-0.4763	0.4188	0.58551	1	10851	2	0.39498
ZBTB33	5	0.44769	0.60434	1	11165	2	-0.27024	0.15762	0.31677	0.989459	5968	2	0.71055
RAB8A	5	0.44777	0.6044	1	11166	2	-0.67952	0.16364	0.32537	0.989459	6133	2	0.64322
GMPR	5	0.44777	0.6044	1	11167	2	-0.19273	0.14068	0.29188	0.987655	5531	3	0.90967
PRC1	5	0.44788	0.60449	1	11168	2	-0.26933	0.081651	0.20236	0.974753	3877	3	1.0578
ZNF595	10	0.44808	0.70803	1	11169	4	-0.43058	0.39672	0.66752	1	10513	4	0.66357
PEMT	5	0.44813	0.60471	1	11170	1	-0.090574	0.23183	0.42027	0.998704	7868	3	0.72654
IDH3G	5	0.44821	0.60477	1	11171	2	-0.2471	0.37001	0.54662	1	10150	2	0.39441
OGG1	5	0.44823	0.60478	1	11172	2	-0.30213	0.49238	0.64514	1	11884	1	0.14985
ERGIC2	5	0.44826	0.60481	1	11173	1	-0.085144	0.45438	0.61416	1	11372	2	0.39289
RNF216	5	0.44844	0.60497	1	11174	1	-0.17872	0.25522	0.45177	0.998704	8430	2	0.53082
MYL12B	5	0.44847	0.60501	1	11175	2	-0.22771	0.064589	0.17504	0.965921	3371	1	-0.012496
ZNF783	5	0.4485	0.60503	1	11176	2	-0.2394	0.33352	0.51802	1	9645	2	0.50644
BOD1L2	5	0.44852	0.60505	1	11177	2	-0.45817	0.086621	0.21013	0.978245	4023	3	0.6121
EXOC2	5	0.44866	0.60518	1	11178	2	-0.31925	0.12443	0.26767	0.987437	5065	3	0.95522
PABPC5	5	0.4487	0.60522	1	11179	2	-0.40477	0.80973	0.83166	1	15391	1	-0.044415
CBLN3	5	0.44877	0.60527	1	11180	2	-0.32158	0.46667	0.62406	1	11519	1	-0.081314
TTC32	5	0.44884	0.60533	1	11181	1	-0.10576	0.9236	0.92393	1	17109	0	0.18228
PRSS48	5	0.44897	0.60543	1	11182	2	-0.33667	0.92532	0.92566	1	17142	0	0.096314
CHRNA10	5	0.4491	0.60552	1	11183	2	-0.51852	0.13169	0.27852	0.987437	5277	2	0.89827
TNFAIP8L3	5	0.44916	0.60557	1	11184	2	-0.24141	0.0031688	0.013581	0.753049	335	3	1.8698
C12orf29	5	0.44934	0.6057	1	11185	1	0.21618	0.053619	0.14944	0.94616	2946	4	0.29857
RINL	10	0.4495	0.70923	1	11186	4	-0.33889	0.21638	0.4761	0.999749	7456	3	0.67425
AGRP	5	0.44953	0.60586	1	11187	2	-0.34914	0.9119	0.9122	1	16890	0	0.031969
BACE1	5	0.44955	0.60588	1	11188	1	0.12687	0.25173	0.4472	0.998704	8345	2	0.48562
ANKRD36C	4	0.44959	0.59647	1	11189	2	-0.31496	0.33271	0.48003	0.999749	9628	2	0.45863
CD247	5	0.44965	0.60596	1	11190	2	-0.34544	0.37306	0.54906	1	10190	2	0.44066
KRT6C	5	0.44972	0.60602	1	11191	2	-0.27849	0.59823	0.73496	1	13447	2	0.22091
PYGO2	5	0.44974	0.60605	1	11192	2	-0.4494	0.015447	0.052382	0.872974	1122	2	0.34968
GSX1	5	0.44974	0.60605	1	11193	2	-0.49738	0.1268	0.27122	0.987437	5136	2	0.2329
PLEKHM3	5	0.4498	0.6061	1	11194	2	-0.38355	0.27544	0.47307	0.9996	8812	2	0.61693
THEM6	5	0.4498	0.6061	1	11195	1	-0.20905	0.24891	0.44349	0.998704	8279	2	0.51833
MNAT1	5	0.44988	0.60617	1	11196	2	-0.38757	0.59427	0.73144	1	13389	1	0.18517
MORN1	5	0.44992	0.60621	1	11197	2	-0.25926	0.62129	0.74751	1	13677	1	0.10027
TRAF6	5	0.44994	0.60623	1	11198	2	-0.28736	0.76473	0.80689	1	14925	1	-0.016077
GJC3	5	0.44996	0.60624	1	11199	2	-0.44804	0.18718	0.35872	0.997329	6724	1	-0.014664
RPS6KB2	5	0.45002	0.60628	1	11200	1	-0.30853	0.13012	0.27614	0.987437	5232	2	0.87867
PITPNC1	5	0.45009	0.60634	1	11201	2	-0.38266	0.97361	0.97368	1	18048	0	-0.074485
ANKRD61	5	0.45013	0.60638	1	11202	2	-0.3224	0.91671	0.917	1	16990	0	0.097515
FAM115A	10	0.45018	0.70984	1	11203	3	-0.61469	0.033195	0.13068	0.936864	2025	6	1.2321
GDAP1	5	0.45021	0.60644	1	11204	2	-0.40552	0.58125	0.72012	1	13191	1	0.013366
PABPC1L2A	5	0.45025	0.60648	1	11205	2	-0.32304	0.058826	0.16168	0.959376	3151	3	0.52998
ATP6V1G1	5	0.4503	0.60651	1	11206	2	-0.32817	0.13479	0.28309	0.987437	5367	3	0.46216
CCNT1	5	0.4505	0.60669	1	11207	2	-0.65548	0.19661	0.37192	0.997329	6942	2	0.67282
NEURL	5	0.45057	0.60674	1	11208	1	0.13899	0.25329	0.44924	0.998704	8388	3	0.32039
AURKAIP1	5	0.45076	0.60689	1	11209	2	-0.21648	0.83832	0.84978	1	15734	1	0.18125
ATG4D	5	0.45083	0.60696	1	11210	2	-0.32662	0.093421	0.22067	0.985305	4212	3	1.0017
FEV	5	0.45087	0.60699	1	11211	2	-0.31679	0.13559	0.2843	0.987437	5386	3	0.8291
IRF3	4	0.45093	0.59739	1	11212	1	0.038955	0.70359	0.73381	1	14336	1	0.055971
HGS	2	0.45096	0.4607	1	11213	1	0.71563	0.44425	0.45727	0.998704	11228	1	-0.4228
SLC37A1	5	0.45104	0.60713	1	11214	2	-0.42315	0.31115	0.50055	1	9325	2	0.39309
CCDC13	5	0.45112	0.60719	1	11215	2	-0.30755	0.11522	0.25393	0.987437	4836	2	1.0681
OLFM3	5	0.45114	0.60721	1	11216	2	-0.27282	0.73976	0.79474	1	14687	1	0.18938
ARL8A	5	0.45116	0.60723	1	11217	2	-0.26166	0.21532	0.39773	0.997329	7428	2	0.81957
ESYT3	5	0.45118	0.60725	1	11218	2	-0.41214	0.48597	0.63987	1	11782	2	0.29335
ANKRD13B	5	0.45128	0.60732	1	11219	2	-0.24184	0.28751	0.4823	0.999749	9010	2	0.49718
CCAR1	5	0.4514	0.60743	1	11220	1	0.029493	0.043876	0.12598	0.931929	2526	3	1.1832
CETN1	5	0.45146	0.60749	1	11221	1	-0.2002	0.049036	0.13843	0.945319	2730	2	1.2185
CEBPB	5	0.45162	0.60761	1	11222	1	0.11201	0.053926	0.15016	0.946494	2960	3	1.2193
AMELY	5	0.45168	0.60766	1	11223	1	-0.16064	0.64377	0.75551	1	13854	1	0.29396
ZNF774	5	0.45184	0.60782	1	11224	2	-0.29519	0.5494	0.69288	1	12719	2	0.25669
JAM2	5	0.45186	0.60784	1	11225	2	-0.35345	0.89083	0.89151	1	16496	1	0.22798
PLEKHB1	5	0.45189	0.60786	1	11226	1	-0.19196	0.056325	0.15591	0.952034	3056	3	1.4104
ZC2HC1B	5	0.45196	0.60791	1	11227	2	-0.27165	0.82548	0.8413	1	15571	1	0.065701
TCTN2	5	0.45208	0.60801	1	11228	1	-0.13394	0.1569	0.31569	0.989459	5937	2	0.68226
MAEL	5	0.45211	0.60804	1	11229	2	-0.26085	0.36722	0.54441	1	10108	1	-0.0041456
SOD3	5	0.45223	0.60815	1	11230	1	0.15319	0.19786	0.37368	0.997329	6973	3	0.50596
MYBL1	5	0.45224	0.60815	1	11231	2	-0.35503	0.096765	0.22583	0.987437	4305	1	0.21798
EVC	5	0.45236	0.60825	1	11232	2	-0.62559	0.32815	0.5138	1	9569	2	0.5352
FBXO2	5	0.45248	0.60834	1	11233	2	-0.4788	0.82611	0.84172	1	15582	1	0.13316
OCA2	5	0.45248	0.60835	1	11234	2	-0.37306	0.85703	0.86305	1	15993	1	-0.013522
PRRT2	5	0.45257	0.60842	1	11235	2	-0.46453	0.053789	0.14983	0.946172	2952	1	0.10813
IFT52	5	0.45261	0.60845	1	11236	2	-0.31524	0.22619	0.41259	0.997329	7741	3	0.40728
ERP44	5	0.45263	0.60847	1	11237	1	-0.052256	0.0052678	0.021952	0.796972	516	3	1.5148
CACNA1C	5	0.45267	0.60849	1	11238	2	-0.39382	0.039521	0.11528	0.925062	2332	2	1.3279
SLC39A8	5	0.45275	0.60858	1	11239	2	-0.34903	0.54124	0.68594	1	12591	2	0.27794
FOLH1	5	0.45302	0.6088	1	11240	2	-0.42679	0.61833	0.74652	1	13648	1	0.023043
DNAH8	10	0.45306	0.7124	1	11241	3	-0.52724	0.042549	0.15621	0.952034	2471	3	1.3335
SRPRB	5	0.45306	0.60883	1	11242	1	-0.14684	0.16516	0.32754	0.989459	6179	2	1.0973
APOBEC3A	5	0.45312	0.60888	1	11243	2	-0.22088	0.015856	0.053528	0.874773	1141	3	1.8722
ALAS2	5	0.45339	0.60912	1	11244	2	-0.30297	0.036433	0.10759	0.919035	2183	3	1.211
PCDHA7	5	0.45346	0.60919	1	11245	2	-0.26778	0.56401	0.70535	1	12926	2	0.2408
PDRG1	5	0.45358	0.60929	1	11246	2	-0.22776	0.1329	0.28032	0.987437	5316	1	0.49312
ELMO3	5	0.45368	0.60936	1	11247	1	-0.13534	0.41511	0.58257	1	10802	2	0.43026
CHST15	10	0.45373	0.71299	1	11248	3	-0.66548	0.074209	0.23364	0.987437	3664	6	0.75961
PGLYRP3	5	0.45378	0.60946	1	11249	2	-0.47615	0.02019	0.065391	0.894568	1379	3	1.2271
ADAM21	5	0.45385	0.60952	1	11250	2	-0.52691	0.90915	0.90948	1	16837	0	-0.17745
NUDT13	5	0.45404	0.60967	1	11251	1	-0.12457	0.039427	0.11506	0.924826	2329	1	0.17918
ITGB1BP1	4	0.45405	0.59871	1	11252	1	-0.072467	0.216	0.36384	0.997329	7444	2	0.58746
C1orf110	10	0.45421	0.71341	1	11253	3	-0.77189	0.25513	0.52857	1	8425	5	1.1911
FAT1	10	0.45427	0.71346	1	11254	2	-0.6969	0.0058105	0.031203	0.840627	560	5	2.4596
MAU2	5	0.45432	0.60991	1	11255	2	-0.26827	0.09886	0.22907	0.987437	4368	3	0.69161
RBBP8NL	5	0.45435	0.60994	1	11256	2	-0.28878	0.74259	0.79606	1	14721	1	0.11989
OXT	5	0.45438	0.60997	1	11257	2	-0.4213	0.11302	0.25063	0.987437	4778	1	0.10571
TPK1	5	0.45446	0.61004	1	11258	2	-0.31298	0.082256	0.20328	0.974753	3892	2	1.5313
TMEM184A	10	0.4545	0.71368	1	11259	3	-0.62913	0.38644	0.65877	1	10363	4	0.75848
C22orf42	5	0.45459	0.61014	1	11260	2	-0.34619	0.14222	0.29421	0.987655	5571	1	0.16353
UBOX5	1	0.45473	0.45486	1	11261	0	0	0.54527	0.54514	1	12657	0	0
GSTO1	5	0.45473	0.61026	1	11262	2	-0.53657	0.4204	0.58676	1	10888	2	0.43381
SLC2A7	5	0.45475	0.61027	1	11263	2	-0.35041	0.5461	0.69003	1	12674	2	0.38801
PARD3B	5	0.45478	0.61029	1	11264	1	0.15411	0.18284	0.35254	0.996175	6629	3	0.67141
MISP	5	0.4549	0.61039	1	11265	1	0.41506	0.038772	0.11342	0.923178	2293	4	0.72334
ZHX1-C8ORF76	2	0.45491	0.46415	1	11266	1	0.37602	0.57791	0.5783	1	13142	1	-0.54762
TPRG1L	5	0.45492	0.61041	1	11267	2	-0.24127	0.21452	0.39666	0.997329	7414	3	0.4784
LILRA4	5	0.45498	0.61046	1	11268	2	-0.63566	0.39447	0.56608	1	10476	1	0.016354
HDGFRP3	5	0.45502	0.6105	1	11269	1	-0.14597	0.030631	0.092792	0.913483	1903	3	1.5111
RIMBP3C	5	0.45508	0.61055	1	11270	2	-0.53555	0.77979	0.81476	1	15090	1	-0.020719
BEND7	5	0.45518	0.61063	1	11271	1	0.13368	0.11097	0.2475	0.987437	4719	3	1.0426
ATP6V1E2	5	0.45527	0.61071	1	11272	2	-0.35418	0.093827	0.22129	0.985305	4225	1	0.17396
DDX20	5	0.45533	0.61076	1	11273	2	-0.243	0.0018141	0.0079643	0.699958	213	2	0.45514
FUCA1	5	0.45533	0.61076	1	11274	2	-0.63349	0.92854	0.92886	1	17191	0	0.16696
HLTF	5	0.45533	0.61076	1	11275	2	-0.29294	0.41012	0.5787	1	10733	1	0.13467
RBP2	10	0.45554	0.7146	1	11276	3	-0.48481	0.46501	0.72488	1	11489	2	0.34419
UTP20	5	0.45554	0.61096	1	11277	1	-0.16817	0.16097	0.32155	0.989459	6065	1	-0.041336
SART1	5	0.45556	0.61098	1	11278	2	-0.36155	0.25413	0.45033	0.998704	8403	3	0.37203
HPS3	5	0.4556	0.611	1	11279	2	-0.41161	0.96029	0.96044	1	17797	0	0.0018323
CCDC28B	10	0.45565	0.71471	1	11280	1	-0.17185	0.2008	0.45429	0.998704	7056	5	0.51495
PCSK1	5	0.45567	0.61105	1	11281	1	-0.20052	0.42411	0.58977	1	10945	2	0.35384
PATE4	5	0.45573	0.6111	1	11282	2	-0.30646	0.058287	0.16047	0.959347	3124	3	1.3722
TGDS	5	0.45578	0.61115	1	11283	2	-0.47402	0.26325	0.46262	0.999528	8628	2	0.48656
WDR75	5	0.45582	0.61118	1	11284	1	-0.20129	0.016962	0.056624	0.882202	1204	3	0.87358
LINGO1	5	0.45591	0.61124	1	11285	1	-0.026931	0.10449	0.23764	0.987437	4538	3	0.66839
MPHOSPH10	3	0.45592	0.51979	1	11286	1	0.10691	0.56532	0.59805	1	12945	1	0.10691
RNASEH2C	5	0.45595	0.6113	1	11287	2	-0.35326	0.39154	0.56365	1	10430	1	0.14059
NEK8	5	0.45605	0.61139	1	11288	2	-0.64806	0.10601	0.23998	0.987437	4587	2	0.8984
ZFYVE26	5	0.45611	0.61143	1	11289	2	-0.37115	0.01225	0.043459	0.859019	947	1	-0.10864
ARMCX6	5	0.45622	0.61153	1	11290	1	-0.18229	0.87052	0.87374	1	16164	1	0.10563
INSIG2	5	0.45626	0.61157	1	11291	2	-0.31668	0.70171	0.77807	1	14321	1	0.027969
C11orf30	5	0.45631	0.61161	1	11292	1	-0.081666	0.5218	0.66958	1	12308	2	0.29313
WFDC6	5	0.45634	0.61164	1	11293	1	-0.31956	0.41694	0.58403	1	10829	2	0.3125
SLC1A6	5	0.45634	0.61165	1	11294	2	-0.32807	0.10077	0.23203	0.987437	4419	3	0.61571
RBP1	5	0.45636	0.61166	1	11295	2	-0.43334	0.26274	0.4619	0.999528	8617	3	0.39949
C15orf27	5	0.4564	0.6117	1	11296	2	-0.36352	0.81874	0.83716	1	15499	1	0.10903
POPDC2	5	0.45653	0.61181	1	11297	2	-0.48179	0.71011	0.78163	1	14399	1	-0.066268
C7orf33	5	0.45657	0.61183	1	11298	2	-0.30784	0.76225	0.80568	1	14899	1	-0.069733
CADM1	5	0.45661	0.61187	1	11299	1	-0.26497	0.69247	0.77426	1	14238	1	0.23022
POLE3	2	0.45664	0.46562	1	11300	1	0.74044	0.23172	0.29177	0.987655	7864	1	-0.43289
CXorf23	5	0.45673	0.61197	1	11301	2	-0.49714	0.041843	0.12105	0.928754	2438	3	1.3673
DEFB116	5	0.45677	0.61201	1	11302	2	-0.34797	0.90054	0.90088	1	16678	0	0.21438
ARL5C	5	0.45696	0.61216	1	11303	2	-0.604	0.18494	0.35554	0.996275	6681	1	0.16361
NFYB	5	0.45708	0.61226	1	11304	2	-0.41015	0.21793	0.40127	0.997329	7504	1	0.23795
C14orf132	5	0.4571	0.61227	1	11305	1	-0.085021	0.8011	0.82655	1	15301	1	0.15221
FLJ25363	5	0.45713	0.6123	1	11306	1	0.12221	0.50562	0.65616	1	12066	2	0.30407
GREB1	5	0.45719	0.61235	1	11307	2	-0.42486	0.4061	0.57545	1	10666	2	0.58901
CD99L2	5	0.45721	0.61236	1	11308	2	-0.32546	0.95955	0.95975	1	17781	0	0.024251
MLH1	1	0.45724	0.45738	1	11309	0	0	0.54276	0.54261	1	12624	0	0
TCTN3	5	0.45725	0.61239	1	11310	2	-0.34258	0.054836	0.15237	0.948163	2996	2	1.0342
RAB11FIP3	5	0.45729	0.61242	1	11311	2	-0.53262	0.58268	0.72137	1	13215	2	0.24526
PSKH2	5	0.45733	0.61245	1	11312	2	-0.24344	0.13461	0.28285	0.987437	5361	3	1.6783
SETMAR	5	0.45739	0.6125	1	11313	2	-0.33035	0.082867	0.20426	0.974753	3916	3	0.74541
MTPAP	5	0.4575	0.61258	1	11314	1	-0.10824	0.43282	0.59676	1	11072	2	0.28883
CALM3	5	0.45756	0.61263	1	11315	1	-0.061033	0.18604	0.35711	0.997329	6702	2	0.43008
COX11	5	0.45759	0.61266	1	11316	2	-0.25275	0.92949	0.9298	1	17210	0	-0.023976
CR1	5	0.45762	0.61268	1	11317	1	0.069203	0.81698	0.83614	1	15480	1	0.29695
METRNL	5	0.45774	0.61278	1	11318	2	-0.27107	0.072306	0.18761	0.968739	3608	2	1.1191
POU5F2	5	0.45777	0.61281	1	11319	2	-0.36637	0.56533	0.70649	1	12946	2	0.23044
PLXNC1	5	0.45787	0.61289	1	11320	2	-0.34421	0.0083834	0.032385	0.8469	731	3	1.4106
SENP2	5	0.45817	0.61313	1	11321	1	0.00081162	0.54028	0.68513	1	12579	2	0.23885
ZNF414	5	0.45819	0.61315	1	11322	2	-0.40203	0.097827	0.22751	0.987437	4334	3	0.6952
EOMES	5	0.45828	0.61322	1	11323	2	-0.34597	0.45312	0.61312	1	11355	1	0.021108
TBX20	5	0.45835	0.61328	1	11324	1	-0.11789	0.91297	0.91326	1	16904	0	-0.0043464
TP53BP2	5	0.4584	0.61332	1	11325	2	-0.31614	0.031551	0.095138	0.914187	1953	2	0.93689
OXCT1	5	0.45853	0.61344	1	11326	1	-0.18737	0.50745	0.65768	1	12097	2	0.33497
FAN1	5	0.45859	0.61349	1	11327	1	-0.068996	0.015496	0.052515	0.873526	1123	3	2.1317
CRYAB	10	0.4586	0.71731	1	11328	2	-0.65892	0.025448	0.10493	0.917877	1646	7	1.4168
NUS1	5	0.45866	0.61353	1	11329	1	-0.16976	0.89733	0.89773	1	16620	1	-0.026365
RRP8	4	0.45878	0.60079	1	11330	1	0.23287	0.40878	0.5559	1	10710	2	0.3937
MYO10	5	0.45884	0.61368	1	11331	1	0.27445	0.041507	0.1202	0.928151	2426	4	1.1569
IL18BP	5	0.45887	0.61371	1	11332	2	-0.26897	0.0044436	0.018666	0.784748	451	3	0.44927
ZNF544	5	0.45916	0.61393	1	11333	2	-0.28011	0.371	0.54745	1	10165	2	0.44455
BOLL	5	0.45933	0.61409	1	11334	2	-0.45887	0.48865	0.64207	1	11827	2	0.5008
SPEN	5	0.45937	0.61412	1	11335	2	-0.2606	0.49786	0.64964	1	11959	2	0.41543
HIST1H2BF	3	0.45941	0.5219	1	11336	1	-0.066163	0.56867	0.60037	1	13000	1	-0.066163
PNMA5	5	0.45945	0.61418	1	11337	2	-0.34992	0.22974	0.41747	0.997753	7823	1	0.12668
KISS1	5	0.45951	0.61422	1	11338	2	-0.26419	0.0028496	0.012308	0.738838	310	3	2.8465
HOXC12	5	0.45954	0.61424	1	11339	1	-0.051415	0.0017507	0.0076906	0.698986	207	3	2.1935
KIAA1683	5	0.45972	0.61438	1	11340	1	0.074765	0.35011	0.53099	1	9879	2	0.31298
MPG	5	0.45975	0.61441	1	11341	1	0.075692	0.094167	0.2218	0.985842	4234	3	0.51267
CCDC78	5	0.45982	0.61448	1	11342	2	-0.36947	0.71806	0.78508	1	14470	1	0.084558
GIPR	5	0.45992	0.61456	1	11343	2	-0.40403	0.14218	0.29414	0.987655	5570	1	0.17942
HEATR6	5	0.45997	0.61458	1	11344	2	-0.33578	0.56578	0.70689	1	12956	2	0.32685
OR5M10	5	0.45999	0.61461	1	11345	2	-0.28683	0.90839	0.90872	1	16823	0	-0.14054
MED20	2	0.46004	0.46862	1	11346	1	0.87415	0.17833	0.25372	0.987437	6515	1	-0.41431
FAM206A	5	0.46011	0.61472	1	11347	2	-0.21563	0.81661	0.83592	1	15476	1	0.22039
ZIC4	10	0.46017	0.71865	1	11348	2	-0.55192	0.66701	0.85003	1	14037	3	0.79668
PTS	5	0.46018	0.61477	1	11349	1	-0.12221	0.22135	0.4059	0.997329	7591	2	0.52386
MPP2	5	0.46019	0.61479	1	11350	2	-0.42885	0.56542	0.70657	1	12948	1	0.32424
RBMS2	5	0.46027	0.61485	1	11351	2	-0.28887	0.054217	0.15086	0.947467	2972	2	0.46207
AGR3	5	0.4603	0.61487	1	11352	2	-0.28036	0.42225	0.58826	1	10919	1	0.20723
FYB	10	0.4603	0.71876	1	11353	4	-0.55995	0.092292	0.2747	0.987437	4179	6	1.1744
PVRIG	5	0.46039	0.61495	1	11354	1	-0.24194	0.58057	0.71954	1	13183	2	0.2804
C9orf131	5	0.46042	0.61497	1	11355	1	-0.16665	0.29087	0.48489	1	9050	1	0.1661
FXR1	5	0.46048	0.61501	1	11356	1	-0.094999	0.19252	0.36619	0.997329	6847	3	0.42485
HSPBP1	5	0.46051	0.61504	1	11357	1	-0.21431	0.79159	0.82118	1	15214	1	-0.12693
XPNPEP2	5	0.46056	0.61508	1	11358	2	-0.42252	0.94671	0.94695	1	17534	0	-0.054238
AREL1	5	0.4606	0.61511	1	11359	1	-0.21941	0.012238	0.043427	0.859019	946	3	1.4657
C1orf21	5	0.46062	0.61514	1	11360	2	-0.70294	0.16684	0.32991	0.990181	6223	3	0.53718
SPATC1	5	0.46063	0.61515	1	11361	1	0.060887	0.24368	0.43644	0.998704	8148	3	0.74746
CCDC70	5	0.46069	0.6152	1	11362	1	0.25837	0.038297	0.11226	0.922552	2275	4	0.68047
ANK3	5	0.46073	0.61522	1	11363	2	-0.2284	0.38103	0.55533	1	10293	2	0.62968
COL4A3	5	0.46087	0.61535	1	11364	2	-0.26201	0.11016	0.24629	0.987437	4695	2	0.78968
PADI2	5	0.46091	0.61538	1	11365	2	-0.33543	0.54131	0.68599	1	12592	2	0.26705
PPP6R1	5	0.46095	0.61543	1	11366	2	-0.27794	0.77634	0.81295	1	15045	1	0.1692
SCGB2B2	5	0.46097	0.61544	1	11367	2	-0.31856	0.97512	0.97524	1	18081	0	-0.099107
SERP1	2	0.46106	0.46954	1	11368	1	0.090039	0.70256	0.70223	1	14331	0	-0.44158
FUT3	5	0.46112	0.61557	1	11369	2	-0.22709	0.36183	0.54018	1	10026	2	0.47423
VPS26B	5	0.46114	0.6156	1	11370	2	-0.42596	0.67785	0.76832	1	14115	1	0.15385
C18orf8	5	0.46115	0.6156	1	11371	1	0.15038	0.051169	0.14355	0.945551	2833	3	0.71608
ENC1	5	0.4613	0.61573	1	11372	2	-0.42314	0.47833	0.63357	1	11672	2	0.33544
C2orf69	5	0.4613	0.61573	1	11373	2	-0.29266	0.59423	0.7314	1	13388	2	0.2238
DEFB104B	5	0.46134	0.61576	1	11374	2	-0.24025	0.68577	0.77153	1	14181	1	-0.13487
ZNF613	5	0.46138	0.6158	1	11375	2	-0.50188	0.47875	0.6339	1	11676	1	-0.050214
BUB3	5	0.46139	0.6158	1	11376	1	-0.13595	0.9406	0.94086	1	17431	0	0.095986
DYRK2	5	0.46153	0.61593	1	11377	2	-0.53108	0.88174	0.88331	1	16342	1	-0.011653
UBA2	5	0.46154	0.61594	1	11378	1	-0.01896	0.091277	0.21739	0.983436	4147	3	0.68336
TES	5	0.46163	0.61601	1	11379	2	-0.35892	0.37574	0.55121	1	10222	2	0.32183
PRPF40A	5	0.46169	0.61606	1	11380	2	-0.21478	0.16518	0.32759	0.989459	6180	3	0.80716
ATP10A	5	0.46184	0.61618	1	11381	2	-0.39582	0.032084	0.096534	0.915754	1973	2	0.4092
SEMA5B	5	0.46184	0.61619	1	11382	1	-0.20319	0.50824	0.6583	1	12110	1	0.17917
UPP2	5	0.46187	0.61621	1	11383	2	-0.32661	0.17488	0.34138	0.993334	6421	1	0.10939
TPRG1	10	0.46196	0.72021	1	11384	4	-0.58651	0.37746	0.65106	1	10244	4	1.0472
KIAA1033	5	0.46198	0.61631	1	11385	2	-0.32247	0.97923	0.97934	1	18159	0	-0.065298
MYO1F	5	0.46204	0.61636	1	11386	2	-0.36021	0.55853	0.70066	1	12848	1	0.28584
TTC37	5	0.46206	0.61637	1	11387	1	-0.166	0.9004	0.90074	1	16673	0	-0.082223
CASC3	5	0.46208	0.61639	1	11388	2	-0.27158	0.17557	0.34233	0.993334	6444	3	0.3652
GABARAPL2	5	0.46209	0.61639	1	11389	2	-0.29729	0.41055	0.57903	1	10741	2	0.45047
CMTM3	5	0.4621	0.6164	1	11390	2	-0.39232	0.27159	0.47005	0.9996	8752	2	0.62185
RAPGEF3	5	0.46218	0.61645	1	11391	2	-0.21162	0.68797	0.77244	1	14200	1	-0.0023779
WWP1	5	0.46221	0.61648	1	11392	2	-0.34204	0.17121	0.33616	0.992911	6320	3	1.1299
ARHGEF16	5	0.46231	0.61656	1	11393	2	-0.37263	0.098918	0.22915	0.987437	4371	1	-0.16824
SLC2A11	5	0.46252	0.61673	1	11394	2	-0.37721	0.25464	0.451	0.998704	8416	2	0.29144
KBTBD2	5	0.46257	0.61678	1	11395	1	0.14176	0.29502	0.48813	1	9102	2	0.57094
ERC2	5	0.4626	0.61681	1	11396	2	-0.3338	0.8856	0.88674	1	16411	1	-0.10252
PCP4L1	5	0.46262	0.61682	1	11397	2	-0.44765	0.081225	0.2017	0.974753	3864	3	0.92073
PPP2R2B	10	0.46269	0.72084	1	11398	2	-0.33206	0.3614	0.6372	1	10018	3	0.74582
OR10J1	5	0.46278	0.61695	1	11399	2	-0.36349	0.25279	0.44857	0.998704	8371	1	0.21556
RBM48	2	0.46294	0.47122	1	11400	1	-0.13777	0.83288	0.83254	1	15668	0	-0.64872
MLF2	5	0.46296	0.6171	1	11401	1	-0.2221	0.61282	0.74466	1	13603	1	0.16715
PROK1	5	0.46303	0.61715	1	11402	2	-0.40419	0.073214	0.18902	0.968739	3631	3	0.80234
CLRN1	5	0.46307	0.61718	1	11403	2	-0.30831	0.52305	0.67062	1	12326	2	0.26476
SNRK	5	0.46313	0.61724	1	11404	2	-0.51263	0.28665	0.48164	0.999749	8995	2	0.65598
AAR2	5	0.46318	0.61728	1	11405	1	-0.016528	0.24377	0.43657	0.998704	8152	2	0.84878
SOX14	5	0.46327	0.61736	1	11406	1	-0.11452	0.15355	0.3109	0.989459	5852	2	0.31113
ZNF184	5	0.46333	0.61741	1	11407	2	-0.40319	0.9166	0.9169	1	16988	0	0.15915
SLC25A25	5	0.46342	0.61748	1	11408	1	0.026823	0.56933	0.70993	1	13009	2	0.47024
GUCA1A	10	0.4636	0.72165	1	11409	2	-0.93713	0.1098	0.31268	0.989459	4683	6	0.49746
GIF	5	0.46363	0.61765	1	11410	2	-0.33881	0.26517	0.46512	0.999528	8673	2	0.74747
PRKAR2B	5	0.46363	0.61765	1	11411	2	-0.27017	0.40892	0.57772	1	10714	1	0.20874
ADAM22	5	0.46367	0.61768	1	11412	2	-0.32666	0.81108	0.83248	1	15407	1	0.12702
PEX1	5	0.46369	0.6177	1	11413	1	-0.12706	0.91966	0.91999	1	17041	0	0.11138
HOXD10	10	0.46371	0.72175	1	11414	3	-0.68845	0.43453	0.69947	1	11099	4	0.71733
POTEC	5	0.46389	0.61787	1	11415	2	-0.32977	0.1084	0.24364	0.987437	4636	2	0.7674
ANKRD46	5	0.46393	0.6179	1	11416	2	-0.40141	0.56685	0.70781	1	12972	2	0.17633
TFAP4	5	0.46402	0.61798	1	11417	1	0.24703	0.15925	0.3191	0.989459	6022	3	0.56792
PCP4	5	0.4642	0.61813	1	11418	2	-0.34371	0.20377	0.38192	0.997329	7134	2	0.77829
RNF181	5	0.46441	0.61831	1	11419	1	-0.18265	0.5339	0.67974	1	12486	2	0.26909
TGFBR1	5	0.46447	0.61836	1	11420	2	-0.40158	0.89067	0.89138	1	16492	1	-0.070221
PET100	5	0.46449	0.61837	1	11421	2	-0.28089	0.22412	0.40973	0.997329	7675	2	0.57262
NSMCE1	5	0.46454	0.61841	1	11422	1	-0.10406	0.36415	0.54203	1	10066	1	0.01904
CBX1	5	0.46457	0.61844	1	11423	1	-0.16157	0.49311	0.64574	1	11893	2	0.34334
SUCLA2	5	0.46459	0.61846	1	11424	2	-0.27068	0.17552	0.34227	0.993334	6442	2	1.7615
PRKCI	5	0.4646	0.61846	1	11425	1	0.0007284	0.15513	0.31315	0.989459	5890	3	0.83926
NOXRED1	5	0.46466	0.61852	1	11426	1	-0.12789	0.22221	0.40711	0.997329	7617	1	0.0085264
CXCR2	5	0.46472	0.61857	1	11427	1	-0.17065	0.93779	0.93804	1	17373	0	0.011112
OR2AG1	5	0.46484	0.61868	1	11428	2	-0.281	0.48587	0.6398	1	11778	2	0.34147
ESRP1	5	0.46498	0.6188	1	11429	2	-0.41314	0.77881	0.81425	1	15074	1	0.018499
CAPZA2	5	0.46499	0.61881	1	11430	2	-0.38776	0.9271	0.92743	1	17165	0	0.1329
CYB5A	5	0.46506	0.61888	1	11431	2	-0.30067	0.067858	0.18062	0.9671	3478	3	0.56746
SUPT3H	5	0.46508	0.61889	1	11432	1	-0.22853	0.62239	0.74788	1	13693	1	0.011874
RGS14	10	0.46511	0.72297	1	11433	4	-0.66128	0.65008	0.84109	1	13907	2	0.70667
SIGLECL1	5	0.46511	0.61892	1	11434	1	-0.10578	0.4816	0.63626	1	11719	2	0.34595
ENAM	5	0.46521	0.61899	1	11435	2	-0.43092	0.6431	0.75527	1	13846	1	0.42825
KRTAP4-6	5	0.46544	0.61919	1	11436	1	-0.23597	0.2183	0.4018	0.997329	7514	3	0.39726
NAGA	5	0.46545	0.61919	1	11437	2	-0.36223	0.16886	0.33286	0.991658	6269	2	1.0118
RNF2	5	0.46547	0.61922	1	11438	2	-0.41318	0.10538	0.239	0.987437	4564	3	0.73363
C1orf35	5	0.46549	0.61924	1	11439	2	-0.28347	0.32445	0.51087	1	9521	2	0.29321
CCDC149	5	0.46554	0.61927	1	11440	2	-0.36732	0.46291	0.62099	1	11465	2	0.32059
KRTAP4-3	5	0.46571	0.61941	1	11441	1	0.29835	0.048706	0.13764	0.945319	2712	4	0.41279
CEP55	5	0.46572	0.61941	1	11442	2	-0.4084	0.030193	0.091625	0.911993	1882	3	1.0088
DGKA	5	0.46576	0.61945	1	11443	2	-0.30972	0.066279	0.17809	0.966816	3428	2	0.90701
HOXB13	5	0.46584	0.61953	1	11444	2	-0.36618	0.12421	0.26732	0.987437	5060	1	0.073755
IRX4	5	0.46589	0.61958	1	11445	1	-0.19851	0.20743	0.38701	0.997329	7236	2	0.75159
ABCF1	10	0.46592	0.72367	1	11446	4	-0.42802	0.77261	0.90779	1	15003	3	0.28391
UBE2W	5	0.46592	0.61961	1	11447	2	-0.37525	0.55302	0.69597	1	12763	2	0.26746
AIM2	5	0.46595	0.61963	1	11448	2	-0.25258	0.61222	0.74445	1	13600	1	-0.054202
SLC38A10	5	0.46601	0.61969	1	11449	2	-0.27483	0.042265	0.12206	0.928754	2456	3	0.84407
NFATC1	10	0.46603	0.72376	1	11450	4	-0.82309	0.088247	0.26568	0.987437	4060	5	1.5898
ITGAM	5	0.46617	0.61982	1	11451	2	-0.31882	0.38819	0.56101	1	10388	1	0.2424
SLC25A39	10	0.46619	0.7239	1	11452	4	-0.36234	0.081669	0.25078	0.987437	3878	5	1.6978
MRPS34	3	0.46619	0.52612	1	11453	1	0.029597	0.41887	0.506	1	10855	1	0.029597
TXNRD3NB	10	0.4662	0.72391	1	11454	3	-0.50875	0.59587	0.81308	1	13409	3	0.40183
HIST1H1B	5	0.46622	0.61986	1	11455	2	-0.48588	0.25638	0.4533	0.998704	8465	2	0.97351
DDX10	5	0.46625	0.61988	1	11456	2	-0.27678	0.27047	0.4692	0.9996	8737	1	0.018838
ANKMY1	5	0.46627	0.61989	1	11457	2	-0.4597	0.56731	0.70823	1	12977	2	0.36263
TLCD1	5	0.46637	0.61999	1	11458	2	-0.41608	0.011067	0.040079	0.857653	874	1	0.24002
GABRB1	5	0.46638	0.61999	1	11459	2	-0.40562	0.21083	0.3917	0.997329	7324	1	0.017614
NOM1	5	0.46654	0.62012	1	11460	2	-0.32005	0.17281	0.33843	0.993334	6360	2	1.1812
SPINK5	10	0.4666	0.72424	1	11461	2	-0.41589	0.50668	0.75913	1	12083	4	0.45052
GPR78	5	0.46662	0.62018	1	11462	2	-0.45831	0.47931	0.63436	1	11684	2	0.41104
PTPMT1	5	0.46667	0.62022	1	11463	1	-0.18918	0.26083	0.4593	0.998704	8576	1	0.35402
F11	5	0.46673	0.62026	1	11464	2	-0.2859	0.49772	0.64952	1	11958	2	0.40724
NUF2	5	0.46675	0.62027	1	11465	2	-0.36319	0.73611	0.79307	1	14659	1	0.083168
ASS1	5	0.46679	0.62031	1	11466	1	-0.22196	0.091757	0.2181	0.984128	4164	2	0.9431
ARX	10	0.46682	0.72441	1	11467	4	-0.73371	0.70246	0.86891	1	14330	2	0.59471
NUDT6	5	0.46695	0.62044	1	11468	1	-0.22783	0.21609	0.39873	0.997329	7448	2	0.69396
XCR1	5	0.46697	0.62047	1	11469	2	-0.34884	0.015595	0.052795	0.874173	1128	3	2.1261
SAA2-SAA4	1	0.46699	0.46705	1	11470	0	0	0.53301	0.53281	1	12474	0	0
APBB2	5	0.46718	0.62065	1	11471	2	-0.39457	0.52001	0.66806	1	12276	2	0.38234
APOL1	5	0.46722	0.62068	1	11472	1	-0.16484	0.37451	0.55024	1	10205	2	0.44907
TMEM150C	5	0.46724	0.62071	1	11473	2	-0.29324	0.47396	0.62997	1	11626	2	0.33849
QTRT1	5	0.46725	0.62072	1	11474	1	-0.15238	0.22017	0.40427	0.997329	7555	2	0.88067
FBXL17	5	0.46742	0.62086	1	11475	2	-0.26989	0.060277	0.16507	0.95953	3210	3	0.69115
ARCN1	5	0.46746	0.62089	1	11476	2	-0.39757	0.2323	0.42094	0.998704	7883	3	0.56539
DOPEY2	5	0.46758	0.62098	1	11477	1	-0.19771	0.72124	0.78647	1	14509	1	0.1874
CUTA	5	0.46761	0.62101	1	11478	1	-0.22741	0.43383	0.59755	1	11086	2	0.46422
XIAP	5	0.46761	0.62101	1	11479	2	-0.35134	0.55851	0.70063	1	12846	2	0.52583
ANKRD63	5	0.46767	0.62106	1	11480	2	-0.41507	0.49889	0.65051	1	11973	2	0.34034
KRTAP10-12	5	0.46781	0.62118	1	11481	2	-0.30179	0.21577	0.3983	0.997329	7439	2	1.2551
RNF133	5	0.46816	0.62146	1	11482	2	-0.4037	0.79392	0.82246	1	15234	1	-0.10151
WDR92	2	0.46818	0.47591	1	11483	1	0.90286	0.17277	0.24976	0.987437	6359	1	-0.45137
ZNF528	5	0.46822	0.62152	1	11484	2	-0.24372	0.54604	0.68999	1	12673	2	0.19444
ELFN2	5	0.46824	0.62153	1	11485	1	-0.11675	0.37869	0.55351	1	10267	2	0.5484
C2orf74	5	0.46833	0.6216	1	11486	1	0.061178	0.67336	0.76656	1	14083	1	0.19189
NTSR1	5	0.46836	0.62163	1	11487	1	0.79151	0.0036537	0.015502	0.762337	380	4	1.9441
ABCC2	5	0.46837	0.62165	1	11488	2	-0.38333	0.41881	0.58552	1	10852	1	0.087078
CDK10	5	0.46853	0.62179	1	11489	2	-0.31351	0.15991	0.32006	0.989459	6040	3	0.38971
TMEM221	5	0.46854	0.6218	1	11490	1	-0.10604	0.44662	0.60787	1	11267	2	0.5238
PRH2	5	0.46863	0.62187	1	11491	2	-0.31771	0.58792	0.72592	1	13291	1	0.20194
KRTAP19-5	5	0.46876	0.62197	1	11492	2	-0.53906	0.93165	0.93196	1	17255	0	0.002172
MBLAC2	5	0.46881	0.62201	1	11493	2	-0.15225	0.10926	0.24493	0.987437	4670	2	0.42464
CNN1	10	0.46885	0.72619	1	11494	4	-0.5642	0.15675	0.38986	0.997329	5933	4	1.1852
SPACA1	5	0.46886	0.62205	1	11495	2	-0.30483	0.24243	0.43475	0.998704	8110	3	0.37209
GSPT2	5	0.46913	0.62227	1	11496	2	-0.30009	0.14914	0.30428	0.989459	5745	3	1.2207
HLA-B	5	0.46921	0.62233	1	11497	2	-0.2896	0.15672	0.31543	0.989459	5932	2	0.7462
POU2F3	10	0.46922	0.72651	1	11498	3	-0.86327	0.11202	0.31736	0.989459	4752	4	1.6246
HIST1H2AK	5	0.46923	0.62235	1	11499	2	-0.19475	0.40797	0.57696	1	10697	1	0.26409
CCDC69	5	0.46937	0.6225	1	11500	2	-0.3784	0.95005	0.95026	1	17603	0	0.024145
GDI1	5	0.46947	0.62257	1	11501	2	-0.31931	0.029981	0.091069	0.911993	1871	2	1.4563
PNPLA2	5	0.46964	0.62271	1	11502	2	-0.64868	0.52057	0.66854	1	12280	2	0.34322
C2orf40	5	0.46971	0.62276	1	11503	1	0.052015	0.33448	0.5188	1	9657	2	0.65403
BTN3A2	5	0.47001	0.62301	1	11504	2	-0.3705	0.23523	0.42499	0.998704	7944	2	0.69474
MUC17	5	0.47003	0.62303	1	11505	2	-0.3882	0.44488	0.60647	1	11243	1	-0.12789
IGFBPL1	5	0.47011	0.6231	1	11506	2	-0.28009	0.8044	0.82846	1	15332	1	0.17632
PTGS2	10	0.47012	0.72731	1	11507	3	-0.40143	0.19742	0.44951	0.998704	6958	3	1.1722
LZTS2	10	0.47031	0.72747	1	11508	4	-0.77647	0.20969	0.46673	0.9996	7298	3	0.81652
FFAR3	5	0.47035	0.62333	1	11509	2	-0.34221	0.92001	0.92035	1	17047	0	0.034321
DDX27	5	0.47038	0.62334	1	11510	2	-0.25774	0.098598	0.22868	0.987437	4359	3	0.88301
ZYG11B	5	0.47045	0.62339	1	11511	1	-0.14595	0.19112	0.36426	0.997329	6816	2	0.88063
TRIM4	5	0.47057	0.62349	1	11512	1	-0.10093	0.1325	0.27972	0.987437	5303	2	0.83484
PCDHB12	5	0.47064	0.62354	1	11513	2	-0.34927	0.89506	0.89556	1	16586	1	0.080356
ACTR3C	5	0.47066	0.62357	1	11514	1	0.086009	0.019441	0.063377	0.894568	1335	2	1.3903
TMEM132C	5	0.47072	0.62362	1	11515	2	-0.35309	0.049253	0.13893	0.945319	2741	3	0.77513
TARM1	5	0.47078	0.62367	1	11516	2	-0.21651	0.2084	0.38833	0.997329	7263	3	0.35137
PHACTR4	5	0.47081	0.6237	1	11517	1	0.56622	0.0039036	0.016518	0.7714	401	4	1.0095
KCNS3	5	0.47083	0.6237	1	11518	2	-0.39561	0.90707	0.90739	1	16805	0	0.011772
DESI1	5	0.47089	0.62375	1	11519	2	-0.35093	0.27456	0.4724	0.9996	8801	2	0.27622
OTUD6B	5	0.4709	0.62377	1	11520	1	-0.19658	0.49511	0.64738	1	11923	2	0.26244
ADH1B	5	0.47091	0.62378	1	11521	2	-0.45438	0.10409	0.23702	0.987437	4523	3	1.0035
GEMIN5	5	0.47095	0.62381	1	11522	2	-0.25431	0.32335	0.50999	1	9507	2	0.3872
HIST1H4F	5	0.47103	0.62387	1	11523	2	-0.4228	0.37852	0.55336	1	10265	1	0.16634
MDC1	5	0.47121	0.62404	1	11524	2	-0.27452	0.16266	0.32398	0.989459	6110	2	0.57125
C6orf47	5	0.47126	0.62408	1	11525	2	-0.56929	0.49046	0.64351	1	11854	2	0.35059
NBR1	5	0.47128	0.62409	1	11526	2	-0.36507	0.28657	0.48157	0.999749	8994	2	0.53893
CCDC135	5	0.47138	0.62419	1	11527	2	-0.20749	0.14156	0.2932	0.987655	5553	3	0.32239
GYS1	5	0.4714	0.6242	1	11528	2	-0.35098	0.78196	0.81593	1	15109	1	0.044053
CMC1	5	0.47141	0.6242	1	11529	1	-0.18866	0.69274	0.77437	1	14241	1	0.24951
SLC30A10	5	0.47144	0.62423	1	11530	2	-0.30951	0.14266	0.29484	0.987655	5584	2	0.24364
OR6Q1	5	0.47148	0.62427	1	11531	2	-0.31741	0.55661	0.69905	1	12818	2	0.29254
TEX13B	5	0.4715	0.62429	1	11532	1	-0.25484	0.10139	0.23297	0.987437	4439	3	1.013
CAPN8	5	0.47156	0.62433	1	11533	1	0.14218	0.19956	0.37611	0.997329	7022	3	0.50024
LEO1	5	0.47171	0.62447	1	11534	2	-0.274	0.93895	0.93923	1	17391	0	0.098223
PROZ	5	0.47177	0.62453	1	11535	2	-0.19189	0.2496	0.44437	0.998704	8293	2	0.27542
LYZL4	5	0.47186	0.62461	1	11536	1	0.46127	0.024009	0.075502	0.900841	1566	4	1.1247
ACTL7A	5	0.47189	0.62463	1	11537	2	-0.24887	0.20822	0.38809	0.997329	7258	3	0.3905
SLC7A2	5	0.47192	0.62466	1	11538	1	-0.23691	0.23926	0.43051	0.998704	8039	1	0.031812
PLAT	5	0.47193	0.62467	1	11539	2	-0.26222	0.18899	0.36127	0.997329	6767	1	0.096407
NCF1	5	0.47195	0.62468	1	11540	2	-0.35829	0.2077	0.38736	0.997329	7245	1	-0.12539
FAM207A	5	0.47201	0.62473	1	11541	1	-0.32919	0.31513	0.50368	1	9377	2	0.37219
PLEKHA7	5	0.47205	0.62477	1	11542	2	-0.33116	0.22257	0.4076	0.997329	7624	1	0.19386
TXNDC11	5	0.4721	0.62481	1	11543	1	0.0043711	0.18878	0.36097	0.997329	6757	3	0.57572
TMEM87A	5	0.47225	0.62494	1	11544	1	-0.23322	0.92217	0.92249	1	17082	0	0.053419
AASS	5	0.47226	0.62494	1	11545	2	-0.347	0.32133	0.50844	1	9476	2	0.35212
TTC13	2	0.47233	0.47958	1	11546	1	0.52379	0.36982	0.39616	0.997329	10145	1	-0.30536
CYP4A11	5	0.47234	0.62502	1	11547	1	0.47765	0.020472	0.066132	0.894824	1397	4	1.3844
TRPC4AP	5	0.47242	0.62509	1	11548	2	-0.25307	0.15864	0.31821	0.989459	6000	2	0.7348
NAA25	5	0.47242	0.6251	1	11549	1	0.14362	0.2493	0.44396	0.998704	8290	3	0.88503
C4BPA	5	0.47244	0.62511	1	11550	2	-0.4601	0.051061	0.1433	0.945551	2825	3	1.0607
TAF1L	5	0.4725	0.62516	1	11551	2	-0.24054	0.98031	0.98043	1	18187	0	-0.08388
CASZ1	5	0.47251	0.62516	1	11552	1	0.20421	0.083146	0.20467	0.974753	3926	3	0.99471
APRT	5	0.47253	0.62517	1	11553	2	-0.50185	0.83416	0.84702	1	15680	1	0.17009
MPEG1	5	0.4726	0.62524	1	11554	1	-0.0042887	0.32927	0.51467	1	9576	1	0.19608
NLGN4Y	10	0.47267	0.72951	1	11555	3	-0.48413	0.040404	0.15068	0.947343	2366	6	1.203
YEATS4	5	0.47272	0.62533	1	11556	2	-0.26439	0.93168	0.93199	1	17256	0	0.11118
PLA2G2A	5	0.47275	0.62535	1	11557	2	-0.32921	0.56247	0.70402	1	12897	2	0.2167
MAN1A2	5	0.47287	0.62546	1	11558	2	-0.39958	0.85983	0.86518	1	16023	1	0.049856
RANBP9	5	0.4729	0.62548	1	11559	1	-0.12908	0.42913	0.59379	1	11016	2	0.43135
C16orf62	5	0.47296	0.62553	1	11560	1	-0.29612	0.96946	0.96953	1	17966	0	-0.069589
NCOA6	5	0.47308	0.62561	1	11561	2	-0.34306	0.5782	0.71749	1	13147	2	0.22066
TEX30	5	0.47308	0.62562	1	11562	1	0.06078	0.15909	0.31885	0.989459	6017	3	0.34016
ANKRD10	5	0.47312	0.62565	1	11563	2	-0.22384	0.49825	0.64997	1	11961	2	0.26723
RGS3	5	0.47326	0.62576	1	11564	2	-0.34893	0.072999	0.18871	0.968739	3624	1	0.040761
PRLR	5	0.47328	0.62579	1	11565	2	-0.28234	0.83566	0.84803	1	15695	1	0.054606
NDRG1	5	0.47335	0.62584	1	11566	1	-0.052157	0.21901	0.40274	0.997329	7530	2	0.61816
ADRA1A	5	0.47353	0.62599	1	11567	1	0.149	0.12768	0.27252	0.987437	5158	3	0.93068
ABCC12	5	0.47361	0.62606	1	11568	2	-0.34629	0.91946	0.9198	1	17036	0	0.19722
SPATA24	5	0.47365	0.62609	1	11569	1	-0.11024	0.098204	0.22807	0.987437	4345	3	0.73517
LTBP4	10	0.47374	0.73045	1	11570	2	-0.90084	0.0075786	0.039274	0.857653	676	6	2.5203
HABP4	5	0.47383	0.62624	1	11571	2	-0.38927	0.054937	0.1526	0.948163	3003	2	0.99115
TOMM20	5	0.47385	0.62626	1	11572	1	-0.27343	0.50238	0.65345	1	12024	2	0.57597
SLC39A6	3	0.47395	0.53112	1	11573	1	0.55927	0.11767	0.20933	0.978245	4902	2	0.55927
FAM173A	5	0.474	0.62638	1	11574	2	-0.32643	0.067591	0.18018	0.9671	3468	3	0.83421
MTERFD1	5	0.47403	0.62642	1	11575	1	0.59957	0.0019066	0.0083676	0.713331	219	4	1.0866
KRT76	5	0.47408	0.62646	1	11576	2	-0.30831	0.23048	0.41846	0.998292	7837	3	0.79051
AHCYL1	10	0.47413	0.73078	1	11577	3	-0.66418	0.0098913	0.048381	0.871051	816	5	1.6702
PAN2	5	0.47414	0.62651	1	11578	2	-0.47518	0.45472	0.61443	1	11375	2	0.23587
TONSL	5	0.47418	0.62654	1	11579	1	-0.12555	0.71181	0.78236	1	14412	1	0.050992
GCH1	5	0.47422	0.62658	1	11580	2	-0.29465	0.019664	0.063965	0.894568	1348	2	0.33446
R3HDML	5	0.47427	0.62662	1	11581	1	-0.14208	0.13695	0.28629	0.987437	5429	2	0.79821
OR13G1	5	0.47428	0.62663	1	11582	2	-0.25016	0.4258	0.59109	1	10965	1	-0.036132
KISS1R	5	0.47435	0.62668	1	11583	2	-0.40301	0.33528	0.5194	1	9670	1	0.051989
DST	1	0.47436	0.47439	1	11584	0	0	0.52564	0.5255	1	12360	0	0
LXN	5	0.47442	0.62675	1	11585	2	-0.31539	0.56318	0.70463	1	12911	2	0.24532
PGBD1	5	0.47447	0.62679	1	11586	2	-0.45432	0.072485	0.18788	0.968739	3615	3	0.61536
ODC1	5	0.47453	0.62683	1	11587	2	-0.34861	0.33032	0.51548	1	9590	2	0.36256
TRMT13	5	0.47467	0.62694	1	11588	2	-0.31922	0.25603	0.45285	0.998704	8459	2	0.50904
NME7	1	0.47472	0.47476	1	11589	0	0	0.52528	0.52512	1	12354	0	0
C12orf10	5	0.47475	0.62701	1	11590	2	-0.53354	0.032035	0.096416	0.915754	1970	2	1.0969
SH3TC2	5	0.47481	0.62706	1	11591	2	-0.33781	0.15868	0.31826	0.989459	6001	2	0.37904
KIAA0907	5	0.47487	0.62711	1	11592	1	-0.18936	0.48635	0.64019	1	11791	2	0.24244
CCDC137	5	0.47496	0.62719	1	11593	2	-0.19852	0.33854	0.52191	1	9719	2	0.30339
APLP2	5	0.47504	0.62726	1	11594	2	-0.24962	0.025671	0.079891	0.904928	1657	2	1.6934
PRRG3	5	0.47506	0.62727	1	11595	2	-0.35174	0.037679	0.11073	0.921416	2241	3	0.87301
NKAP	5	0.47507	0.62728	1	11596	1	0.61411	0.0077124	0.030426	0.83916	686	4	0.87055
C6orf223	5	0.4751	0.6273	1	11597	2	-0.31017	0.16451	0.32659	0.989459	6160	2	0.82947
VDR	5	0.47512	0.62732	1	11598	2	-0.35136	0.060067	0.16459	0.95953	3200	3	0.95859
KCNAB2	10	0.47513	0.73164	1	11599	2	-0.47474	0.42964	0.69533	1	11027	3	0.70667
BMPER	5	0.47522	0.62739	1	11600	1	0.27119	0.0074137	0.029559	0.83916	666	4	0.96974
SYDE2	5	0.47522	0.62739	1	11601	2	-0.43001	0.34053	0.52346	1	9744	2	0.64328
RPL14	5	0.47528	0.62745	1	11602	1	0.12625	0.86251	0.86726	1	16057	1	0.34941
CDC14A	5	0.47538	0.62752	1	11603	2	-0.13941	0.67423	0.76691	1	14091	1	0.3282
OR51A2	5	0.47567	0.62778	1	11604	2	-0.28316	0.26703	0.46656	0.9996	8699	2	0.57122
OGDHL	5	0.47584	0.62792	1	11605	2	-0.64966	0.25079	0.44596	0.998704	8319	2	0.69562
2026-03-10	5	0.47592	0.62799	1	11606	2	-0.39168	0.90397	0.90433	1	16740	0	-0.060605
MTHFS	10	0.476	0.73239	1	11607	4	-0.53716	0.27173	0.55012	1	8754	3	1.0686
GJB3	5	0.47608	0.62812	1	11608	2	-0.27313	0.46584	0.62339	1	11502	2	0.65961
OR51Q1	5	0.47611	0.62814	1	11609	2	-0.21813	0.55153	0.69471	1	12747	1	0.009584
NME8	5	0.47614	0.62817	1	11610	1	0.23131	0.058742	0.1615	0.959347	3147	4	0.60745
SEC62	5	0.47614	0.62817	1	11611	2	-0.70138	0.072973	0.18867	0.968739	3622	3	1.2347
UBE2Z	5	0.47621	0.62822	1	11612	2	-0.29898	0.48574	0.63968	1	11777	1	0.18875
GRAPL	5	0.47625	0.62825	1	11613	2	-0.42325	0.22631	0.41275	0.99739	7742	2	0.53066
FAM92A1	5	0.47629	0.62828	1	11614	2	-0.29002	0.11662	0.25605	0.987437	4875	2	0.57591
NOV	5	0.47632	0.62832	1	11615	1	-0.0070373	0.4294	0.594	1	11020	2	0.42847
FAM71C	5	0.47645	0.62843	1	11616	2	-0.4557	0.094471	0.22228	0.98633	4241	3	0.7645
ALKBH7	5	0.47647	0.62844	1	11617	2	-0.33357	0.86024	0.86551	1	16026	1	0.23832
ERAL1	5	0.4765	0.62847	1	11618	1	0.14263	0.18464	0.3551	0.996275	6672	3	0.72133
MYL1	5	0.47656	0.62851	1	11619	2	-0.37734	0.7195	0.78571	1	14485	1	-0.029283
NPVF	5	0.47661	0.62856	1	11620	2	-0.59872	0.52231	0.67002	1	12317	1	-0.081105
ICA1L	5	0.47665	0.62858	1	11621	2	-0.29724	0.63315	0.75171	1	13770	1	0.12373
MTERF	5	0.47668	0.62861	1	11622	2	-0.28251	0.29359	0.48698	1	9082	1	0.22719
KLHDC9	5	0.47668	0.62861	1	11623	1	-0.25357	0.462	0.62028	1	11453	2	0.47696
AP3S1	5	0.47672	0.62864	1	11624	2	-0.20172	0.59533	0.73238	1	13402	1	0.1037
PTDSS2	5	0.47676	0.62868	1	11625	2	-0.25886	0.45222	0.6124	1	11338	2	0.31987
UGDH	5	0.47691	0.62883	1	11626	1	0.055387	0.24975	0.44457	0.998704	8300	3	0.26144
GPR128	10	0.47692	0.73318	1	11627	4	-0.34267	0.50024	0.75387	1	11993	3	0.62736
LINGO2	10	0.47694	0.73319	1	11628	3	-0.45304	0.31619	0.59745	1	9396	4	0.94308
C7orf49	5	0.47698	0.62889	1	11629	2	-0.39331	0.15347	0.31077	0.989459	5849	3	0.57363
TAX1BP3	3	0.47702	0.53308	1	11630	1	-0.025787	0.39496	0.49235	1	10483	1	-0.025787
LLPH	5	0.47704	0.62895	1	11631	2	-0.29101	0.36089	0.53944	1	10008	2	0.56023
C9orf153	5	0.47709	0.62899	1	11632	2	-0.29842	0.42593	0.5912	1	10969	1	0.051609
PCDHGB5	5	0.4771	0.629	1	11633	2	-0.42284	0.44082	0.60319	1	11182	2	0.32025
RFESD	5	0.47712	0.62902	1	11634	1	-0.035775	0.05958	0.16346	0.95953	3178	2	0.52243
DNASE1	5	0.47737	0.62924	1	11635	2	-0.33341	0.092599	0.2194	0.98465	4189	3	1.0492
TNFRSF10C	10	0.47738	0.73358	1	11636	2	-0.58058	0.029687	0.11918	0.925174	1857	4	0.91298
CECR2	5	0.47739	0.62925	1	11637	2	-0.33914	0.72922	0.78998	1	14590	1	0.12563
ACTN4	5	0.47771	0.62955	1	11638	1	-0.12546	0.45702	0.61632	1	11401	2	0.40306
CCNI2	5	0.47798	0.62978	1	11639	2	-0.27379	0.6117	0.74427	1	13595	1	-0.25824
FAM122A	5	0.47798	0.62978	1	11640	2	-0.25531	0.068919	0.18229	0.968592	3504	2	0.76472
MAP6	5	0.478	0.62979	1	11641	2	-0.29969	0.88233	0.88384	1	16353	1	0.016604
APH1A	5	0.4781	0.62988	1	11642	2	-0.32939	0.37409	0.54993	1	10199	1	0.18713
TEC	5	0.47818	0.62995	1	11643	1	0.0061296	0.02572	0.080035	0.904928	1660	2	1.3493
TAS2R4	5	0.47821	0.62997	1	11644	1	-0.16268	0.63353	0.75184	1	13774	1	-0.056862
CERK	5	0.47825	0.62999	1	11645	2	-0.39938	0.60218	0.7384	1	13500	2	0.17959
OLFML2A	5	0.47827	0.63002	1	11646	1	-0.018309	0.45196	0.61219	1	11333	2	0.57886
ICOS	5	0.4783	0.63005	1	11647	1	-0.15324	0.20947	0.3898	0.997329	7295	1	0.0080749
FGA	5	0.47835	0.63008	1	11648	2	-0.2735	0.21379	0.39569	0.997329	7396	2	0.44441
TRMT6	3	0.47845	0.53397	1	11649	1	1.4182	0.036845	0.090895	0.911491	2206	2	1.4182
SLC9B2	5	0.47848	0.6302	1	11650	2	-0.25425	0.15933	0.31921	0.989459	6026	3	0.55089
SOSTDC1	5	0.47857	0.63027	1	11651	2	-0.54206	0.062193	0.16959	0.961894	3285	3	0.77817
CRTAC1	5	0.47864	0.63032	1	11652	2	-0.21854	0.54177	0.68638	1	12605	2	0.30674
RAB8B	5	0.47872	0.63039	1	11653	1	-0.2031	0.3955	0.56692	1	10492	2	0.92578
CYB5B	5	0.4788	0.63046	1	11654	2	-0.42531	0.84938	0.85743	1	15869	1	0.25691
NAE1	5	0.47894	0.63058	1	11655	2	-0.2788	0.93038	0.93067	1	17226	0	0.095069
MTRNR2L5	5	0.47895	0.6306	1	11656	2	-0.28733	0.64722	0.75673	1	13888	1	-0.043441
C6orf57	5	0.47902	0.63065	1	11657	2	-0.3114	0.19867	0.37483	0.997329	7000	2	0.71473
SAA1	5	0.47917	0.63077	1	11658	2	-0.27571	0.4557	0.61524	1	11390	1	0.19805
HHLA3	3	0.47955	0.53467	1	11659	1	-0.14166	0.31735	0.45077	0.998704	9412	1	-0.14166
TNFAIP8L1	5	0.47966	0.63119	1	11660	2	-0.34324	0.049483	0.1395	0.945319	2752	3	0.62655
NAA30	5	0.47966	0.6312	1	11661	1	-0.14762	0.56735	0.70826	1	12978	2	0.31239
ECHDC1	5	0.47978	0.6313	1	11662	2	-0.28076	0.24361	0.43634	0.998704	8146	2	0.69327
FNDC3B	5	0.47978	0.6313	1	11663	2	-0.32125	0.0081618	0.031724	0.843201	717	3	1.3712
NDUFB9	5	0.47981	0.63133	1	11664	2	-0.23199	0.43924	0.60194	1	11155	2	0.57337
ANTXR1	5	0.47982	0.63134	1	11665	2	-0.41616	0.032617	0.097903	0.915797	1997	2	0.9233
SYT12	5	0.47984	0.63135	1	11666	1	-0.12056	0.55504	0.69772	1	12798	2	0.29332
KCNK1	5	0.47987	0.63137	1	11667	1	-0.047906	0.24827	0.44266	0.998704	8266	3	0.42691
POTEB2	3	0.47992	0.53488	1	11668	1	0.020632	0.028625	0.072175	0.900841	1805	1	0.020632
C17orf67	5	0.48007	0.63155	1	11669	1	0.39395	0.019044	0.062313	0.894568	1312	3	1.2853
PPIL1	5	0.4801	0.63158	1	11670	1	0.11416	0.82996	0.8442	1	15629	1	0.29422
SKP1	5	0.48019	0.63165	1	11671	2	-0.42675	0.48463	0.63877	1	11761	2	0.28043
TLE1	5	0.48021	0.63166	1	11672	2	-0.45241	0.0075475	0.029957	0.83916	674	2	1.9856
GAS6	5	0.48031	0.63174	1	11673	1	-0.17984	0.20901	0.38918	0.997329	7282	2	0.73704
KRTAP10-2	5	0.4804	0.63182	1	11674	1	-0.16615	0.41665	0.58381	1	10824	2	0.50753
CALCOCO1	5	0.48045	0.63187	1	11675	2	-0.38578	0.010267	0.037801	0.854139	836	2	1.71
MEMO1	5	0.48072	0.63209	1	11676	1	-0.46603	0.42806	0.59292	1	11003	1	0.040078
FOPNL	5	0.4808	0.63216	1	11677	2	-0.33205	0.79974	0.82575	1	15288	1	-0.070904
IP6K1	5	0.481	0.63233	1	11678	2	-0.26152	0.93866	0.93891	1	17389	0	-0.1827
XK	5	0.48105	0.63236	1	11679	1	-0.15161	0.020043	0.064989	0.894568	1369	3	1.028
MCM2	5	0.48108	0.63239	1	11680	2	-0.19898	0.53985	0.68474	1	12572	2	0.31668
HS6ST3	5	0.4811	0.63241	1	11681	2	-0.29415	0.41451	0.58211	1	10791	2	0.292
EFCAB12	5	0.48112	0.63242	1	11682	2	-0.39483	0.44593	0.60734	1	11257	2	0.34817
C6orf141	5	0.48119	0.63248	1	11683	1	-0.091757	0.82582	0.84153	1	15577	1	0.30469
KRTAP1-3	5	0.48122	0.6325	1	11684	2	-0.204	0.50455	0.65527	1	12049	2	0.29784
SUMO3	5	0.48128	0.63255	1	11685	1	-0.10442	0.84436	0.85388	1	15808	1	0.15101
COL22A1	5	0.48139	0.63263	1	11686	2	-0.27258	0.23799	0.42877	0.998704	8009	3	0.65781
ZSCAN2	5	0.48145	0.63267	1	11687	2	-0.32753	0.16227	0.32344	0.989459	6102	2	0.80716
EIF4EBP3	5	0.48146	0.63268	1	11688	1	0.22795	0.054451	0.15145	0.948163	2976	4	0.47809
C18orf25	5	0.48153	0.63275	1	11689	2	-0.29624	0.84863	0.8569	1	15858	1	0.20427
HSPA4L	5	0.48169	0.63292	1	11690	2	-0.29278	0.2604	0.45873	0.998704	8566	1	0.05717
CDK16	5	0.48171	0.63294	1	11691	2	-0.24454	0.43654	0.59971	1	11121	2	0.36256
RPP30	5	0.48178	0.633	1	11692	2	-0.25585	0.20115	0.37829	0.997329	7068	2	0.99706
MYH7B	5	0.48178	0.633	1	11693	2	-0.36925	0.69915	0.777	1	14292	1	0.14267
DOC2B	5	0.48186	0.63307	1	11694	2	-0.34946	0.94927	0.94951	1	17585	0	0.023995
SLC12A5	10	0.48193	0.73746	1	11695	4	-0.46727	0.33733	0.6163	1	9701	2	0.78869
CD96	5	0.48202	0.6332	1	11696	1	-0.21498	0.94677	0.94701	1	17535	0	0.075768
PNMA3	5	0.48246	0.6336	1	11697	1	-0.082245	0.029548	0.089956	0.91112	1851	3	1.218
DEFB134	5	0.48247	0.63361	1	11698	2	-0.32047	0.64584	0.75624	1	13868	1	0.044624
PET112	5	0.48253	0.63367	1	11699	2	-0.35301	0.43189	0.59604	1	11060	2	0.42196
SSBP2	5	0.48257	0.6337	1	11700	1	-0.17205	0.24637	0.44009	0.998704	8223	2	0.55111
PITPNA	5	0.48275	0.63385	1	11701	2	-0.56956	0.10361	0.2363	0.987437	4507	2	0.91092
UNC119B	5	0.48277	0.63387	1	11702	2	-0.28045	0.12434	0.26753	0.987437	5063	1	0.014937
GBP5	5	0.48283	0.63392	1	11703	2	-0.25874	0.17318	0.33895	0.993334	6369	1	0.061515
TMEM225	5	0.48285	0.63393	1	11704	2	-0.33495	0.84372	0.85343	1	15799	1	0.14956
LTF	5	0.48293	0.63399	1	11705	1	-0.20369	0.51262	0.66195	1	12169	2	0.22907
LRRTM4	5	0.483	0.63405	1	11706	2	-0.3674	0.13807	0.288	0.987655	5458	3	0.82371
ZIM3	5	0.48302	0.63407	1	11707	2	-0.33692	0.18916	0.36152	0.997329	6773	2	0.3936
FGFBP1	5	0.48304	0.63408	1	11708	1	0.064623	0.517	0.66552	1	12231	1	0.13864
SLC30A7	5	0.48313	0.63415	1	11709	1	0.33495	0.0285	0.087283	0.907012	1799	4	0.57496
FGFRL1	5	0.48328	0.63429	1	11710	2	-0.47618	0.18259	0.35218	0.996175	6620	2	0.98236
FOXN2	5	0.4833	0.63431	1	11711	2	-0.29498	0.16803	0.33167	0.990989	6251	2	0.78189
SSTR3	5	0.48334	0.63433	1	11712	1	0.57389	0.017508	0.058139	0.887185	1234	4	1.6977
PLEKHO2	5	0.48343	0.63441	1	11713	1	-0.27911	0.93282	0.93311	1	17278	0	-0.19629
GLB1L2	5	0.48348	0.63447	1	11714	1	0.085915	0.1693	0.33348	0.992117	6278	3	0.53493
CLPX	5	0.48351	0.63449	1	11715	1	-0.25681	0.0098771	0.036684	0.854139	813	2	1.6616
FAM89A	5	0.48353	0.6345	1	11716	2	-0.25149	0.24454	0.43763	0.998704	8175	2	1.0525
MAGI3	5	0.48361	0.63458	1	11717	2	-0.30507	0.32463	0.51102	1	9524	2	0.51849
BPNT1	5	0.48366	0.63462	1	11718	2	-0.30669	0.77535	0.81241	1	15029	1	0.35285
GJB5	5	0.48367	0.63463	1	11719	2	-0.39613	0.033246	0.099572	0.917243	2028	2	0.34043
NEK9	5	0.48378	0.63472	1	11720	1	-0.13699	0.35212	0.53254	1	9908	2	0.48644
ACP5	10	0.4838	0.73905	1	11721	4	-0.56327	0.18106	0.42591	0.998704	6586	5	0.53835
ICAM4	5	0.48381	0.63475	1	11722	1	0.077803	0.08584	0.20889	0.978245	3996	3	1.075
FOXH1	5	0.48395	0.63487	1	11723	2	-0.53782	0.24898	0.44358	0.998704	8280	3	0.61274
OCLN	5	0.48398	0.6349	1	11724	2	-0.37589	0.040164	0.11689	0.925174	2358	2	1.5629
SDK1	5	0.48399	0.63491	1	11725	2	-0.38367	0.18011	0.34874	0.995137	6556	2	0.22728
POLR2E	10	0.48401	0.73925	1	11726	2	-0.57512	0.08811	0.26533	0.987437	4055	6	1.78
ACTL6B	5	0.48428	0.63514	1	11727	1	-0.22026	0.433	0.5969	1	11074	2	0.41739
NOTCH1	10	0.4843	0.73948	1	11728	3	-0.60345	0.094548	0.27963	0.987437	4243	3	0.41086
WNT11	10	0.48434	0.73951	1	11729	3	-0.74549	0.2459	0.51628	1	8209	2	0.26927
ATAD1	5	0.48439	0.63524	1	11730	2	-0.35333	0.38352	0.55732	1	10333	2	0.50411
PPM1M	5	0.48446	0.63529	1	11731	2	-0.27578	0.21058	0.39133	0.997329	7320	3	0.35519
DES	10	0.48455	0.7397	1	11732	3	-0.51999	0.055114	0.18802	0.968739	3011	6	0.88106
TAB1	5	0.48456	0.63538	1	11733	2	-0.30074	0.070046	0.18404	0.968592	3534	2	0.30046
TEX10	5	0.4846	0.63542	1	11734	1	0.52411	0.039006	0.11401	0.923178	2310	4	0.92409
SCRT2	4	0.48462	0.61184	1	11735	1	-0.19021	0.60865	0.68033	1	13577	1	0.067128
ZNF493	5	0.48475	0.63554	1	11736	2	-0.3567	0.93799	0.93823	1	17378	0	0.03531
TMEM206	5	0.48477	0.63556	1	11737	1	-0.090425	0.173	0.33873	0.993334	6365	2	0.51953
FAM84B	5	0.48486	0.63564	1	11738	1	-0.2282	0.19845	0.37451	0.997329	6990	1	0.18388
LINC00594	5	0.48487	0.63565	1	11739	2	-0.26715	0.12855	0.27382	0.987437	5181	3	0.72011
PDCD6	5	0.48489	0.63567	1	11740	2	-0.34757	0.28779	0.48252	0.999749	9015	2	1.1018
HGFAC	5	0.48501	0.63577	1	11741	1	-0.1378	0.37528	0.55084	1	10214	2	0.55984
PDCD2L	5	0.48501	0.63577	1	11742	2	-0.2732	0.80517	0.82892	1	15344	1	0.0047491
COG3	5	0.48503	0.63579	1	11743	2	-0.31515	0.13234	0.27949	0.987437	5298	3	0.72198
CRYBB2	5	0.48517	0.63592	1	11744	2	-0.29447	0.027312	0.084245	0.906341	1730	3	0.95969
NT5DC3	5	0.48522	0.63596	1	11745	2	-0.40955	0.20263	0.38035	0.997329	7101	3	0.51742
SCLT1	4	0.48522	0.61212	1	11746	1	0.086999	0.34964	0.49696	1	9876	2	0.54864
NGLY1	5	0.48524	0.63598	1	11747	2	-0.42353	0.5905	0.72816	1	13331	2	0.3019
SAMD9	5	0.48527	0.63601	1	11748	2	-0.32382	0.23227	0.4209	0.998704	7882	3	0.6494
DRGX	5	0.4853	0.63603	1	11749	1	0.046968	0.08752	0.21152	0.978884	4044	3	0.63938
GRIPAP1	5	0.48533	0.63607	1	11750	2	-0.28208	0.13967	0.29038	0.987655	5499	1	-0.082698
NDUFA6	5	0.48536	0.63609	1	11751	1	-0.06869	0.5159	0.66464	1	12219	2	0.3164
LAD1	5	0.48559	0.63628	1	11752	1	-0.13157	0.32384	0.51041	1	9513	2	0.52095
CRYGN	5	0.48562	0.6363	1	11753	1	0.18974	0.16006	0.32027	0.989459	6041	3	0.56213
FITM2	5	0.4857	0.63636	1	11754	2	-0.22921	0.57113	0.71146	1	13040	2	0.27018
HSH2D	5	0.4858	0.63645	1	11755	2	-0.32706	0.35527	0.53498	1	9945	2	0.63611
WDR12	3	0.48586	0.53868	1	11756	1	-0.10903	0.15541	0.25765	0.987437	5899	1	-0.10903
SYT3	5	0.48594	0.63657	1	11757	2	-0.23923	0.51754	0.66599	1	12239	2	0.34719
ZNF606	5	0.48597	0.63659	1	11758	2	-0.32216	0.31854	0.50632	1	9436	2	0.21149
CDRT1	5	0.48611	0.63671	1	11759	2	-0.29399	0.68486	0.77117	1	14172	1	0.19999
C5orf58	5	0.48613	0.63672	1	11760	2	-0.30777	0.037499	0.11026	0.920812	2235	3	1.1064
ZFAND2B	5	0.48619	0.63678	1	11761	2	-0.34052	0.17375	0.33976	0.993334	6390	2	0.61477
RECQL5	5	0.48627	0.63685	1	11762	2	-0.2514	0.8014	0.82672	1	15305	1	0.34293
NECAB3	10	0.48632	0.74122	1	11763	3	-0.50805	0.73376	0.88597	1	14633	2	0.46296
ARID3C	5	0.48633	0.6369	1	11764	2	-0.29901	0.24357	0.4363	0.998704	8143	2	0.58023
CNOT10	5	0.48639	0.63695	1	11765	2	-0.49027	0.45383	0.61371	1	11362	2	0.48454
TRIM64C	5	0.48641	0.63696	1	11766	2	-0.25348	0.73149	0.79098	1	14610	1	0.21482
OR10G2	5	0.48641	0.63697	1	11767	2	-0.31405	0.64318	0.75531	1	13848	1	0.06493
AOC1	10	0.48644	0.74132	1	11768	3	-0.6761	0.4425	0.70612	1	11204	2	0.30179
ACOT6	5	0.48644	0.63699	1	11769	1	0.0098773	0.85577	0.86212	1	15966	1	0.062777
SCXA	5	0.4865	0.63703	1	11770	2	-0.20528	0.1048	0.23814	0.987437	4549	3	0.49434
BEAN1	5	0.48667	0.63717	1	11771	1	0.45223	0.014668	0.050201	0.871051	1073	4	1.0737
INPP5J	5	0.48674	0.63723	1	11772	2	-0.22945	0.049737	0.14012	0.945319	2764	2	0.38445
OR5D13	5	0.48688	0.63735	1	11773	1	-0.12512	0.80226	0.82724	1	15310	1	0.23851
KLHL32	5	0.4869	0.63737	1	11774	2	-0.28947	0.02718	0.083916	0.906341	1724	2	0.48158
MBD1	5	0.48698	0.63744	1	11775	2	-0.29729	0.42526	0.59064	1	10958	1	0.075756
CCDC181	5	0.48708	0.63752	1	11776	1	-0.050776	0.33793	0.52145	1	9709	2	0.38989
AKR1C1	5	0.48734	0.63776	1	11777	1	0.1258	0.0017287	0.0075902	0.696442	206	3	1.6079
CLN6	5	0.4874	0.63781	1	11778	1	-0.13245	0.06597	0.17762	0.966794	3417	3	1.1571
GSTCD	5	0.48746	0.63786	1	11779	1	0.42927	0.02671	0.082663	0.906341	1706	4	0.70963
PARP2	5	0.48772	0.63807	1	11780	2	-0.45352	0.3961	0.56742	1	10505	1	0.12603
RUFY4	5	0.48774	0.63809	1	11781	2	-0.32289	0.32404	0.51057	1	9517	2	0.53329
MARK2	10	0.48774	0.74243	1	11782	4	-0.40067	0.72258	0.87981	1	14525	2	0.23332
SMR3B	5	0.48776	0.6381	1	11783	2	-0.38839	0.17616	0.34317	0.993784	6458	1	0.09051
IGSF9	5	0.48778	0.63813	1	11784	2	-0.33722	0.3958	0.56718	1	10499	1	0.17285
WTH3DI	5	0.48782	0.63815	1	11785	2	-0.33491	0.88299	0.88442	1	16365	1	0.17183
ANKH	5	0.48784	0.63817	1	11786	2	-0.4671	0.10518	0.23871	0.987437	4558	2	0.84024
PTPRD	5	0.4881	0.63838	1	11787	2	-0.23004	0.90117	0.90153	1	16692	0	0.099608
PAXIP1	5	0.48813	0.63841	1	11788	1	0.49549	0.025133	0.078448	0.900841	1630	4	0.65263
PRUNE	5	0.48816	0.63843	1	11789	2	-0.47235	0.16903	0.33312	0.991951	6272	2	0.74312
C10orf137	5	0.48819	0.63847	1	11790	1	0.060441	0.019223	0.06279	0.894568	1323	3	1.7586
SLC46A2	5	0.4882	0.63848	1	11791	2	-0.31857	0.4433	0.60518	1	11213	2	0.38235
TP73	5	0.48822	0.63849	1	11792	1	0.7682	0.0017149	0.0075334	0.694858	205	4	2.08
SLC15A3	5	0.48824	0.63852	1	11793	2	-0.29628	0.12394	0.26691	0.987437	5056	2	0.79426
DEFB136	5	0.48826	0.63854	1	11794	2	-0.66105	0.15793	0.3172	0.989459	5976	2	0.96485
PTGFRN	5	0.48827	0.63855	1	11795	2	-0.25387	0.22491	0.41082	0.997329	7700	3	0.56674
EPB41L5	5	0.48847	0.63869	1	11796	2	-0.31885	0.52168	0.66948	1	12304	1	0.21424
SLC2A13	5	0.48848	0.63871	1	11797	2	-0.35346	0.093459	0.22073	0.985305	4214	2	0.4225
PAICS	5	0.48854	0.63875	1	11798	1	0.12365	0.018243	0.060152	0.894568	1265	3	1.0357
LENG1	5	0.48865	0.63885	1	11799	2	-0.2104	0.21906	0.40281	0.997329	7532	3	0.40161
AMY2B	5	0.48871	0.6389	1	11800	1	-0.14249	0.071875	0.18693	0.968739	3594	1	-0.013649
SEMA4A	5	0.48887	0.63903	1	11801	2	-0.39314	0.23591	0.42592	0.998704	7958	3	0.41767
DLG4	10	0.48893	0.74343	1	11802	4	-0.47355	0.39002	0.66185	1	10410	3	0.67165
SDCCAG8	5	0.48895	0.6391	1	11803	2	-0.23248	0.3671	0.54431	1	10105	2	0.73975
KLF12	5	0.48906	0.63919	1	11804	1	0.37087	0.035741	0.10582	0.917877	2152	4	1.6258
NXF5	10	0.48915	0.74361	1	11805	4	-0.45941	0.81821	0.92281	1	15491	2	0.49446
SCFD1	5	0.48948	0.63953	1	11806	2	-0.29685	0.20656	0.38577	0.997329	7213	2	0.72716
TPTE2	10	0.48949	0.74392	1	11807	3	-0.42227	0.78035	0.91129	1	15094	2	0.19468
SPAM1	5	0.4895	0.63955	1	11808	1	-0.0047624	0.31947	0.50702	1	9447	2	0.53778
HP	5	0.48955	0.63961	1	11809	1	0.071769	0.18058	0.34938	0.995182	6572	2	0.67056
ZNF429	5	0.48961	0.63966	1	11810	1	0.034877	0.24595	0.43954	0.998704	8210	2	0.22829
MLLT10	5	0.48962	0.63967	1	11811	2	-0.22176	0.21746	0.40061	0.997329	7484	2	0.59537
GSC	5	0.48964	0.63969	1	11812	1	-0.26607	0.081893	0.20275	0.974753	3885	2	0.82894
PLA2G3	5	0.48964	0.63969	1	11813	2	-0.28449	0.3906	0.56291	1	10418	2	0.30929
MTOR	5	0.48973	0.63975	1	11814	1	0.20993	0.055786	0.15464	0.949796	3038	3	0.95019
OR10W1	5	0.48976	0.63978	1	11815	1	-0.068805	0.63433	0.75213	1	13781	1	0.018539
OPTN	5	0.48979	0.63979	1	11816	2	-0.24771	0.078476	0.19735	0.973323	3787	3	1.0491
PRX	5	0.48984	0.63984	1	11817	2	-0.38242	0.1598	0.31991	0.989459	6036	3	0.36782
NCF4	5	0.48991	0.63988	1	11818	2	-0.21458	0.34374	0.52599	1	9788	2	0.31618
PCDHGA6	5	0.48997	0.63994	1	11819	2	-0.40911	0.58578	0.72404	1	13266	2	0.3166
CLSTN3	10	0.49001	0.74438	1	11820	3	-0.87598	0.41771	0.68538	1	10837	3	0.72372
ADAMDEC1	5	0.49013	0.64009	1	11821	1	0.22796	0.11473	0.25321	0.987437	4822	3	0.72851
DNAJC25	5	0.49015	0.6401	1	11822	2	-0.21142	0.0093899	0.035245	0.854139	781	2	0.40848
WFDC5	5	0.49017	0.64012	1	11823	2	-0.34416	0.052642	0.14706	0.945551	2897	3	1.08
RBFOX1	5	0.49019	0.64014	1	11824	1	-0.1803	0.47081	0.62741	1	11580	1	-0.10331
NUDT7	5	0.49021	0.64015	1	11825	2	-0.27089	0.17765	0.34527	0.994294	6495	2	0.56219
TLR6	5	0.49025	0.64019	1	11826	2	-0.2512	0.97642	0.97654	1	18105	0	-0.1212
SAR1A	5	0.49031	0.64023	1	11827	2	-0.41494	0.24084	0.4326	0.998704	8081	2	0.72352
TRAPPC13	5	0.49037	0.64027	1	11828	2	-0.26589	0.018215	0.060075	0.894568	1264	3	1.1515
ARSD	5	0.49042	0.64031	1	11829	1	-0.209	0.93198	0.93227	1	17263	0	0.13537
ZNF286A	5	0.49045	0.64034	1	11830	2	-0.37807	0.059073	0.16227	0.95953	3161	3	0.98541
TIGD2	5	0.49051	0.6404	1	11831	1	-0.22854	0.7908	0.82074	1	15207	1	-0.0218
N6AMT1	5	0.49054	0.64043	1	11832	2	-0.2435	0.32179	0.50876	1	9482	2	0.55341
UPF3A	5	0.49062	0.64048	1	11833	2	-0.4016	0.62378	0.74838	1	13706	1	0.053463
GPX8	5	0.49074	0.64059	1	11834	1	-0.1455	0.4259	0.59118	1	10967	2	0.28385
HSD3B2	5	0.491	0.64082	1	11835	1	0.44958	0.015177	0.051619	0.871051	1106	4	0.60737
HIST1H2BI	5	0.49102	0.64084	1	11836	2	-0.35907	0.59556	0.73258	1	13403	2	0.47579
TMEM5	5	0.49106	0.64087	1	11837	2	-0.37793	0.23823	0.42913	0.998704	8015	2	0.77611
SCML1	5	0.49129	0.64109	1	11838	1	0.035041	0.90657	0.9069	1	16796	0	0.17358
FANCD2	5	0.49133	0.64112	1	11839	2	-0.34613	0.9594	0.95958	1	17780	0	-0.054353
FAM43A	5	0.49139	0.64118	1	11840	2	-0.24973	0.78379	0.81693	1	15131	1	0.16243
ZNF250	5	0.49147	0.64124	1	11841	1	0.2668	0.061569	0.16807	0.961324	3263	4	0.90333
TGIF2	5	0.49151	0.64128	1	11842	2	-0.36001	0.083623	0.20541	0.974753	3941	1	-0.030166
MMGT1	5	0.49157	0.64135	1	11843	2	-0.49321	0.081626	0.20232	0.974753	3876	2	0.34847
ABHD17C	5	0.49181	0.64156	1	11844	1	0.52312	0.007372	0.029433	0.83916	665	4	1.5956
SPOCK3	5	0.49183	0.64157	1	11845	2	-0.2822	0.98015	0.98027	1	18182	0	-0.08126
CYTH3	5	0.49187	0.64161	1	11846	2	-0.3281	0.1316	0.2784	0.987437	5271	3	0.71015
OR2T1	5	0.49218	0.64186	1	11847	2	-0.32252	0.52209	0.66983	1	12312	1	-0.11783
BIRC6	5	0.4922	0.64187	1	11848	2	-0.34482	0.10088	0.2322	0.987437	4423	2	1.4366
NF2	5	0.49234	0.64199	1	11849	2	-0.31317	0.067217	0.17961	0.9671	3456	3	0.75397
COPS3	5	0.49254	0.64218	1	11850	2	-0.464	0.5993	0.73588	1	13465	1	0.044762
IPO11	5	0.49275	0.64235	1	11851	2	-0.27884	0.5274	0.67432	1	12389	2	0.36762
CYB561	5	0.49279	0.64238	1	11852	2	-0.3082	0.92811	0.9284	1	17184	0	0.060955
C1QTNF3	5	0.49283	0.64242	1	11853	2	-0.48604	0.928	0.9283	1	17180	0	0.063802
F13B	5	0.49291	0.64248	1	11854	2	-0.25306	0.39377	0.56551	1	10470	1	0.024035
CASP3	5	0.49291	0.64248	1	11855	1	0.035686	0.55579	0.69835	1	12812	2	0.1885
N6AMT2	5	0.49297	0.64253	1	11856	1	0.060879	0.1501	0.30572	0.989459	5775	3	0.6523
RPS6KC1	5	0.49305	0.64259	1	11857	2	-0.44955	0.17245	0.33791	0.993334	6350	3	0.42624
ACSL5	10	0.49309	0.74697	1	11858	4	-0.27211	0.4563	0.71762	1	11395	3	1.0606
MRPL10	2	0.49311	0.49809	1	11859	1	0.082311	0.69486	0.69453	1	14260	0	-0.56324
PBX1	5	0.49312	0.64266	1	11860	1	0.0053674	0.24473	0.43787	0.998704	8182	3	0.48501
PRR21	5	0.49319	0.64273	1	11861	2	-0.26687	0.040493	0.11769	0.925174	2370	2	1.4015
ARNT2	5	0.49323	0.64276	1	11862	2	-0.3374	0.17256	0.33809	0.993334	6353	3	1.7369
KCNJ5	5	0.49325	0.64278	1	11863	2	-0.51957	0.4794	0.63444	1	11687	2	0.51923
FCRL2	5	0.49341	0.64292	1	11864	2	-0.37423	0.51282	0.66211	1	12177	1	0.14999
FAH	5	0.49345	0.64295	1	11865	2	-0.30212	0.016527	0.055412	0.878902	1176	2	2.3245
MYH4	5	0.49347	0.64296	1	11866	2	-0.28994	0.90484	0.90519	1	16766	0	0.18197
2026-12-01	5	0.49364	0.6431	1	11867	2	-0.29712	0.18482	0.35536	0.996275	6677	3	0.88805
AKR1A1	5	0.49392	0.64337	1	11868	1	0.078304	0.11761	0.25749	0.987437	4900	3	0.55743
ELP2	5	0.494	0.64343	1	11869	2	-0.40143	0.06029	0.1651	0.95953	3211	1	-0.014159
OR4F6	5	0.49404	0.64347	1	11870	2	-0.28996	0.027136	0.083811	0.906341	1720	3	1.0249
CCL27	5	0.49414	0.64354	1	11871	2	-0.28568	0.27332	0.47143	0.9996	8779	2	0.25315
GOLGA7B	5	0.49415	0.64355	1	11872	1	-0.053872	0.23918	0.4304	0.998704	8035	1	-0.00963
B4GALNT3	5	0.49421	0.6436	1	11873	1	-0.0046054	0.00032325	0.0014823	0.411465	68	3	0.74093
ARSA	5	0.4943	0.64368	1	11874	2	-0.34098	0.38208	0.55618	1	10306	2	0.48389
FAF2	5	0.49432	0.64369	1	11875	2	-0.27109	0.95661	0.95682	1	17729	0	0.015933
CD320	5	0.49447	0.64382	1	11876	1	-0.078575	0.42186	0.58796	1	10912	2	0.29179
TFEC	5	0.49449	0.64383	1	11877	2	-0.48241	0.92623	0.92654	1	17154	0	0.13233
PIN4	5	0.4945	0.64384	1	11878	1	-0.032331	0.20413	0.38241	0.997329	7150	3	0.64884
UTS2	5	0.49453	0.64386	1	11879	2	-0.36904	0.2151	0.39744	0.997329	7425	2	0.26751
FAM213A	10	0.49456	0.74826	1	11880	3	-0.54585	0.086381	0.26142	0.987437	4017	2	1.5387
AAMP	5	0.49457	0.64389	1	11881	2	-0.25309	0.20261	0.38033	0.997329	7100	1	0.36307
C8orf82	5	0.49467	0.64399	1	11882	2	-0.30788	0.14257	0.29471	0.987655	5582	3	0.46808
CCNB3	5	0.4947	0.64402	1	11883	1	0.24913	0.15231	0.30903	0.989459	5826	3	0.48221
SNRNP25	3	0.49473	0.54443	1	11884	1	-0.087022	0.84188	0.84185	1	15769	0	-0.087022
GABRG1	5	0.49488	0.64418	1	11885	1	0.43446	0.05561	0.15422	0.949476	3028	4	0.73554
MC1R	5	0.49489	0.6442	1	11886	2	-0.32617	0.19911	0.37545	0.997329	7011	3	0.88352
ANP32A	5	0.4949	0.6442	1	11887	1	-0.15777	0.42873	0.59346	1	11011	2	0.3334
TRIM68	5	0.49499	0.64428	1	11888	2	-0.40639	0.2629	0.46214	0.999528	8620	1	0.45227
IKBKE	5	0.49503	0.64431	1	11889	2	-0.66396	0.90001	0.90035	1	16666	0	0.21657
FARS2	5	0.49511	0.64437	1	11890	2	-0.27274	0.084348	0.20651	0.976076	3964	2	1.6883
SLC9B1	5	0.49519	0.64443	1	11891	2	-0.44215	0.87861	0.88056	1	16292	1	-0.21601
ELMOD2	5	0.49521	0.64445	1	11892	2	-0.31209	0.59587	0.73287	1	13410	2	0.24294
CCDC147	5	0.49526	0.64448	1	11893	2	-0.30869	0.074608	0.19127	0.969344	3676	2	1.1349
OR4Q3	5	0.49528	0.6445	1	11894	2	-0.24333	0.60487	0.74074	1	13533	2	0.31619
KCTD16	5	0.49534	0.64455	1	11895	1	0.18446	0.14498	0.29824	0.987655	5651	3	0.60969
OR5L2	5	0.49538	0.64458	1	11896	2	-0.25372	0.37148	0.54782	1	10170	2	0.40126
OR4X1	5	0.49546	0.64466	1	11897	2	-0.23999	0.4427	0.60469	1	11207	1	0.18043
ISLR	5	0.49548	0.64467	1	11898	1	-0.21523	0.049451	0.13942	0.945319	2751	2	0.34422
FAM122B	5	0.49554	0.64472	1	11899	2	-0.23002	0.65408	0.75926	1	13934	1	0.085526
A1BG	10	0.49559	0.74913	1	11900	3	-0.51513	0.46893	0.72812	1	11550	4	0.71766
ATP5J2-PTCD1	5	0.49565	0.64482	1	11901	1	-0.13328	0.17047	0.33511	0.992911	6306	3	0.40368
KLRG1	5	0.49568	0.64484	1	11902	1	-0.18592	0.54158	0.68621	1	12601	2	0.27196
SZRD1	5	0.49574	0.6449	1	11903	2	-0.42438	0.96451	0.96469	1	17869	0	-0.1689
CTU2	5	0.4958	0.64494	1	11904	1	-0.24438	0.8871	0.88812	1	16439	1	0.13162
OR4D5	5	0.49582	0.64496	1	11905	2	-0.30441	0.8681	0.87178	1	16135	1	-0.10205
C11orf53	5	0.49582	0.64497	1	11906	1	0.036298	0.023393	0.073926	0.900841	1533	3	1.0689
OR52A5	5	0.49592	0.64505	1	11907	2	-0.33125	0.90283	0.90319	1	16723	0	-0.023724
ZNF879	5	0.49603	0.64514	1	11908	1	0.040221	0.15342	0.31068	0.989459	5848	3	0.53263
EXO1	5	0.49611	0.64521	1	11909	1	0.12342	0.014164	0.048812	0.871051	1035	3	0.99526
KCNN1	5	0.49612	0.64523	1	11910	2	-0.30008	0.52542	0.67261	1	12357	1	0.12425
C1orf229	5	0.49626	0.64535	1	11911	1	-0.20453	0.078442	0.19731	0.973323	3785	3	0.69633
ADAMTS10	5	0.49627	0.64535	1	11912	2	-0.36921	0.1141	0.25228	0.987437	4801	1	0.271
SMS	5	0.49637	0.64544	1	11913	2	-0.34582	0.42957	0.59413	1	11024	2	0.41422
LRRC4	5	0.49639	0.64546	1	11914	2	-0.30233	0.071031	0.18558	0.968592	3572	2	0.37754
PRSS55	5	0.49641	0.64548	1	11915	2	-0.31058	0.84965	0.85762	1	15871	1	0.1317
CEP170	5	0.49643	0.64549	1	11916	2	-0.24606	0.80656	0.82977	1	15361	1	-0.11758
TRMT11	5	0.49645	0.64551	1	11917	2	-0.60845	0.30154	0.49312	1	9189	1	0.082386
TIMM8A	5	0.49649	0.64555	1	11918	2	-0.48419	0.48143	0.63608	1	11718	2	0.31136
SLAMF6	5	0.49663	0.64566	1	11919	2	-0.30424	0.59783	0.73462	1	13441	2	0.25248
ARMS2	5	0.49667	0.6457	1	11920	2	-0.4645	0.93406	0.93432	1	17294	0	0.085528
MEIS3	10	0.49677	0.75015	1	11921	3	-0.29724	0.14761	0.3759	0.997329	5710	4	0.94843
ZBTB43	5	0.49677	0.64577	1	11922	2	-0.32918	0.54115	0.68585	1	12589	2	0.21671
OR52E8	5	0.49681	0.64581	1	11923	2	-0.3071	0.94331	0.94356	1	17477	0	0.01973
TM4SF1	5	0.49683	0.64582	1	11924	2	-0.29286	0.12018	0.26131	0.987437	4963	1	0.22615
CARD17	5	0.49687	0.64586	1	11925	2	-0.44177	0.31491	0.50351	1	9373	2	0.35076
KLHL8	5	0.49695	0.64593	1	11926	2	-0.32633	0.9225	0.92282	1	17089	0	-0.045492
LSMEM2	5	0.49697	0.64596	1	11927	2	-0.28997	0.90512	0.90549	1	16772	0	0.12242
TOP3B	5	0.49697	0.64596	1	11928	2	-0.24571	0.95982	0.95999	1	17788	0	-0.072649
FAM47E-STBD1	5	0.497	0.64597	1	11929	1	-0.18998	0.151	0.30709	0.989459	5796	3	0.9462
OR2L8	5	0.49726	0.6462	1	11930	2	-0.31117	0.87576	0.87815	1	16254	1	-0.09175
ODF3L2	5	0.49729	0.64622	1	11931	2	-0.26258	0.19473	0.36928	0.997329	6894	1	0.22078
PDZK1IP1	5	0.49732	0.64625	1	11932	1	-0.022652	0.16175	0.32269	0.989459	6083	3	0.66172
CPO	5	0.49736	0.64628	1	11933	2	-0.32065	0.085044	0.2076	0.977934	3977	3	0.45201
GNB5	5	0.4974	0.64631	1	11934	1	0.032175	0.025817	0.08026	0.905755	1665	1	0.11975
FAM78B	5	0.49742	0.64632	1	11935	2	-0.50985	0.11582	0.25486	0.987437	4850	3	0.88899
MIA	5	0.49752	0.64641	1	11936	2	-0.38448	0.089247	0.21424	0.9806	4088	2	1.2551
FANCE	5	0.49762	0.6465	1	11937	2	-0.25821	0.91935	0.91967	1	17033	0	0.098354
GHDC	5	0.49764	0.64651	1	11938	2	-0.36346	0.36722	0.54441	1	10109	2	0.61067
TOLLIP	5	0.49802	0.64683	1	11939	2	-0.2489	0.49206	0.64489	1	11877	2	0.31936
PRIM1	5	0.49832	0.64712	1	11940	2	-0.30817	0.18883	0.36107	0.997329	6761	2	0.81925
ZNF627	5	0.49833	0.64712	1	11941	2	-0.26343	0.51905	0.66727	1	12265	1	0.0357
SLC25A46	5	0.49843	0.64721	1	11942	2	-0.29765	0.37101	0.54745	1	10166	2	0.3414
HSD17B1	5	0.49845	0.64723	1	11943	2	-0.31217	0.81926	0.83748	1	15508	1	-0.015352
RNFT1	5	0.49847	0.64725	1	11944	2	-0.47036	0.42963	0.59418	1	11026	2	0.34918
CWC25	5	0.49851	0.64728	1	11945	2	-0.25575	0.50598	0.65645	1	12074	2	0.39714
ZBTB48	5	0.49857	0.64733	1	11946	2	-0.2527	0.59474	0.73187	1	13397	2	0.20946
ADAM17	5	0.49861	0.64737	1	11947	2	-0.31597	0.26702	0.46656	0.9996	8698	2	0.58483
DCLRE1C	5	0.49871	0.64745	1	11948	2	-0.27777	0.011019	0.039947	0.857653	872	3	1.2402
TMEM155	5	0.49879	0.64751	1	11949	2	-0.30811	0.71627	0.78428	1	14456	1	0.039519
KEL	10	0.49885	0.75195	1	11950	3	-0.4317	0.05673	0.19204	0.969344	3072	5	1.1278
URB1	5	0.49901	0.64771	1	11951	1	-0.075972	0.037435	0.1101	0.920812	2231	3	0.82668
AMY2A	5	0.49907	0.64777	1	11952	2	-0.27247	0.98326	0.98333	1	18240	0	-0.11357
FXYD5	5	0.49915	0.64783	1	11953	1	0.24959	0.065674	0.17717	0.966794	3411	3	1.0006
TBC1D22B	5	0.49915	0.64783	1	11954	2	-0.35603	0.91568	0.91594	1	16970	0	-0.045477
SLC25A13	5	0.49918	0.64786	1	11955	1	-0.082921	0.025963	0.080634	0.906176	1668	1	0.20129
KRT77	5	0.4992	0.64787	1	11956	2	-0.27994	0.57449	0.71433	1	13095	1	-0.13632
RSU1	5	0.49928	0.64793	1	11957	2	-0.74638	0.15963	0.31966	0.989459	6032	2	0.215
GNAT2	5	0.49934	0.64798	1	11958	2	-0.33121	0.13334	0.28101	0.987437	5328	2	0.97181
ZSCAN5D	5	0.49936	0.64801	1	11959	2	-0.28914	0.9479	0.94815	1	17557	0	0.087095
POTEH	3	0.4994	0.54747	1	11960	1	0.55054	0.14042	0.23859	0.987437	5524	2	0.55054
RNASE12	5	0.4994	0.64804	1	11961	2	-0.35348	0.56162	0.70331	1	12884	2	0.27033
HDAC1	5	0.49941	0.64805	1	11962	1	-0.1578	0.26466	0.46449	0.999528	8661	3	0.47388
TTC9	5	0.49942	0.64806	1	11963	2	-0.223	0.52214	0.66987	1	12315	2	0.26794
PRDM9	5	0.49944	0.64808	1	11964	2	-0.35053	0.25665	0.4537	0.998704	8471	3	0.41343
FCGR2A	5	0.4995	0.64813	1	11965	1	-0.24326	0.058775	0.16157	0.959347	3149	2	1.1217
MMP23B	5	0.4995	0.64813	1	11966	2	-0.30389	0.045624	0.13027	0.935609	2597	2	0.47249
TUB	5	0.49958	0.6482	1	11967	2	-0.25341	0.8093	0.83142	1	15387	1	-0.018671
RIIAD1	10	0.4996	0.75259	1	11968	2	-0.57098	0.046285	0.16572	0.95953	2622	6	0.73427
DUSP28	5	0.49961	0.64823	1	11969	1	-0.17138	0.11351	0.25138	0.987437	4790	2	1.022
C22orf31	5	0.49964	0.64826	1	11970	2	-0.31637	0.97046	0.97056	1	17990	0	-0.097311
LDHC	5	0.49974	0.64834	1	11971	2	-0.3446	0.49869	0.65035	1	11970	2	0.28223
C14orf28	5	0.49975	0.64836	1	11972	1	-0.086915	0.7459	0.79767	1	14744	1	0.21367
MLF1	5	0.49976	0.64836	1	11973	2	-0.22461	0.26079	0.45924	0.998704	8573	2	0.49364
PAK1	5	0.49981	0.6484	1	11974	1	-0.25112	0.17406	0.34018	0.993334	6398	3	0.94296
RNF169	5	0.49986	0.64844	1	11975	2	-0.53531	0.17897	0.3471	0.994963	6528	1	0.20772
ZNF425	5	0.4999	0.64846	1	11976	1	-0.058891	0.029901	0.09086	0.911491	1869	3	0.87683
KLF16	5	0.4999	0.64847	1	11977	2	-0.39157	0.16053	0.32092	0.989459	6051	2	0.73783
HAUS4	5	0.49992	0.64848	1	11978	2	-0.36209	0.79183	0.8213	1	15218	1	0.11507
SYT4	5	0.49992	0.64848	1	11979	1	0.07339	0.83445	0.84722	1	15684	1	0.19544
