## Supplemental tables for "The Parkinson’s Disease Associated BAP1/ASXL3 Complex Regulates the Internalization of α-Synuclein Fibrils by Reprogramming the Cell Surface Glycoproteome" (part 2 of 3)

### Sheet: Table 1 (continued)
id	num	neg|score	neg|p-value	neg|fdr	neg|rank	neg|goodsgrna	neg|lfc	pos|score	pos|p-value	pos|fdr	pos|rank	pos|goodsgrna	pos|lfc
ASAH2B	5	0.49995	0.64851	1	11980	2	-0.27521	0.02206	0.070422	0.900841	1463	2	1.1202
KIF6	5	0.5	0.64855	1	11981	2	-0.29689	0.56358	0.70498	1	12920	2	0.27654
SGCG	5	0.50007	0.6486	1	11982	1	0.33721	0.051101	0.14338	0.945551	2828	4	0.87435
ATG3	5	0.50024	0.64875	1	11983	2	-0.26327	0.93726	0.93751	1	17361	0	0.043546
LSS	5	0.50035	0.64884	1	11984	1	-0.20292	0.29355	0.48696	1	9081	2	0.41292
SGCZ	5	0.50037	0.64886	1	11985	2	-0.34395	0.36754	0.54464	1	10115	2	0.38752
FGF21	5	0.50047	0.64894	1	11986	2	-0.19604	0.21789	0.40123	0.997329	7501	2	0.70954
MRGBP	5	0.50055	0.64903	1	11987	1	-0.18384	0.50965	0.65945	1	12130	1	0.16985
CTSF	5	0.50059	0.64906	1	11988	2	-0.32807	0.36706	0.54427	1	10104	2	0.48051
LRRC37A2	5	0.50063	0.64909	1	11989	2	-0.31016	0.94409	0.94432	1	17486	0	0.10564
OR10A2	5	0.50073	0.64918	1	11990	2	-0.34189	0.12632	0.27052	0.987437	5123	3	0.81093
IL1RL2	5	0.50079	0.64923	1	11991	2	-0.30218	0.24068	0.43239	0.998704	8078	2	0.72513
UBA52	10	0.50079	0.75361	1	11992	3	-0.58374	0.1439	0.37024	0.997329	5613	4	1.365
HIST1H4B	4	0.50081	0.61903	1	11993	1	-0.090378	0.13071	0.26855	0.987437	5250	1	0.18472
GPR6	5	0.50087	0.64928	1	11994	2	-0.27452	0.11518	0.25388	0.987437	4835	2	1.0055
TMSB4X	10	0.50088	0.75369	1	11995	2	-0.25876	0.038269	0.14512	0.945551	2272	4	0.79676
SIX2	5	0.50101	0.64941	1	11996	1	-0.2601	0.0033337	0.014247	0.753049	349	3	1.8533
LCORL	5	0.50101	0.64941	1	11997	2	-0.23997	0.55861	0.70073	1	12849	2	0.34343
PAFAH1B1	5	0.50107	0.64946	1	11998	1	0.20876	0.053426	0.14897	0.945551	2939	4	0.94135
AES	5	0.50118	0.64956	1	11999	1	0.59178	0.011536	0.041419	0.857653	902	4	1.3647
NCAPD3	5	0.50121	0.6496	1	12000	2	-0.22401	0.41762	0.58458	1	10836	1	-0.073142
LDB1	10	0.50122	0.75397	1	12001	3	-0.66241	0.9777	0.9817	1	18128	1	0.061351
EBF3	5	0.50123	0.64961	1	12002	2	-0.35698	0.53888	0.68392	1	12559	1	0.47623
HAVCR1	5	0.50124	0.64962	1	12003	1	0.20921	0.15461	0.31241	0.989459	5878	3	0.44054
OR7C1	5	0.50129	0.64968	1	12004	2	-0.50668	0.35459	0.53447	1	9937	2	0.4998
MTHFR	10	0.50136	0.75409	1	12005	3	-0.61712	0.52797	0.77617	1	12397	4	0.57181
OR5A1	5	0.50144	0.64981	1	12006	1	0.16735	0.03286	0.09856	0.916791	2009	3	1.1721
PRAMEF19	5	0.50145	0.64983	1	12007	2	-0.29023	0.025089	0.078324	0.900841	1627	3	0.8105
C9orf37	5	0.50172	0.65005	1	12008	2	-0.18324	0.27613	0.47359	0.9996	8822	2	0.83191
HLA-DRB1	5	0.50178	0.65012	1	12009	2	-0.28318	0.13419	0.28222	0.987437	5348	3	0.53961
CYP51A1	5	0.50189	0.65023	1	12010	2	-0.3861	0.76881	0.80897	1	14962	1	0.13193
HAT1	5	0.50192	0.65025	1	12011	1	-0.022882	0.19597	0.37101	0.997329	6924	3	0.43811
CETN2	10	0.50194	0.75461	1	12012	3	-0.42163	0.094559	0.27965	0.987437	4244	2	1.3514
MROH2A	5	0.50196	0.65028	1	12013	2	-0.26078	0.16768	0.33114	0.990989	6242	3	0.46481
NBAS	5	0.50204	0.65035	1	12014	2	-0.27876	0.31837	0.50619	1	9434	2	0.61031
KDELC1	3	0.50208	0.54924	1	12015	1	-0.070723	0.32703	0.45577	0.998704	9554	1	-0.070723
GDNF	5	0.5021	0.65039	1	12016	2	-0.36387	0.17735	0.34483	0.994294	6484	3	0.90505
ACLY	5	0.5023	0.65056	1	12017	2	-0.30688	0.92026	0.9206	1	17050	0	0.15867
ALG8	5	0.50236	0.65062	1	12018	2	-0.25843	0.1204	0.26165	0.987437	4969	3	0.65895
TMEM167B	5	0.50238	0.65064	1	12019	2	-0.35587	0.53546	0.68104	1	12504	2	0.25052
OGDH	5	0.50244	0.65071	1	12020	2	-0.39841	0.96935	0.96944	1	17961	0	-0.03952
PCMT1	5	0.50254	0.65078	1	12021	2	-0.33634	0.17524	0.34188	0.993334	6433	2	0.75632
DPEP1	10	0.50256	0.75511	1	12022	3	-0.45595	0.56622	0.798	1	12961	3	0.65676
CDSN	5	0.50262	0.65085	1	12023	2	-0.24302	0.39935	0.57002	1	10554	2	0.30463
BSG	5	0.50263	0.65087	1	12024	1	-0.10651	0.50722	0.65749	1	12092	1	0.11006
SCGN	5	0.50264	0.65088	1	12025	2	-0.38998	0.94787	0.94812	1	17555	0	0.09343
MBLAC1	5	0.50272	0.65095	1	12026	2	-0.32338	0.21336	0.39512	0.997329	7386	3	0.77495
WDR76	5	0.50274	0.65098	1	12027	2	-0.25555	0.070937	0.18543	0.968592	3567	3	0.61102
ARHGAP36	5	0.50277	0.651	1	12028	1	-0.011233	0.26116	0.45972	0.998704	8587	3	0.40572
PPP3CA	5	0.50278	0.651	1	12029	2	-0.40985	0.39813	0.56904	1	10533	1	0.11767
F8	10	0.50281	0.75531	1	12030	3	-0.91462	0.2956	0.57908	1	9112	4	0.66437
GSTM1	5	0.50289	0.65109	1	12031	2	-0.17991	0.015037	0.051235	0.871051	1093	3	1.6929
HIF3A	10	0.50297	0.75544	1	12032	4	-0.49442	0.21131	0.46901	0.9996	7335	5	0.45583
ADAMTS9	5	0.50329	0.65145	1	12033	1	0.11775	0.26459	0.4644	0.999528	8658	3	0.44385
RBM44	5	0.50331	0.65147	1	12034	2	-0.29647	0.55189	0.69501	1	12752	2	0.25797
PPP1R1A	5	0.50337	0.65152	1	12035	2	-0.34566	0.89739	0.89778	1	16623	1	-0.17418
DACT3	5	0.50349	0.65162	1	12036	2	-0.21887	0.94114	0.94141	1	17440	0	0.052921
KRTAP11-1	5	0.50363	0.65174	1	12037	2	-0.27848	0.16744	0.33081	0.990989	6236	2	1.1245
CEP72	5	0.50368	0.65178	1	12038	1	0.30745	0.12979	0.27567	0.987437	5217	3	0.85265
GGH	5	0.50383	0.6519	1	12039	2	-0.26757	0.15551	0.31371	0.989459	5903	2	0.7142
SFPQ	5	0.50385	0.65192	1	12040	1	0.049774	0.070966	0.18548	0.968592	3569	3	0.96639
KLHL42	5	0.50391	0.65197	1	12041	1	-0.1468	0.40226	0.57232	1	10595	1	0.24457
DUXA	5	0.50397	0.65202	1	12042	1	-0.28402	0.44881	0.60967	1	11296	2	0.28831
MYH2	5	0.50399	0.65205	1	12043	2	-0.30519	0.51816	0.6665	1	12250	2	0.34718
OSMR	5	0.50403	0.65208	1	12044	2	-0.30932	0.035673	0.10564	0.917877	2148	3	1.2186
DIS3	5	0.50411	0.65215	1	12045	1	0.22634	0.061182	0.16721	0.96129	3244	4	0.89756
OXNAD1	7	0.50414	0.70957	1	12046	2	-0.37348	0.24908	0.48156	0.999749	8282	3	0.86146
KIAA1328	5	0.50427	0.65229	1	12047	2	-0.31624	0.4688	0.62577	1	11548	2	0.32781
AADACL3	5	0.50428	0.65229	1	12048	1	-0.045532	0.44248	0.60451	1	11203	1	0.26698
KRT24	5	0.50431	0.65231	1	12049	1	-0.069658	0.25313	0.44901	0.998704	8383	3	0.54398
MPRIP	5	0.50434	0.65233	1	12050	1	0.2403	0.061581	0.1681	0.961324	3265	4	0.81483
MXD3	5	0.50437	0.65236	1	12051	1	-0.0035112	0.23883	0.42993	0.998704	8025	3	0.78526
ABCA12	5	0.50439	0.65238	1	12052	1	0.066267	0.036823	0.10862	0.919035	2203	3	0.85643
HYDIN	5	0.50442	0.6524	1	12053	1	-0.14907	0.10517	0.23869	0.987437	4557	2	0.66017
TRIM5	5	0.50448	0.65245	1	12054	2	-0.20841	0.053266	0.14859	0.945551	2929	2	0.1816
TMEM41B	5	0.50462	0.65257	1	12055	2	-0.3079	0.14131	0.29281	0.987655	5549	3	1.0296
HSPA14	1	0.50472	0.50458	1	12056	0	0	0.49528	0.49524	1	11926	0	0
WDR91	5	0.50474	0.65269	1	12057	2	-0.33721	0.22756	0.41447	0.99739	7773	2	0.32598
KLHL25	5	0.50476	0.65271	1	12058	1	-0.33639	0.10415	0.23712	0.987437	4526	2	1.0676
C20orf85	5	0.50478	0.65272	1	12059	2	-0.32345	0.25259	0.44831	0.998704	8363	2	0.54644
PRIMA1	5	0.5049	0.65283	1	12060	2	-0.59718	0.29749	0.49004	1	9138	2	1.0502
TOE1	4	0.50496	0.62083	1	12061	1	-0.12372	0.26491	0.41259	0.997329	8668	2	0.38679
EPYC	5	0.50496	0.65289	1	12062	1	0.32877	0.039331	0.11481	0.924826	2320	4	0.79223
YARS	2	0.50508	0.50901	1	12063	1	1.3682	0.25149	0.30611	0.989459	8334	1	-0.37016
RAB37	5	0.50522	0.65312	1	12064	2	-0.42972	0.73704	0.7935	1	14665	1	0.26699
TBATA	5	0.50524	0.65314	1	12065	1	-0.24571	0.35441	0.53433	1	9936	2	0.43716
ATF6B	5	0.50527	0.65317	1	12066	1	-0.022479	0.56547	0.70661	1	12951	2	0.29114
IFT20	5	0.50532	0.6532	1	12067	2	-0.26427	0.087743	0.21185	0.978884	4048	1	0.16202
DLEU7	5	0.50552	0.65336	1	12068	2	-0.30732	0.43851	0.60134	1	11147	2	0.29366
EIF3B	5	0.50558	0.6534	1	12069	2	-0.24934	0.034978	0.10388	0.917877	2113	3	0.80737
APOA1BP	5	0.50566	0.65347	1	12070	2	-0.34921	0.40512	0.57465	1	10646	2	0.48967
MRPL20	5	0.50601	0.65376	1	12071	1	0.32023	0.061806	0.16864	0.961894	3271	4	0.43777
KLK12	5	0.50604	0.65378	1	12072	1	0.033756	0.58519	0.72353	1	13256	2	0.32795
KDM2A	5	0.50604	0.65379	1	12073	2	-0.44151	0.91077	0.91108	1	16869	0	-0.10022
BEND5	5	0.50626	0.65397	1	12074	2	-0.28184	0.0019034	0.0083554	0.713331	218	3	2.034
TRIM17	5	0.50628	0.65399	1	12075	2	-0.31487	0.78828	0.81937	1	15181	1	0.33959
TAS2R13	5	0.50632	0.65401	1	12076	1	-0.089954	0.1664	0.32928	0.98986	6214	1	-0.0038262
CNTN1	5	0.50638	0.65406	1	12077	2	-0.30702	0.1447	0.29782	0.987655	5639	2	1.052
CHMP4B	5	0.50659	0.65424	1	12078	2	-0.41104	0.26169	0.46045	0.998975	8600	2	0.60734
RCN3	5	0.5066	0.65425	1	12079	2	-0.33883	0.20138	0.37863	0.997329	7074	3	0.73808
RGS13	5	0.50661	0.65425	1	12080	2	-0.25478	0.41952	0.58606	1	10869	2	0.29276
DNAJC14	5	0.50671	0.65435	1	12081	2	-0.3993	0.15891	0.31858	0.989459	6009	3	0.36045
POMGNT2	5	0.50673	0.65435	1	12082	2	-0.25707	0.86596	0.87003	1	16103	1	0.14431
VPS13B	5	0.5068	0.65442	1	12083	1	-0.20122	0.031696	0.095516	0.914991	1958	2	0.59617
PLEKHF2	5	0.50694	0.65456	1	12084	1	0.37072	0.023532	0.07429	0.900841	1541	4	0.5373
IL17RA	5	0.50705	0.65466	1	12085	1	-0.19985	0.38963	0.56213	1	10403	1	-0.065897
SSH3	5	0.50709	0.65469	1	12086	2	-0.28936	0.14902	0.30413	0.989459	5743	2	0.72912
IL5RA	5	0.50733	0.6549	1	12087	2	-0.29234	0.52927	0.67587	1	12414	1	-0.15243
ACADS	5	0.50736	0.65493	1	12088	1	0.31552	0.042779	0.12329	0.928754	2484	4	0.47121
KHDRBS3	5	0.50745	0.655	1	12089	2	-0.31091	0.54829	0.69191	1	12703	2	0.36688
MAT2A	5	0.50745	0.655	1	12090	1	-0.0097288	0.25696	0.45409	0.998704	8480	3	0.41415
C2orf78	5	0.50753	0.65508	1	12091	1	0.31462	0.049553	0.13965	0.945319	2756	4	1.0381
PLCH1	10	0.50755	0.75899	1	12092	3	-0.33113	0.035224	0.13713	0.945319	2124	6	0.60965
TENM3	5	0.50769	0.65522	1	12093	2	-0.29534	0.12189	0.26382	0.987437	5010	2	0.7507
LTV1	5	0.50771	0.65524	1	12094	2	-0.28409	0.26668	0.4663	0.9996	8694	2	0.55036
WDR47	5	0.50773	0.65525	1	12095	2	-0.19852	0.41655	0.58373	1	10821	1	-0.045299
ITM2B	5	0.50777	0.65529	1	12096	2	-0.32226	0.28207	0.47817	0.999749	8929	1	-0.18066
CHCHD4	5	0.50779	0.6553	1	12097	2	-0.23152	0.24265	0.43506	0.998704	8116	3	0.56958
HHEX	5	0.50781	0.65533	1	12098	2	-0.68142	0.88414	0.88543	1	16383	1	0.065645
ASPRV1	5	0.50807	0.65552	1	12099	2	-0.25262	0.68304	0.77044	1	14161	1	0.0048206
DCTD	5	0.50813	0.65557	1	12100	2	-0.42499	0.21821	0.40168	0.997329	7510	2	0.38814
C1orf86	5	0.50827	0.65567	1	12101	2	-0.28949	0.046486	0.1323	0.938723	2627	2	0.38831
THBS4	5	0.5083	0.6557	1	12102	1	-0.071355	0.090699	0.21652	0.98313	4133	3	1.1546
FBN3	5	0.50841	0.6558	1	12103	2	-0.2642	0.25941	0.45741	0.998704	8543	3	0.46841
PIKFYVE	5	0.50845	0.65584	1	12104	2	-0.55345	0.15352	0.31084	0.989459	5850	3	0.6034
CENPB	5	0.50861	0.65597	1	12105	2	-0.30721	0.25259	0.44831	0.998704	8364	3	0.44721
UBE2F	5	0.50863	0.65598	1	12106	2	-0.35296	0.70672	0.78019	1	14362	1	-0.045045
BBS5	5	0.50877	0.6561	1	12107	2	-0.18882	0.95109	0.9513	1	17621	0	0.045861
RAC3	5	0.50881	0.65615	1	12108	2	-0.31312	0.057069	0.15767	0.954566	3085	3	0.77718
BBS2	5	0.50889	0.65621	1	12109	2	-0.50762	0.72978	0.79022	1	14595	1	0.11866
CXCL5	5	0.50891	0.65623	1	12110	2	-0.47871	0.052456	0.14661	0.945551	2890	3	0.93963
DCAF8	10	0.50896	0.75973	1	12111	3	-0.43574	0.028869	0.11644	0.925174	1818	5	1.5301
CD84	5	0.50903	0.65632	1	12112	2	-0.32931	0.29975	0.49176	1	9164	2	0.50092
IGFL2	5	0.50914	0.65641	1	12113	1	0.051894	0.041043	0.11903	0.925174	2406	2	1.4903
CCDC93	5	0.50917	0.65644	1	12114	1	0.0067215	0.45756	0.61673	1	11410	2	0.31997
CLK3	10	0.50929	0.75991	1	12115	3	-0.39312	0.08936	0.26813	0.987437	4095	5	1.5481
DSCAM	5	0.50939	0.65663	1	12116	1	-0.084965	0.32077	0.50798	1	9463	2	0.51151
GOT1	5	0.5094	0.65664	1	12117	2	-0.27943	0.1405	0.29162	0.987655	5526	2	0.59706
LRRCC1	5	0.50942	0.65665	1	12118	1	-0.10869	0.051733	0.14489	0.945551	2859	3	1.421
EIF1	5	0.50945	0.65668	1	12119	2	-0.38601	0.53466	0.68037	1	12494	2	0.26764
SLC38A11	5	0.50946	0.65669	1	12120	2	-0.27991	0.339	0.52225	1	9722	2	0.2842
RBBP6	5	0.50948	0.6567	1	12121	1	-0.026514	0.27852	0.47542	0.9996	8873	2	0.70362
ZAR1L	5	0.50964	0.65684	1	12122	2	-0.32776	0.4214	0.58757	1	10905	2	0.37225
TRIM38	5	0.50966	0.65685	1	12123	2	-0.31577	0.24671	0.44056	0.998704	8235	2	0.47438
SCNN1A	5	0.50973	0.65692	1	12124	1	0.30229	0.027481	0.084667	0.906341	1740	4	1.0379
ASAP2	5	0.50976	0.65696	1	12125	1	-0.046488	0.078561	0.19748	0.973323	3791	3	1.2424
RFPL3	10	0.50981	0.76019	1	12126	3	-0.7442	0.20468	0.45979	0.998704	7167	5	0.62872
RRAS	5	0.50992	0.65708	1	12127	2	-0.54002	0.072445	0.18782	0.968739	3614	2	1.171
VWA2	5	0.50993	0.6571	1	12128	1	0.14366	0.60359	0.73964	1	13519	2	0.22657
QSER1	5	0.50998	0.65714	1	12129	1	-0.12364	0.59839	0.73512	1	13450	2	0.19519
TAS2R8	5	0.51002	0.65717	1	12130	2	-0.39644	0.21201	0.39329	0.997329	7350	2	0.63689
AKIRIN1	5	0.51006	0.65721	1	12131	2	-0.31069	0.80257	0.82742	1	15317	1	0.33423
H3F3A	5	0.51021	0.65733	1	12132	1	-0.16534	0.060522	0.16564	0.95953	3221	2	0.95089
ZNF467	5	0.51024	0.65736	1	12133	1	-0.1804	0.94847	0.94875	1	17570	0	-0.017896
COG1	5	0.51024	0.65736	1	12134	2	-0.39015	0.17437	0.34063	0.993334	6407	2	0.5791
TPSB2	5	0.51026	0.65737	1	12135	2	-0.26233	0.14565	0.29924	0.987655	5671	2	0.74663
CCDC104	5	0.51032	0.65744	1	12136	1	0.15586	0.0095462	0.035717	0.854139	792	3	1.5986
OR2V2	5	0.51046	0.65757	1	12137	1	-0.20408	0.40389	0.57365	1	10620	2	0.51147
GPR88	5	0.51048	0.65758	1	12138	2	-0.22455	0.3791	0.55383	1	10276	1	0.13393
STARD5	5	0.51052	0.65761	1	12139	1	-0.12461	0.56628	0.70732	1	12965	2	0.19754
NDUFB7	5	0.51058	0.65766	1	12140	2	-0.34074	0.73891	0.79434	1	14679	1	0.20911
OSBPL6	5	0.51068	0.65776	1	12141	2	-0.26697	0.15093	0.307	0.989459	5792	3	0.83972
ENPP3	10	0.51068	0.76065	1	12142	2	-0.54861	0.11065	0.31447	0.989459	4709	5	0.95707
CTSA	5	0.51077	0.65784	1	12143	1	-0.25838	0.74261	0.79606	1	14722	1	0.026208
CYP2F1	5	0.51078	0.65785	1	12144	2	-0.27495	0.26482	0.4647	0.999528	8665	3	0.68848
INHBA	5	0.51088	0.65794	1	12145	1	0.3443	0.039855	0.11612	0.925174	2347	4	1.3534
RHOD	5	0.51092	0.65798	1	12146	2	-0.30307	0.48786	0.64142	1	11817	2	0.54522
ZNF248	5	0.51096	0.65801	1	12147	2	-0.37942	0.013149	0.045979	0.871051	981	2	0.99373
ADPRH	5	0.51105	0.65809	1	12148	1	-0.21147	0.14702	0.3012	0.988832	5698	2	1.2221
NDUFV1	10	0.51107	0.76084	1	12149	3	-0.44987	0.077402	0.24111	0.987437	3756	4	1.169
JKAMP	5	0.5112	0.65821	1	12150	2	-0.29076	0.5392	0.68421	1	12564	2	0.24401
TRIQK	5	0.51122	0.65824	1	12151	1	-0.26753	0.024158	0.075899	0.900841	1578	3	1.1237
CA5A	5	0.51128	0.65829	1	12152	2	-0.34377	0.40033	0.57078	1	10564	2	0.51622
HIST1H2AE	5	0.51133	0.65834	1	12153	1	-0.17436	0.067125	0.17946	0.9671	3453	3	0.96485
CBLN1	5	0.51138	0.65838	1	12154	2	-0.36076	0.53171	0.67791	1	12453	1	0.09638
DQX1	5	0.51144	0.65843	1	12155	2	-0.24916	0.44466	0.60629	1	11236	2	0.25755
RSPH6A	5	0.51154	0.6585	1	12156	2	-0.30615	0.86285	0.86753	1	16061	1	-0.11971
FSBP	5	0.5116	0.65857	1	12157	2	-0.34122	0.17888	0.34697	0.994963	6526	2	0.19304
C1orf162	5	0.51166	0.65861	1	12158	2	-0.41631	0.60192	0.73818	1	13495	2	0.28483
TMC5	5	0.51174	0.65868	1	12159	2	-0.29813	0.49375	0.64628	1	11904	1	0.20677
MPZL1	5	0.51178	0.65871	1	12160	2	-0.37386	0.10084	0.23214	0.987437	4422	2	0.88529
IQGAP1	5	0.51195	0.65885	1	12161	2	-0.35291	0.006375	0.026218	0.820262	603	2	1.419
APP	5	0.512	0.65891	1	12162	1	-0.043125	0.0073148	0.029278	0.83916	660	2	1.4249
RAD51D	5	0.51206	0.65895	1	12163	1	0.046001	0.081015	0.2014	0.974753	3855	3	0.76118
MAP7D1	5	0.51212	0.659	1	12164	2	-0.28896	0.59851	0.73521	1	13454	1	0.32098
NSDHL	1	0.51214	0.51198	1	12165	0	0	0.48786	0.48791	1	11818	0	0
CAMK2G	5	0.51215	0.65902	1	12166	1	-0.24024	0.14076	0.29199	0.987655	5533	3	0.54396
TCEB1	5	0.51216	0.65904	1	12167	2	-0.30084	0.22163	0.40628	0.997329	7602	3	0.66123
TTC39B	5	0.51223	0.65909	1	12168	1	-0.095445	0.47081	0.62741	1	11579	2	0.5424
ZSCAN9	5	0.51224	0.6591	1	12169	2	-0.20201	0.27497	0.47271	0.9996	8806	2	0.76132
SMURF2	5	0.51226	0.65912	1	12170	1	-0.20174	0.085198	0.20787	0.978245	3982	2	0.37081
OR6C2	5	0.51229	0.65914	1	12171	1	0.27329	0.055738	0.15453	0.949796	3034	4	0.77257
VCY	5	0.51234	0.6592	1	12172	2	-0.17695	0.20182	0.37926	0.997329	7083	1	0.091079
RPP14	5	0.51282	0.65961	1	12173	2	-0.31968	0.20334	0.38134	0.997329	7124	3	0.51482
SFMBT1	5	0.51294	0.65972	1	12174	2	-0.24378	0.081441	0.20204	0.974753	3869	1	0.038655
TBX19	5	0.51296	0.65973	1	12175	2	-0.21184	0.76108	0.80506	1	14884	1	0.13216
HIRIP3	5	0.51298	0.65975	1	12176	1	0.17786	0.011564	0.041491	0.857653	904	3	1.0391
GPR158	5	0.513	0.65976	1	12177	2	-0.34402	0.71096	0.782	1	14409	1	0.17477
TNFSF10	5	0.51304	0.6598	1	12178	1	-0.037133	0.40723	0.57636	1	10683	2	0.33751
TEX19	5	0.5131	0.65985	1	12179	1	0.034309	0.051977	0.14551	0.945551	2870	3	1.4759
CNTF	5	0.51332	0.66004	1	12180	2	-0.21462	0.033607	0.10047	0.917478	2045	3	0.68608
BHMT2	5	0.51335	0.66006	1	12181	1	-0.10343	0.0069687	0.028317	0.836132	642	1	0.20192
SECISBP2	5	0.5134	0.6601	1	12182	1	-0.40788	0.13022	0.27628	0.987437	5235	2	1.2412
FADS1	5	0.51362	0.66029	1	12183	2	-0.30365	0.60619	0.74187	1	13553	1	0.17876
FAM162A	5	0.51374	0.66038	1	12184	1	0.046283	0.050453	0.14182	0.945551	2796	3	0.90419
EIF1AY	5	0.51377	0.6604	1	12185	1	0.01582	0.7415	0.79554	1	14708	1	0.072849
TMEM110-MUSTN1	1	0.5138	0.51366	1	12186	0	0	0.4862	0.48622	1	11787	0	0
ZNF836	5	0.51388	0.66049	1	12187	1	0.43563	0.0012081	0.0054147	0.646896	161	4	1.8238
ALG13	5	0.51391	0.66052	1	12188	1	0.43913	0.042444	0.12249	0.928754	2465	4	0.94271
ATP7A	5	0.51396	0.66057	1	12189	2	-0.31141	0.22127	0.4058	0.997329	7589	3	0.35307
C16orf3	5	0.51396	0.66057	1	12190	1	-0.22182	0.58717	0.72527	1	13281	2	0.23558
FGF14	5	0.51398	0.66058	1	12191	2	-0.40207	0.16219	0.32332	0.989459	6099	3	0.52461
SFRP4	5	0.51405	0.66064	1	12192	1	0.16606	0.12417	0.26724	0.987437	5059	3	0.64524
GABRR2	5	0.5143	0.66085	1	12193	2	-0.29004	0.47312	0.6293	1	11613	2	0.42794
ETHE1	5	0.51442	0.66096	1	12194	2	-0.34667	0.84198	0.85226	1	15770	1	-0.10651
IGSF5	5	0.51448	0.661	1	12195	2	-0.49832	0.12388	0.2668	0.987437	5053	2	1.3304
CDC25A	5	0.51449	0.66101	1	12196	2	-0.17944	0.81862	0.83709	1	15495	1	0.12196
CYSTM1	5	0.51455	0.66106	1	12197	1	-0.04859	0.82583	0.84153	1	15578	1	0.098883
TNFRSF10B	5	0.51456	0.66106	1	12198	2	-0.38355	0.43029	0.59471	1	11037	2	0.42281
CIRBP	5	0.51464	0.66113	1	12199	2	-0.59679	0.86715	0.87099	1	16122	1	-0.0013098
FGF16	5	0.51466	0.66115	1	12200	1	0.0097545	0.0045041	0.018921	0.784748	456	3	1.9693
OR5L1	5	0.51478	0.66124	1	12201	2	-0.32558	0.22385	0.40937	0.997329	7663	3	0.41713
LRRC19	5	0.51483	0.66128	1	12202	1	-0.32265	0.64979	0.75768	1	13905	1	0.15408
DENND2C	5	0.51497	0.66141	1	12203	1	-0.18053	0.026401	0.081811	0.906341	1692	3	1.591
ACAP2	5	0.51498	0.66142	1	12204	2	-0.46824	0.035574	0.10539	0.917877	2143	3	0.96818
UGT1A8	5	0.51508	0.66151	1	12205	2	-0.44399	0.65457	0.75944	1	13937	1	0.24992
OR5C1	5	0.51512	0.66155	1	12206	2	-0.26693	0.72206	0.78683	1	14519	1	0.050969
UPRT	5	0.51514	0.66156	1	12207	2	-0.24466	0.47159	0.62806	1	11590	1	0.0071161
VAMP2	5	0.51516	0.66158	1	12208	1	0.051208	0.54813	0.69178	1	12699	2	0.28349
IL18R1	10	0.51527	0.76308	1	12209	3	-0.62035	0.0065154	0.034664	0.854139	612	5	2.2449
RGPD4	1	0.51535	0.5152	1	12210	0	0	0.48465	0.48464	1	11762	0	0
ACSL1	5	0.51541	0.6618	1	12211	1	-0.34285	0.033875	0.10112	0.91785	2057	2	0.71205
USP40	5	0.51548	0.66186	1	12212	2	-0.33749	0.27521	0.47289	0.9996	8810	2	0.46008
BDNF	5	0.51562	0.66199	1	12213	2	-0.41216	0.39851	0.56935	1	10542	2	0.32262
MIS12	1	0.51569	0.51554	1	12214	0	0	0.48431	0.48429	1	11754	0	0
KIAA1199	5	0.51586	0.66219	1	12215	1	0.14246	0.15371	0.31111	0.989459	5856	3	0.4616
NAAA	5	0.51586	0.66219	1	12216	2	-0.27335	0.86832	0.87195	1	16137	1	0.12973
MINOS1	5	0.51614	0.66243	1	12217	2	-0.2331	0.95084	0.95107	1	17613	0	0.044653
UBE2U	5	0.51622	0.6625	1	12218	2	-0.36816	0.59437	0.73152	1	13391	1	-0.02819
LCMT1	5	0.51624	0.66251	1	12219	2	-0.24435	0.52162	0.66943	1	12301	2	0.23882
SCAF8	5	0.51626	0.66253	1	12220	2	-0.2549	0.10781	0.24271	0.987437	4623	2	0.59706
LILRA5	5	0.5163	0.66256	1	12221	2	-0.29873	0.12863	0.27394	0.987437	5186	2	0.50345
GIMAP7	5	0.51638	0.66263	1	12222	2	-0.44869	0.17326	0.33906	0.993334	6375	3	0.56116
STAT5A	5	0.5165	0.66272	1	12223	2	-0.2258	0.00082041	0.0036951	0.550772	125	2	0.98805
RABL5	5	0.51655	0.66277	1	12224	1	0.07854	0.12914	0.27469	0.987437	5198	3	1.1032
KCNQ5	5	0.51658	0.66279	1	12225	2	-0.31254	0.0085813	0.032951	0.849164	741	3	1.3395
LAMP2	5	0.51661	0.66282	1	12226	1	0.035749	0.35215	0.53256	1	9909	2	0.39212
OR1L3	5	0.51675	0.66294	1	12227	1	-0.26024	0.94865	0.94892	1	17575	0	-0.003065
ZSWIM8	5	0.51688	0.66304	1	12228	2	-0.20274	0.53154	0.67776	1	12448	2	0.35383
CPAMD8	5	0.51706	0.66319	1	12229	1	-0.10124	0.42765	0.59259	1	10995	2	0.36845
ARL5B	5	0.5171	0.66324	1	12230	2	-0.30738	0.43926	0.60196	1	11156	2	0.44963
TBC1D26	5	0.51719	0.66332	1	12231	1	-0.33093	0.46944	0.6263	1	11560	1	0.14353
ARF4	5	0.51722	0.66335	1	12232	2	-0.31864	0.22604	0.41239	0.997329	7737	3	0.57051
IGLL5	5	0.51728	0.6634	1	12233	2	-0.37448	0.94581	0.94607	1	17516	0	0.082463
TNFRSF10D	5	0.51736	0.66347	1	12234	2	-0.36711	0.4636	0.62155	1	11471	1	0.17776
ARL6IP4	5	0.51742	0.66352	1	12235	2	-0.2452	0.68937	0.773	1	14208	1	0.019423
HIRA	5	0.51744	0.66354	1	12236	1	-0.18487	0.14244	0.29455	0.987655	5577	2	0.48448
KIFC2	5	0.51751	0.6636	1	12237	2	-0.24914	0.39823	0.56911	1	10537	2	0.55821
RPS3A	5	0.51751	0.6636	1	12238	2	-0.24914	0.60012	0.73661	1	13475	2	0.3165
IL6	5	0.51766	0.66373	1	12239	2	-0.28124	0.31517	0.50371	1	9378	2	0.4838
TAS2R16	5	0.51778	0.66383	1	12240	2	-0.32917	0.53728	0.6826	1	12533	2	0.22727
GINS2	5	0.51786	0.6639	1	12241	2	-0.24556	0.21719	0.40026	0.997329	7476	2	0.52342
EPPK1	5	0.5183	0.66429	1	12242	2	-0.49941	0.77826	0.81397	1	15067	1	0.22754
RGS8	10	0.51843	0.76478	1	12243	2	-0.57259	0.14194	0.36728	0.997329	5565	5	1.0804
NUP214	5	0.51847	0.66445	1	12244	2	-0.22249	0.0081358	0.031654	0.843201	715	3	2.0137
GAB3	5	0.5185	0.66447	1	12245	2	-0.61129	0.25019	0.44516	0.998704	8310	1	0.048514
IGFL4	5	0.51854	0.66451	1	12246	2	-0.53147	0.24369	0.43645	0.998704	8149	1	0.035859
LYNX1	5	0.51856	0.66453	1	12247	2	-0.29415	0.96848	0.96861	1	17945	0	-0.16742
PPP5D1	3	0.51856	0.56029	1	12248	1	-0.13664	0.2971	0.43291	0.998704	9130	1	-0.13664
SMAD2	5	0.51866	0.66462	1	12249	2	-0.36356	0.19054	0.36345	0.997329	6804	2	0.37958
FCGR1A	5	0.51866	0.66463	1	12250	1	-0.069928	0.063174	0.17184	0.964008	3318	1	0.50857
FAM58A	5	0.51868	0.66463	1	12251	2	-0.33203	0.40298	0.5729	1	10604	2	0.43067
TSEN34	5	0.51869	0.66466	1	12252	2	-0.29258	0.84879	0.85702	1	15860	1	0.14417
CEP250	5	0.51875	0.66471	1	12253	1	0.071332	0.1583	0.31774	0.989459	5987	2	0.91819
ZNF45	5	0.51883	0.66479	1	12254	1	-0.19728	0.20145	0.37874	0.997329	7077	3	0.6006
SLC9A3	5	0.51887	0.66483	1	12255	2	-0.31074	0.33003	0.51526	1	9585	2	0.70636
LRRC3	5	0.51889	0.66484	1	12256	2	-0.32443	0.90236	0.90269	1	16714	0	0.12028
URGCP	10	0.51896	0.76509	1	12257	3	-0.58982	0.25518	0.52862	1	8427	5	0.95251
MIB1	5	0.51901	0.66492	1	12258	2	-0.27367	0.75983	0.80443	1	14872	1	0.015274
ATPIF1	5	0.51907	0.66498	1	12259	2	-0.32553	0.073888	0.19009	0.968739	3654	3	0.55492
DEFB107B	3	0.51913	0.56067	1	12260	1	0.30136	0.29197	0.42667	0.998704	9066	2	0.30136
PPIA	5	0.51919	0.66506	1	12261	1	-0.16161	0.54567	0.68966	1	12668	2	0.24576
NKX6-2	5	0.51919	0.66507	1	12262	2	-0.34621	0.9688	0.96892	1	17950	0	-0.17467
PNMAL1	5	0.51923	0.6651	1	12263	2	-0.38818	0.31497	0.50356	1	9375	2	0.43079
MBD4	1	0.51927	0.51909	1	12264	0	0	0.48073	0.48071	0.999749	11709	0	0
CREG2	5	0.51941	0.66527	1	12265	1	-0.10787	0.093229	0.22037	0.985305	4208	1	0.17357
ASIC4	5	0.51944	0.66529	1	12266	1	0.066798	0.083877	0.20578	0.974753	3952	3	0.64842
MCMBP	5	0.51947	0.66532	1	12267	2	-0.34142	0.041304	0.11968	0.926328	2418	3	1.0074
SERPINC1	5	0.51969	0.6655	1	12268	1	-0.15684	0.27848	0.47538	0.9996	8871	2	0.61841
ZG16B	5	0.51969	0.6655	1	12269	2	-0.40713	0.24287	0.43536	0.998704	8120	2	0.55419
OR4P4	5	0.51971	0.66551	1	12270	2	-0.29589	0.84051	0.85123	1	15759	1	-0.0061866
HDX	5	0.51972	0.66552	1	12271	1	-0.19025	0.38738	0.56037	1	10381	1	0.15377
CREG1	5	0.5198	0.66559	1	12272	1	-0.18039	0.37587	0.55131	1	10226	2	0.3769
ZNF415	5	0.51981	0.6656	1	12273	2	-0.27643	0.6964	0.77585	1	14275	1	0.082087
UNC5D	5	0.51999	0.66577	1	12274	1	0.31291	0.13268	0.28	0.987437	5307	3	1.024
SEMA5A	5	0.52008	0.66585	1	12275	2	-0.35192	0.089337	0.21439	0.980749	4094	3	1.3128
SNX9	5	0.5201	0.66587	1	12276	1	0.28325	0.052856	0.14758	0.945551	2910	4	0.47907
CNBD1	5	0.52023	0.66598	1	12277	2	-0.25566	0.82646	0.84195	1	15584	1	-0.1195
TSR1	10	0.52029	0.76577	1	12278	3	-0.62385	0.97207	0.97925	1	18018	1	0.31101
EDA	5	0.5203	0.66604	1	12279	1	-0.044996	0.22572	0.41196	0.997329	7724	3	0.65948
RBM28	5	0.52035	0.66609	1	12280	1	-0.20215	0.54148	0.68612	1	12596	2	0.48555
TWIST1	5	0.52047	0.66619	1	12281	2	-0.29887	0.89449	0.895	1	16571	1	0.12437
ENTPD6	5	0.52049	0.66621	1	12282	2	-0.24871	0.21662	0.39945	0.997329	7462	3	0.28594
TRAM1L1	5	0.52067	0.66637	1	12283	2	-0.28335	0.12857	0.27385	0.987437	5183	3	0.49541
PRB3	5	0.52071	0.66641	1	12284	2	-0.35443	0.59942	0.73598	1	13466	2	0.19135
ZBTB44	5	0.52074	0.66643	1	12285	1	0.073164	0.12506	0.26861	0.987437	5081	2	0.58015
SNX18	5	0.52075	0.66644	1	12286	2	-0.25507	0.039776	0.1159	0.925174	2344	3	0.93922
CCDC74A	5	0.52088	0.66656	1	12287	2	-0.38542	0.90618	0.90651	1	16786	0	0.069496
FBXL6	5	0.5209	0.66659	1	12288	1	-0.14121	0.20626	0.38536	0.997329	7210	2	0.7405
CMA1	5	0.52099	0.66666	1	12289	2	-0.2499	0.10795	0.24292	0.987437	4626	2	0.97325
ZNF641	5	0.52107	0.66674	1	12290	2	-0.24686	7.46e-05	0.00033558	0.274653	22	3	1.2588
GPRC5C	5	0.52109	0.66676	1	12291	2	-0.30153	0.78426	0.81719	1	15136	1	0.056651
MXRA8	5	0.52121	0.66685	1	12292	1	0.88701	0.0055681	0.023147	0.805025	537	4	0.99317
RFC3	5	0.52126	0.66689	1	12293	1	-0.1211	0.081448	0.20205	0.974753	3871	3	0.65741
BIK	5	0.5214	0.66702	1	12294	2	-0.22205	0.91571	0.91597	1	16971	0	0.11587
OR13C3	5	0.52143	0.66704	1	12295	1	-0.16527	0.62444	0.74861	1	13710	1	0.16537
MROH1	5	0.52146	0.66707	1	12296	2	-0.247	0.0045427	0.019078	0.784748	462	2	0.76824
RPUSD4	2	0.52162	0.52419	1	12297	1	1.1805	0.099826	0.16968	0.961894	4399	1	-0.32429
EIF4E3	5	0.52168	0.66725	1	12298	1	-0.13525	0.44608	0.60744	1	11258	2	0.35639
CCDC64B	5	0.52176	0.66732	1	12299	1	-0.032814	0.34137	0.52413	1	9752	2	0.6071
LYZL6	5	0.52182	0.66738	1	12300	1	0.16172	0.074832	0.19164	0.969344	3687	3	1.2854
MSRB3	5	0.5219	0.66744	1	12301	2	-0.30201	0.95778	0.95797	1	17744	0	0.067263
FAM47A	5	0.52196	0.6675	1	12302	2	-0.2833	0.59841	0.73514	1	13451	2	0.23517
WDR26	5	0.52214	0.66765	1	12303	2	-0.33393	0.21145	0.39253	0.997329	7341	1	0.10706
TMEM163	5	0.52226	0.66776	1	12304	1	0.42761	0.050268	0.1414	0.945551	2790	4	0.67398
SERTAD2	5	0.52236	0.66785	1	12305	2	-0.34567	0.0011745	0.005263	0.640911	158	3	2.2886
MUC15	5	0.52262	0.66807	1	12306	2	-0.26095	0.043802	0.12582	0.931929	2522	2	0.2725
PAPSS2	5	0.52272	0.66815	1	12307	2	-0.28829	0.053193	0.14842	0.945551	2924	2	1.0991
INSM1	5	0.5228	0.66822	1	12308	2	-0.20644	0.24738	0.44146	0.998704	8251	1	0.51967
FAM184B	5	0.52292	0.66833	1	12309	2	-0.18237	0.35518	0.53491	1	9944	2	0.46698
FSCB	5	0.52296	0.66836	1	12310	2	-0.25626	0.039684	0.11568	0.925174	2336	3	1.1168
OLAH	5	0.52305	0.66844	1	12311	1	0.53688	0.029132	0.088925	0.908359	1835	4	0.65107
TAF12	5	0.52305	0.66844	1	12312	2	-0.29594	0.29095	0.48494	1	9053	2	0.51813
HORMAD1	5	0.52314	0.66852	1	12313	1	0.064397	0.03938	0.11493	0.924826	2325	3	1.1726
KRTAP21-1	5	0.52321	0.66858	1	12314	2	-0.30513	0.31542	0.50391	1	9381	1	0.015777
AKNAD1	5	0.52338	0.66874	1	12315	1	-0.23682	0.81305	0.83369	1	15439	1	-0.0067274
UBR5	5	0.52344	0.66878	1	12316	1	0.38729	0.054808	0.1523	0.948163	2994	4	0.5793
TMEM92	5	0.52349	0.66883	1	12317	1	-0.20712	0.29619	0.48902	1	9118	1	0.1217
RCN1	5	0.52351	0.66885	1	12318	2	-0.39567	0.57913	0.71833	1	13162	2	0.23392
FBXW5	5	0.52367	0.66898	1	12319	2	-0.24346	0.2853	0.48059	0.999749	8975	2	0.2825
OR52E6	5	0.5238	0.66909	1	12320	1	-0.10882	0.51528	0.66412	1	12208	2	0.34777
TMEM247	5	0.52382	0.66912	1	12321	1	-0.029867	0.41321	0.58109	1	10773	2	0.48467
TRIO	5	0.52391	0.66918	1	12322	2	-0.3612	0.50897	0.65889	1	12117	2	0.26242
FSIP1	5	0.52399	0.66926	1	12323	2	-0.27973	0.39613	0.56745	1	10506	2	0.40345
HLA-C	5	0.52407	0.66932	1	12324	2	-0.53994	0.7167	0.78447	1	14461	1	-0.048189
CYR61	5	0.52411	0.66936	1	12325	2	-0.25523	0.87543	0.87788	1	16246	1	0.034079
SLC33A1	5	0.52418	0.66941	1	12326	1	0.73424	0.0016061	0.0070753	0.67602	197	4	2.3926
LOC100129924	5	0.52421	0.66943	1	12327	1	-0.26586	0.10207	0.234	0.987437	4458	2	0.98449
PPP1R3B	5	0.52435	0.66955	1	12328	1	-0.096099	0.5986	0.73529	1	13457	2	0.21652
ZNF708	5	0.52443	0.66962	1	12329	1	-0.35145	0.72178	0.78669	1	14515	1	-0.10218
RABEPK	5	0.52453	0.6697	1	12330	2	-0.39684	0.079534	0.19903	0.973845	3819	3	1.0442
RNF24	5	0.5246	0.66977	1	12331	2	-0.2558	0.91341	0.91371	1	16920	0	0.11043
MED7	5	0.52468	0.66984	1	12332	1	-0.26474	0.93238	0.93267	1	17269	0	0.079442
PYDC1	5	0.5247	0.66987	1	12333	2	-0.26661	0.52984	0.67635	1	12423	1	-0.19597
NDN	5	0.52482	0.66997	1	12334	2	-0.2374	0.9243	0.92464	1	17121	0	0.11561
SLC38A7	5	0.52495	0.67008	1	12335	2	-0.26746	0.83174	0.84543	1	15654	1	0.13165
LAPTM4B	5	0.52498	0.6701	1	12336	1	0.44422	0.025162	0.078521	0.900865	1633	4	0.71028
MYEOV	5	0.525	0.67013	1	12337	1	-0.19691	0.87561	0.87803	1	16251	1	-0.10211
SCGB1D4	5	0.52504	0.67016	1	12338	2	-0.27616	0.78232	0.81612	1	15119	1	0.26267
ZNF292	5	0.5252	0.6703	1	12339	2	-0.2405	0.19402	0.36831	0.997329	6877	2	0.25076
ERICH2	5	0.52532	0.6704	1	12340	2	-0.26462	0.1498	0.3053	0.989459	5767	2	0.3379
OR1E1	5	0.52533	0.67042	1	12341	1	-0.22576	0.97167	0.97175	1	18013	0	-0.055231
TEP1	5	0.52534	0.67042	1	12342	2	-0.28325	0.20657	0.3858	0.997329	7214	2	0.64148
BTNL3	5	0.52539	0.67047	1	12343	1	-0.062164	0.77577	0.81264	1	15037	1	0.082327
NXPH4	10	0.52539	0.76841	1	12344	2	-0.67385	0.038949	0.14689	0.945551	2304	5	1.382
TMCO2	5	0.52542	0.6705	1	12345	2	-0.29182	0.75718	0.8031	1	14846	1	0.12431
CXCL10	5	0.52554	0.6706	1	12346	2	-0.27128	0.2039	0.38211	0.997329	7138	2	0.47667
NIPSNAP3A	5	0.52556	0.67062	1	12347	2	-0.39619	0.97285	0.97292	1	18031	0	-0.039382
GLT1D1	5	0.52561	0.67068	1	12348	1	0.46196	0.028114	0.086302	0.906341	1781	4	0.94298
MASP2	5	0.52562	0.67069	1	12349	2	-0.24104	0.65697	0.76031	1	13956	1	0.17161
TRIM50	4	0.52562	0.63022	1	12350	1	-0.052722	0.22643	0.37424	0.997329	7745	2	0.30575
NFAT5	5	0.5258	0.67085	1	12351	1	0.10478	0.037547	0.11038	0.921416	2236	2	0.31402
HPS6	5	0.52596	0.671	1	12352	1	-0.093161	0.18903	0.36134	0.997329	6769	3	0.45383
DPY19L1	5	0.52601	0.67104	1	12353	2	-0.28967	0.26225	0.46122	0.999445	8606	3	0.38503
ACTR1A	5	0.52613	0.67114	1	12354	2	-0.51886	0.36822	0.54519	1	10123	2	0.38982
C10orf126	5	0.52627	0.67126	1	12355	2	-0.3743	0.089083	0.21398	0.9806	4083	1	-0.2807
SMIM3	5	0.52647	0.67142	1	12356	2	-0.46211	0.92684	0.92714	1	17161	0	-0.08857
ISG20L2	5	0.52665	0.67159	1	12357	2	-0.26352	0.25531	0.45189	0.998704	8434	2	0.64842
PLXNA3	10	0.52666	0.76908	1	12358	3	-0.94925	0.17723	0.42033	0.998704	6479	4	1.1452
NOX3	5	0.52673	0.67166	1	12359	1	-0.17828	0.53005	0.67651	1	12428	2	0.36697
PSMD13	5	0.52679	0.67172	1	12360	2	-0.24233	0.55839	0.70053	1	12845	2	0.23616
CDCA7L	5	0.52689	0.67182	1	12361	1	-0.16561	0.38644	0.55963	1	10362	2	0.47178
TRAF7	10	0.52698	0.76925	1	12362	3	-0.53064	0.50267	0.75585	1	12029	4	0.63681
PABPN1L	5	0.527	0.67191	1	12363	1	-0.038974	0.1787	0.34671	0.994963	6519	3	0.53715
C3orf30	5	0.52706	0.67197	1	12364	2	-0.25054	0.090028	0.21547	0.982287	4109	2	0.8731
FKBP9	5	0.52708	0.67199	1	12365	2	-0.30001	0.004128	0.017413	0.777986	423	2	1.5657
TMEM181	5	0.52711	0.67201	1	12366	1	-0.17482	0.12956	0.2753	0.987437	5211	1	0.10366
TUFT1	5	0.52717	0.67207	1	12367	1	-0.022142	0.15626	0.31477	0.989459	5922	3	0.45631
G2E3	5	0.52724	0.67213	1	12368	2	-0.3045	0.12903	0.27452	0.987437	5195	3	0.57538
SLC15A5	5	0.52728	0.67215	1	12369	2	-0.26493	0.21326	0.39499	0.997329	7382	2	0.44476
SOHLH1	5	0.52733	0.6722	1	12370	1	0.12924	0.013485	0.046919	0.871051	1000	3	1.8006
CREB3L4	5	0.52748	0.67233	1	12371	2	-0.22191	0.012348	0.043743	0.861548	951	3	0.33682
SLC9C1	5	0.52762	0.67243	1	12372	2	-0.27672	0.76241	0.80575	1	14902	1	0.074469
PANK1	10	0.52762	0.76959	1	12373	3	-0.62425	0.2005	0.45384	0.998704	7048	3	1.1468
OR6B1	5	0.5277	0.67251	1	12374	2	-0.31634	0.57147	0.71175	1	13047	2	0.26102
KIAA0355	5	0.52774	0.67254	1	12375	2	-0.35559	0.034649	0.10308	0.917877	2096	3	0.30126
TPRA1	5	0.52779	0.67259	1	12376	1	-0.19043	0.079915	0.19963	0.974341	3830	3	0.59329
HAPLN3	10	0.52796	0.76978	1	12377	2	-0.80384	0.19713	0.44907	0.998704	6951	4	1.1033
KRBOX1	5	0.52809	0.67285	1	12378	2	-0.22908	0.24245	0.4348	0.998704	8111	2	0.53876
LENEP	5	0.5281	0.67285	1	12379	2	-0.1795	0.16287	0.32429	0.989459	6116	3	0.57855
RAD51	5	0.52812	0.67287	1	12380	2	-0.21027	0.013296	0.046391	0.871051	988	3	1.1705
TANC1	5	0.52819	0.67293	1	12381	2	-0.25782	0.024047	0.075604	0.900841	1568	3	1.5008
DNAJC5G	5	0.52829	0.67301	1	12382	1	-0.13666	0.13575	0.28454	0.987437	5391	3	0.84126
LRRN4	5	0.52831	0.67304	1	12383	2	-0.35089	0.083483	0.20517	0.974753	3936	2	1.2461
PAPSS1	5	0.52834	0.67307	1	12384	2	-0.48462	0.3306	0.51571	1	9594	2	0.40276
LIMD1	5	0.52837	0.67309	1	12385	2	-0.37275	0.27912	0.47587	0.9996	8891	2	0.22442
P2RX7	5	0.52848	0.67319	1	12386	2	-0.18446	0.91236	0.91266	1	16894	0	0.14172
CD164	5	0.52851	0.67323	1	12387	2	-0.26104	0.27239	0.47068	0.9996	8765	2	0.73454
HEPN1	5	0.52853	0.67324	1	12388	1	-0.17415	0.83907	0.85025	1	15744	1	0.11766
ADAMTS1	10	0.52858	0.7701	1	12389	3	-0.53597	0.68771	0.86102	1	14197	3	0.26851
UBE2E1	5	0.52859	0.67329	1	12390	1	0.38417	0.021361	0.06852	0.900841	1431	4	0.5578
DNPH1	5	0.52869	0.67337	1	12391	2	-0.25791	0.17542	0.34212	0.993334	6436	3	0.52711
PLEK2	5	0.52873	0.67343	1	12392	2	-0.25514	0.41014	0.5787	1	10734	2	0.36322
TMUB2	5	0.52879	0.67347	1	12393	2	-0.20979	0.44042	0.60288	1	11174	1	0.018107
CHST5	5	0.5288	0.67348	1	12394	2	-0.18584	0.45935	0.61815	1	11424	2	0.35023
ZNF705G	5	0.52886	0.67352	1	12395	1	-0.16473	0.92978	0.9301	1	17214	0	0.021529
PEX11G	5	0.52888	0.67356	1	12396	1	-0.005873	0.058504	0.16095	0.959347	3131	3	1.2063
ZNF282	5	0.52894	0.6736	1	12397	1	0.25972	0.37056	0.54707	1	10160	2	0.49108
DYNLL1	5	0.52901	0.67366	1	12398	2	-0.25682	0.4721	0.62849	1	11600	2	0.40105
TMEM212	5	0.52903	0.67367	1	12399	2	-0.30344	0.55548	0.69809	1	12806	2	0.30958
PCDHA2	5	0.52926	0.67387	1	12400	2	-0.67389	0.94396	0.94421	1	17483	0	0.029463
ANO8	5	0.52928	0.67389	1	12401	2	-0.29738	0.13303	0.28052	0.987437	5320	2	1.0999
SPANXN3	5	0.5294	0.67398	1	12402	2	-0.23847	0.032188	0.096801	0.915754	1977	2	1.8047
CMC2	2	0.5294	0.53151	1	12403	1	0.22591	0.57187	0.57251	1	13055	1	-0.31247
TARS2	5	0.52942	0.674	1	12404	2	-0.22288	0.20661	0.38584	0.997329	7215	3	0.47891
STAR	5	0.52959	0.67417	1	12405	1	0.016924	0.36978	0.54643	1	10143	2	1.0302
PLK1S1	5	0.52962	0.67419	1	12406	1	0.069565	0.15539	0.31352	0.989459	5898	3	0.33878
GSTA5	5	0.5297	0.67426	1	12407	2	-0.21899	0.47712	0.63256	1	11655	2	0.3037
LOC100287036	5	0.52976	0.67431	1	12408	2	-0.27862	0.24937	0.44408	0.998704	8291	3	0.33126
MTMR2	5	0.52978	0.67433	1	12409	1	0.82217	0.007742	0.030517	0.83916	690	4	1.0874
RPRD1A	5	0.52996	0.67447	1	12410	2	-0.30282	0.74232	0.79592	1	14717	1	0.17761
IL2RG	10	0.53008	0.77091	1	12411	3	-0.47284	0.23505	0.50152	1	7939	4	0.93354
IST1	5	0.53016	0.67463	1	12412	1	-0.31611	0.096597	0.22555	0.987437	4299	3	1.2784
TUSC1	5	0.53027	0.67474	1	12413	2	-0.33191	0.30404	0.495	1	9223	2	0.47423
GALNT2	5	0.53031	0.67478	1	12414	2	-0.24846	0.67736	0.76814	1	14109	1	-0.089663
AAMDC	5	0.53041	0.67486	1	12415	1	-0.11673	0.34193	0.52456	1	9760	2	0.30592
RALYL	5	0.53069	0.67512	1	12416	2	-0.20705	0.16572	0.32836	0.989459	6200	1	-0.058541
CASC1	5	0.53073	0.67516	1	12417	1	-0.14181	0.27394	0.47193	0.9996	8788	2	0.77733
LRIT2	5	0.53096	0.67536	1	12418	2	-0.38176	0.039005	0.11401	0.923178	2309	3	0.95871
TSPO2	5	0.53109	0.67546	1	12419	1	-0.31098	0.37153	0.54786	1	10172	2	0.61394
CPB2	5	0.5311	0.67548	1	12420	2	-0.2703	0.88528	0.88645	1	16405	1	-0.0071386
WDR60	5	0.53114	0.67551	1	12421	2	-0.23687	0.1177	0.25763	0.987437	4903	3	0.46419
BATF	5	0.53118	0.67554	1	12422	2	-0.24534	0.22578	0.41204	0.997329	7727	3	0.57441
ARFRP1	5	0.53122	0.67558	1	12423	2	-0.26367	0.85403	0.86083	1	15941	1	0.21673
SUMO2	5	0.53125	0.6756	1	12424	1	0.17882	0.20791	0.38766	0.997329	7249	3	0.54682
BGLAP	5	0.53133	0.67567	1	12425	1	-0.032496	0.1495	0.30483	0.989459	5759	1	0.15971
RAB30	5	0.53144	0.67576	1	12426	1	0.060819	0.15855	0.31808	0.989459	5996	2	0.65163
PRND	5	0.53147	0.67577	1	12427	1	-0.22092	0.35303	0.53324	1	9920	1	-0.018099
METTL6	5	0.5315	0.6758	1	12428	2	-0.3351	0.19436	0.36877	0.997329	6887	3	0.47113
F5	5	0.53152	0.67582	1	12429	1	0.24437	0.057137	0.15783	0.954782	3087	4	0.51318
ACTR3	5	0.53168	0.67595	1	12430	1	0.51517	0.014696	0.050273	0.871051	1074	4	0.68052
SCN2A	5	0.5317	0.67596	1	12431	2	-0.2369	0.43256	0.59656	1	11068	2	0.37281
OXLD1	4	0.53175	0.63298	1	12432	1	0.38452	0.086099	0.19057	0.968739	4006	3	0.90859
STAP1	5	0.53195	0.67619	1	12433	2	-0.2594	0.4927	0.64542	1	11887	2	0.39747
PDC	5	0.53201	0.67624	1	12434	1	-0.20377	0.27735	0.4745	0.9996	8847	2	0.62015
KCTD10	5	0.53205	0.67627	1	12435	2	-0.25604	0.82125	0.8387	1	15524	1	0.041441
GABRA3	5	0.53206	0.67628	1	12436	2	-0.30255	0.36089	0.53944	1	10007	1	-0.071642
FAM174A	5	0.53209	0.6763	1	12437	2	-0.28308	0.11303	0.25064	0.987437	4779	3	1.0182
IFNA1	5	0.53217	0.67637	1	12438	2	-0.24483	0.88787	0.8888	1	16452	1	0.0039694
MAD2L1	5	0.53219	0.67639	1	12439	2	-0.25082	0.04159	0.12041	0.928617	2429	3	0.73945
TMEM241	5	0.53225	0.67644	1	12440	2	-0.20812	0.0054787	0.022784	0.805025	531	3	1.7298
ATP6V0E2	5	0.53229	0.67648	1	12441	2	-0.21134	0.15264	0.30954	0.989459	5832	2	0.30917
CLEC14A	5	0.53231	0.67649	1	12442	2	-0.29057	0.022647	0.071945	0.900841	1490	2	0.34113
HIST2H3D	5	0.53235	0.67653	1	12443	2	-0.31034	0.33021	0.51539	1	9589	2	0.62189
NSMF	5	0.53239	0.67656	1	12444	1	-0.0023193	0.12104	0.26259	0.987437	4987	3	1.0983
GPBAR1	5	0.53245	0.67661	1	12445	2	-0.41941	0.05136	0.14401	0.945551	2842	1	0.14602
ABHD1	5	0.53268	0.67683	1	12446	2	-0.31518	0.86951	0.87289	1	16152	1	0.23336
STX2	5	0.5327	0.67684	1	12447	2	-0.20686	0.48737	0.64103	1	11805	2	0.27687
OR8S1	5	0.53271	0.67685	1	12448	1	-0.1202	0.060858	0.16646	0.960658	3234	2	0.68971
PPP1R26	5	0.53276	0.67689	1	12449	2	-0.30976	0.21944	0.40329	0.997329	7541	2	0.61476
CAP1	5	0.53288	0.677	1	12450	1	0.15883	0.02645	0.081943	0.906341	1694	3	0.98046
PUM1	5	0.5329	0.67702	1	12451	2	-0.34568	0.51441	0.6634	1	12195	2	0.37836
STON2	5	0.5329	0.67702	1	12452	1	-0.24078	0.028189	0.086505	0.906341	1786	3	1.0165
TAAR5	5	0.53298	0.67709	1	12453	2	-0.2811	0.94034	0.9406	1	17425	0	-0.10665
SPECC1L	5	0.53308	0.67719	1	12454	2	-0.26741	0.69345	0.77465	1	14246	1	0.27346
STMND1	5	0.5331	0.6772	1	12455	2	-0.2857	0.19896	0.37524	0.997329	7005	3	0.64495
AGK	5	0.53312	0.67722	1	12456	2	-0.30771	0.41597	0.58327	1	10817	1	-0.040065
GBP7	5	0.53312	0.67722	1	12457	1	-0.10198	0.54581	0.68977	1	12670	2	0.27198
ZNF251	5	0.53314	0.67723	1	12458	2	-0.24579	0.9318	0.9321	1	17261	0	-0.015965
COG7	5	0.53323	0.67731	1	12459	1	0.0078208	0.031248	0.094371	0.913483	1938	2	1.3494
SDHAF1	5	0.53325	0.67733	1	12460	1	-0.18709	0.58809	0.72607	1	13294	1	0.081345
ZNF534	5	0.53326	0.67733	1	12461	2	-0.36246	0.1499	0.30544	0.989459	5772	3	0.70744
DGCR6	5	0.53333	0.6774	1	12462	2	-0.36109	0.16875	0.33269	0.991658	6264	3	0.62024
NHS	5	0.53339	0.67745	1	12463	1	-0.092479	0.021505	0.068915	0.900841	1439	3	1.6185
DENND1A	5	0.53342	0.67748	1	12464	1	0.20187	0.11098	0.24752	0.987437	4720	3	0.78602
ASB3	5	0.53343	0.67748	1	12465	2	-0.21357	0.903	0.90335	1	16724	0	0.083411
AADAC	5	0.53355	0.67758	1	12466	2	-0.39107	0.77956	0.81465	1	15086	1	0.17814
HMP19	5	0.53361	0.67763	1	12467	2	-0.29939	0.11502	0.25364	0.987437	4830	2	0.80661
SPIN2A	5	0.53369	0.67769	1	12468	1	0.10796	0.47445	0.63039	1	11632	2	0.18578
THAP4	4	0.53371	0.6339	1	12469	1	0.069415	0.14084	0.28571	0.987437	5534	2	0.46527
SAP130	5	0.53379	0.67779	1	12470	1	-0.096408	0.17355	0.33948	0.993334	6383	3	1.0962
IGSF11	5	0.53396	0.67793	1	12471	1	0.45628	0.030751	0.093098	0.913483	1911	4	0.98067
FAM168A	5	0.53399	0.67796	1	12472	2	-0.51764	0.52427	0.67164	1	12339	2	0.40641
SSMEM1	5	0.53403	0.67799	1	12473	2	-0.38438	0.46181	0.62013	1	11449	1	-0.073734
BOP1	10	0.53411	0.77309	1	12474	3	-0.50763	0.53858	0.78419	1	12552	3	0.65608
TMEM55A	5	0.53416	0.6781	1	12475	2	-0.19765	0.033879	0.10112	0.91785	2059	2	1.7601
STT3A	5	0.53426	0.67819	1	12476	2	-0.28525	0.79548	0.82332	1	15245	1	0.12597
EGLN2	10	0.53432	0.7732	1	12477	3	-0.88668	0.55672	0.79331	1	12820	3	0.60141
SENP8	1	0.53443	0.53423	1	12478	0	0	0.46557	0.46568	0.9996	11495	0	0
TMPRSS12	5	0.53448	0.67839	1	12479	2	-0.26723	0.032948	0.098788	0.916791	2014	3	1.0381
CANX	10	0.53452	0.77331	1	12480	3	-0.35249	0.72476	0.88098	1	14547	3	0.32344
MARVELD1	5	0.53464	0.67851	1	12481	2	-0.30918	0.24627	0.43996	0.998704	8219	2	0.87382
VARS2	5	0.53468	0.67854	1	12482	2	-0.27912	0.92269	0.92302	1	17091	0	-0.085432
GSDMC	5	0.53471	0.67858	1	12483	1	0.6642	0.0039589	0.016728	0.7714	407	4	1.2177
MAML1	5	0.53483	0.67867	1	12484	2	-0.45684	0.51302	0.66229	1	12179	2	0.41302
EXOSC6	5	0.53487	0.6787	1	12485	2	-0.33703	0.009686	0.036123	0.854139	800	1	0.48759
CCT3	5	0.53487	0.6787	1	12486	1	-0.050468	0.16562	0.32822	0.989459	6195	3	0.34737
DDX43	5	0.5349	0.67873	1	12487	1	0.38472	0.005316	0.022137	0.799342	520	4	1.3743
MAMDC2	5	0.53495	0.67878	1	12488	1	-0.18913	0.8344	0.84719	1	15682	1	0.20345
MPDZ	5	0.53499	0.67881	1	12489	2	-0.22232	0.083298	0.20491	0.974753	3931	2	0.36525
CHDH	5	0.53501	0.67882	1	12490	1	0.31789	0.03308	0.099147	0.916816	2021	4	1.3414
STRN	5	0.53506	0.67888	1	12491	1	-0.22265	0.5437	0.68801	1	12638	1	0.19626
OR10H2	5	0.53511	0.67892	1	12492	2	-0.2729	0.3972	0.56829	1	10523	2	0.27936
MRPL53	5	0.53513	0.67894	1	12493	2	-0.60236	0.19863	0.37478	0.997329	6998	2	0.73596
PTCH2	5	0.53514	0.67896	1	12494	1	-0.026095	0.15156	0.30792	0.989459	5811	2	0.99788
MAGIX	5	0.53517	0.67898	1	12495	1	0.12875	0.029251	0.089214	0.908554	1840	3	1.63
ALDH1B1	5	0.53522	0.67903	1	12496	1	0.20762	0.09344	0.2207	0.985305	4213	3	0.96961
SMC5	5	0.53531	0.6791	1	12497	2	-0.33588	0.96343	0.96361	1	17849	0	-0.008088
FNDC7	10	0.53533	0.77372	1	12498	3	-0.40652	0.0097222	0.047676	0.871051	803	7	1.1726
OR10P1	5	0.53552	0.67928	1	12499	2	-0.28363	0.71988	0.78586	1	14488	1	0.094067
LHFPL3	5	0.53568	0.67943	1	12500	1	0.19723	0.023925	0.075297	0.900841	1563	4	1.7042
REEP4	5	0.53584	0.67957	1	12501	1	-0.014136	0.20221	0.3798	0.997329	7093	3	0.72562
RNF103-CHMP3	5	0.53586	0.67958	1	12502	2	-0.28599	0.26442	0.46419	0.999528	8655	1	0.182
TXNDC8	5	0.53592	0.67965	1	12503	1	0.12571	0.56987	0.71038	1	13019	2	0.30164
RACGAP1	5	0.53594	0.67966	1	12504	2	-0.31359	0.30355	0.49463	1	9217	1	0.13837
GPN3	4	0.53595	0.63497	1	12505	1	0.040402	0.15274	0.3005	0.988021	5835	2	0.70096
RASSF1	10	0.53596	0.77407	1	12506	2	-0.42043	0.33347	0.61286	1	9642	4	0.49096
BEND4	5	0.53601	0.67972	1	12507	2	-0.21139	0.063368	0.1723	0.96428	3325	2	1.4014
NR2C2AP	5	0.53606	0.67976	1	12508	2	-0.54479	0.057423	0.15848	0.954782	3097	2	1.4012
PRL	10	0.53606	0.77413	1	12509	3	-0.45939	0.05859	0.1966	0.973323	3138	5	0.74858
NLRP6	5	0.53608	0.67977	1	12510	2	-0.24101	0.82619	0.84176	1	15583	1	0.16569
C1orf111	5	0.53614	0.67983	1	12511	1	-0.049057	0.014763	0.050462	0.871051	1078	3	1.5371
TMEM64	5	0.53617	0.67986	1	12512	2	-0.32269	0.11577	0.25476	0.987437	4848	3	0.59177
TADA1	5	0.53621	0.6799	1	12513	2	-0.25344	0.89054	0.89126	1	16490	1	0.093977
FAM188A	5	0.53623	0.67992	1	12514	2	-0.26087	0.53079	0.67715	1	12436	1	0.34088
ERGIC1	5	0.5363	0.67998	1	12515	1	0.042411	0.079404	0.19882	0.973323	3815	3	0.8017
CENPJ	5	0.53657	0.68023	1	12516	1	-0.033996	0.71777	0.78495	1	14466	1	0.087907
APOM	5	0.53665	0.6803	1	12517	2	-0.27221	0.14472	0.29786	0.987655	5640	3	0.59043
POU5F1B	5	0.53676	0.68041	1	12518	2	-0.34111	0.16227	0.32343	0.989459	6101	2	0.56829
KIAA1407	5	0.53684	0.68048	1	12519	1	0.15804	0.063622	0.17286	0.96428	3331	4	0.37516
ATR	5	0.53689	0.68053	1	12520	1	-0.14684	0.7953	0.82323	1	15243	1	0.35514
ARHGAP25	5	0.53697	0.68059	1	12521	1	-0.14805	0.95108	0.9513	1	17620	0	0.010174
SELRC1	5	0.53713	0.68073	1	12522	1	-0.14488	0.21701	0.40001	0.997329	7470	2	0.82734
CCDC39	5	0.53716	0.68075	1	12523	1	-0.051601	0.098323	0.22826	0.987437	4351	1	0.20737
SMAP2	10	0.53716	0.77471	1	12524	2	-0.53424	0.10204	0.29611	0.987655	4456	6	1.9877
DCAF4L1	5	0.53722	0.68079	1	12525	2	-0.22293	0.23898	0.43014	0.998704	8030	3	0.66011
SPPL2B	4	0.53722	0.63558	1	12526	1	-0.2301	0.12673	0.26182	0.987437	5134	2	0.29043
SLC6A5	5	0.53726	0.68082	1	12527	2	-0.21834	0.31487	0.50349	1	9372	1	0.032968
TMEM203	5	0.53743	0.68099	1	12528	2	-0.50036	0.24054	0.43219	0.998704	8074	3	0.73662
FRMPD3	5	0.53757	0.6811	1	12529	2	-0.29944	0.73104	0.79076	1	14606	1	0.08588
TCIRG1	5	0.53767	0.68121	1	12530	2	-0.31575	0.48037	0.63524	1	11701	1	0.26787
KIAA0226	8	0.53767	0.74581	1	12531	3	-0.50839	0.30534	0.55986	1	9242	1	0.092538
ATL2	5	0.53777	0.68129	1	12532	2	-0.28638	0.25902	0.4569	0.998704	8532	2	0.57368
IGSF1	5	0.53778	0.6813	1	12533	1	0.39409	0.011412	0.041065	0.857653	894	3	1.3534
EBP	10	0.53787	0.77509	1	12534	3	-0.4155	0.43863	0.70293	1	11149	4	0.50326
FABP4	5	0.53792	0.68141	1	12535	2	-0.24643	0.89319	0.89375	1	16543	1	0.090481
ECSIT	5	0.53797	0.68145	1	12536	1	-0.16981	0.072862	0.1885	0.968739	3621	3	1.3517
SNTN	5	0.53798	0.68146	1	12537	2	-0.19985	0.55248	0.6955	1	12756	1	0.27484
COL10A1	5	0.53805	0.68151	1	12538	1	-0.069194	0.94131	0.94157	1	17443	0	0.069181
OR8J1	5	0.53815	0.6816	1	12539	2	-0.28497	0.32722	0.51305	1	9557	2	0.45125
SAMSN1	5	0.53837	0.68179	1	12540	2	-0.20009	0.7171	0.78464	1	14462	1	-0.12735
SOX2	5	0.5384	0.68181	1	12541	1	0.039122	0.26314	0.46246	0.999528	8626	3	0.62371
WDR45B	5	0.53842	0.68183	1	12542	1	-0.01443	0.19016	0.36295	0.997329	6799	1	0.0079555
MAOB	5	0.5385	0.68189	1	12543	2	-0.45677	0.95545	0.95567	1	17711	0	-0.088237
DMPK	5	0.53851	0.68191	1	12544	2	-0.28864	0.59361	0.73088	1	13372	2	0.3152
SLC26A8	5	0.53853	0.68193	1	12545	2	-0.27131	0.23057	0.41857	0.998292	7841	3	0.78598
CSH1	5	0.53856	0.68195	1	12546	1	-0.12249	0.90477	0.90514	1	16763	0	0.0048782
MYH11	5	0.53858	0.68198	1	12547	1	-0.15016	0.073092	0.18884	0.968739	3627	3	1.1995
PDHA2	5	0.53861	0.682	1	12548	2	-0.16739	0.42418	0.58982	1	10947	2	0.38512
CRADD	5	0.53882	0.68218	1	12549	1	-0.34849	0.40663	0.57588	1	10676	1	0.068765
VIP	5	0.53891	0.68225	1	12550	2	-0.38443	0.55638	0.69884	1	12816	1	0.11811
SPIDR	5	0.53895	0.68229	1	12551	2	-0.33625	0.42767	0.59262	1	10996	2	0.77468
LRRC10	5	0.53896	0.6823	1	12552	1	-0.084559	0.39568	0.56706	1	10497	2	0.34397
WFDC3	4	0.53903	0.63644	1	12553	1	-0.28928	0.20715	0.355	0.996275	7230	1	-0.10392
C2CD4B	5	0.53904	0.68236	1	12554	1	-0.13467	0.0074754	0.029751	0.83916	670	2	1.2944
KCNC3	10	0.53906	0.77572	1	12555	3	-0.49568	0.63252	0.83204	1	13767	3	0.50959
MRPS30	5	0.53918	0.6825	1	12556	2	-0.3261	0.42861	0.59336	1	11009	2	0.45154
SFXN1	5	0.5392	0.68252	1	12557	2	-0.28851	0.94502	0.94526	1	17498	0	-0.13745
GCC1	5	0.53926	0.68258	1	12558	2	-0.42967	0.27058	0.4693	0.9996	8739	1	0.24837
KLHL40	5	0.53928	0.68259	1	12559	1	0.12245	0.014736	0.050377	0.871051	1076	3	1.5043
CDKAL1	5	0.53944	0.68273	1	12560	2	-0.43509	0.78382	0.81694	1	15132	1	0.12402
TUBB1	5	0.53944	0.68273	1	12561	1	-0.15445	0.35776	0.53696	1	9967	2	0.41075
ROCK2	5	0.53958	0.68284	1	12562	2	-0.33074	0.57953	0.71865	1	13165	2	0.30217
NOB1	5	0.53984	0.68306	1	12563	1	-0.19946	0.22844	0.41569	0.997734	7793	2	0.60205
TRMT10C	5	0.53987	0.68309	1	12564	2	-0.42121	0.86365	0.86814	1	16072	1	0.11885
GTF3C2	5	0.53989	0.68311	1	12565	2	-0.25394	0.42263	0.58857	1	10924	2	0.52358
WNT4	5	0.53995	0.68316	1	12566	2	-0.22854	0.25436	0.45062	0.998704	8407	3	0.38256
YWHAG	5	0.53999	0.6832	1	12567	2	-0.27431	0.8181	0.83678	1	15489	1	-0.12623
C12orf56	5	0.54003	0.68324	1	12568	1	-0.1729	0.082387	0.2035	0.974753	3899	2	1.244
SLC25A52	5	0.54005	0.68326	1	12569	1	-0.067317	0.85714	0.86312	1	15996	1	0.2687
NMUR2	5	0.54013	0.68333	1	12570	2	-0.19769	0.93849	0.93876	1	17386	0	0.05758
DDX18	5	0.54021	0.68342	1	12571	1	-0.1299	0.17211	0.33742	0.993018	6347	2	0.67165
WDR52	5	0.54022	0.68342	1	12572	2	-0.33396	0.079441	0.19888	0.973323	3817	2	0.6944
PTPN2	5	0.54024	0.68344	1	12573	2	-0.21338	0.18747	0.35914	0.997329	6729	3	0.53203
PALB2	5	0.54035	0.68354	1	12574	1	-0.24314	0.87897	0.88089	1	16302	1	0.065761
GOLT1A	5	0.54045	0.68362	1	12575	2	-0.59301	0.90449	0.90484	1	16754	0	0.11422
CARTPT	5	0.54048	0.68364	1	12576	2	-0.40939	0.051041	0.14325	0.945551	2822	3	0.89453
ARMC9	5	0.5405	0.68366	1	12577	2	-0.29621	0.10443	0.23755	0.987437	4536	3	0.6239
SLC4A4	5	0.54053	0.68369	1	12578	1	0.29848	0.0083842	0.032387	0.8469	732	4	1.4467
FAM183A	5	0.54062	0.68376	1	12579	1	0.37303	0.03748	0.11021	0.920812	2233	4	0.83337
CALML3	5	0.54068	0.68383	1	12580	2	-0.25926	0.62578	0.74907	1	13725	1	0.10031
TINAG	5	0.5407	0.68384	1	12581	2	-0.25514	0.3602	0.53887	1	9999	2	0.41249
GPR152	5	0.5407	0.68384	1	12582	1	0.042418	0.40999	0.57859	1	10731	2	0.28261
CLCA1	5	0.54077	0.6839	1	12583	2	-0.35764	0.019385	0.063232	0.894568	1332	3	1.8207
TMEM216	5	0.5408	0.68393	1	12584	1	-0.30248	0.1002	0.23115	0.987437	4408	3	0.78339
TMEM80	5	0.54089	0.68401	1	12585	2	-0.30014	0.22548	0.41164	0.997329	7718	3	0.67611
RPL35A	2	0.54095	0.5424	1	12586	1	0.35918	0.6048	0.60478	1	13531	0	-0.41259
CYB5R2	5	0.5411	0.68417	1	12587	1	-0.0010745	0.14924	0.30442	0.989459	5751	3	0.52859
KLRD1	5	0.5412	0.68426	1	12588	1	0.055797	0.0046056	0.019326	0.784748	468	3	2.0044
MTAP	5	0.5415	0.6845	1	12589	2	-0.28979	0.31473	0.50338	1	9370	1	0.099078
UBQLNL	5	0.54154	0.68454	1	12590	2	-0.33611	0.14579	0.29945	0.987655	5676	2	0.61647
RBBP4	5	0.54158	0.68458	1	12591	1	-0.26478	0.59358	0.73085	1	13370	2	0.18066
P2RY12	5	0.54168	0.68467	1	12592	2	-0.24505	0.3697	0.54637	1	10141	1	0.057581
MUC6	10	0.54169	0.77711	1	12593	2	-0.68911	0.61073	0.8207	1	13590	3	0.66425
NBEA	5	0.54175	0.68474	1	12594	2	-0.35105	0.88922	0.89004	1	16473	1	0.1481
MS4A4A	5	0.54179	0.68477	1	12595	2	-0.29562	0.58377	0.72228	1	13232	2	0.26507
SLC22A25	5	0.54181	0.68479	1	12596	2	-0.26177	0.29472	0.48791	1	9098	2	0.75291
SSH2	5	0.54195	0.6849	1	12597	2	-0.31881	0.12747	0.27223	0.987437	5152	3	0.76373
DDX56	5	0.54197	0.68492	1	12598	2	-0.26002	0.27817	0.47514	0.9996	8862	2	0.4608
SPANXA1	5	0.54199	0.68493	1	12599	2	-0.22128	0.24377	0.43658	0.998704	8153	2	0.71248
TUBA4A	5	0.54205	0.68498	1	12600	2	-0.542	0.12862	0.27393	0.987437	5185	3	1.1354
DBNDD2	10	0.54213	0.77733	1	12601	3	-0.4155	0.31282	0.59439	1	9349	3	0.46266
C8orf59	5	0.54215	0.68507	1	12602	2	-0.26715	0.17622	0.34325	0.993795	6459	3	0.52327
DUSP16	5	0.54228	0.68519	1	12603	2	-0.46509	0.05092	0.14299	0.945551	2818	3	1.0064
PPP2R3C	4	0.54229	0.638	1	12604	1	0.41828	0.053122	0.12878	0.934823	2920	3	0.70001
WDR82	5	0.54229	0.6852	1	12605	1	-0.094106	0.13879	0.28908	0.987655	5478	3	0.97923
STC1	5	0.54234	0.68525	1	12606	2	-0.26871	0.4038	0.57358	1	10617	2	0.68503
TSKS	5	0.5424	0.6853	1	12607	1	0.16933	0.22902	0.41649	0.997734	7805	3	0.76818
POLB	5	0.54248	0.68537	1	12608	2	-0.26895	0.50043	0.65177	1	12000	2	0.34603
NRN1L	5	0.54253	0.68542	1	12609	1	-0.0011177	0.86873	0.87228	1	16144	1	0.2087
MMD	5	0.54258	0.68545	1	12610	2	-0.23187	0.43676	0.5999	1	11127	1	0.35902
CLDN10	5	0.54264	0.6855	1	12611	2	-0.46449	0.54334	0.68771	1	12632	2	0.28502
NPAS2	5	0.54268	0.68553	1	12612	2	-0.32035	0.51794	0.66631	1	12246	2	0.26148
DCAF4L2	5	0.5427	0.68555	1	12613	2	-0.26184	0.77639	0.81297	1	15046	1	-0.21613
FASTKD2	5	0.5428	0.68565	1	12614	1	-0.1265	0.046368	0.13204	0.938723	2623	2	1.2299
TMEM47	5	0.54288	0.68572	1	12615	1	-0.18111	0.10327	0.23577	0.987437	4496	2	1.0435
LDLRAP1	10	0.54303	0.77785	1	12616	3	-0.69352	0.27535	0.55484	1	8811	4	0.74826
ZDHHC9	5	0.54307	0.6859	1	12617	1	-0.17793	0.14419	0.29707	0.987655	5622	2	0.77206
SEMG1	5	0.54311	0.68594	1	12618	2	-0.17302	0.17584	0.34269	0.99341	6451	2	0.49634
SPRR2E	5	0.54313	0.68596	1	12619	2	-0.3606	0.47673	0.63221	1	11653	2	0.34576
C9orf3	5	0.54323	0.68603	1	12620	1	-0.18074	0.90374	0.9041	1	16734	0	-0.1012
GPR133	5	0.54328	0.68607	1	12621	2	-0.25484	0.48714	0.64082	1	11801	2	0.36383
FOXG1	5	0.5434	0.68618	1	12622	2	-0.23229	0.18626	0.35741	0.997329	6708	3	0.76769
DAAM1	5	0.54348	0.68624	1	12623	2	-0.22811	0.40844	0.57734	1	10704	2	0.53913
HEBP1	5	0.5435	0.68626	1	12624	2	-0.32039	0.98239	0.98247	1	18223	0	-0.14018
EFCAB7	5	0.54356	0.68631	1	12625	2	-0.22023	0.11935	0.2601	0.987437	4940	3	0.43022
DZIP3	5	0.54376	0.68647	1	12626	1	-0.13122	0.13693	0.28627	0.987437	5427	2	0.32027
NUDT21	5	0.54377	0.68649	1	12627	2	-0.25059	0.57235	0.71251	1	13062	2	0.1891
C1orf105	5	0.54386	0.68657	1	12628	2	-0.25303	0.51828	0.6666	1	12252	2	0.31734
CREBL2	5	0.54389	0.6866	1	12629	1	0.40944	0.059781	0.16393	0.95953	3187	4	0.55567
HAO1	5	0.54389	0.6866	1	12630	2	-0.39082	0.91716	0.91746	1	17000	0	-0.075621
SNX33	5	0.54392	0.68662	1	12631	1	0.19027	0.25742	0.45472	0.998704	8492	3	0.48619
LIPJ	5	0.54395	0.68665	1	12632	2	-0.22532	0.8709	0.87404	1	16169	1	-0.01385
ARFGEF2	5	0.544	0.68669	1	12633	1	-0.12551	0.16075	0.32123	0.989459	6057	3	0.57166
KRT33B	5	0.54407	0.68675	1	12634	2	-0.29325	0.44055	0.60298	1	11175	1	0.029475
RIMKLB	5	0.54418	0.68686	1	12635	1	0.19087	0.33761	0.52121	1	9705	2	0.34589
OR4B1	5	0.54429	0.68695	1	12636	1	-0.083041	0.093986	0.22151	0.985437	4230	3	0.92179
GPR137	9	0.54449	0.76011	1	12637	3	-0.66906	0.36683	0.63027	1	10100	4	0.50229
OR7A10	5	0.54454	0.68717	1	12638	2	-0.28714	0.83	0.84423	1	15632	1	-0.069588
MTIF3	5	0.54458	0.68721	1	12639	1	-0.17865	0.30147	0.49306	1	9188	2	0.60561
TMIGD1	5	0.54461	0.68723	1	12640	1	0.061345	0.15708	0.31598	0.989459	5945	3	0.61501
FABP2	5	0.54469	0.6873	1	12641	2	-0.21151	0.81401	0.83428	1	15449	1	-0.010555
GALNT8	5	0.54475	0.68735	1	12642	2	-0.44172	0.85585	0.86218	1	15969	1	0.12522
MAT1A	5	0.54476	0.68737	1	12643	1	0.38259	0.010654	0.038893	0.857653	856	4	1.2668
UCKL1	5	0.54477	0.68738	1	12644	2	-0.22519	0.55593	0.69846	1	12814	2	0.35546
UNC5B	5	0.54487	0.68746	1	12645	2	-0.25912	0.0015404	0.0068064	0.668603	192	2	2.4858
RP1L1	5	0.545	0.68757	1	12646	1	-0.22408	0.94611	0.94636	1	17523	0	-0.050142
CLDN8	5	0.54503	0.68759	1	12647	2	-0.38913	0.40832	0.57724	1	10702	2	0.50736
DRG1	5	0.54506	0.68761	1	12648	1	0.55378	0.027285	0.084181	0.906341	1729	4	0.80088
LTN1	5	0.54516	0.68769	1	12649	1	-0.12339	0.89563	0.89611	1	16595	1	0.14456
C8orf87	5	0.5452	0.68772	1	12650	2	-0.25936	0.78437	0.81726	1	15138	1	0.01539
MUC3A	5	0.54524	0.68777	1	12651	1	-0.18733	0.041688	0.12064	0.928754	2432	2	1.0909
CDH8	5	0.54569	0.68815	1	12652	1	-0.20913	0.81731	0.83634	1	15482	1	0.099768
B3GNT2	5	0.54572	0.68818	1	12653	1	-0.3815	0.76506	0.80706	1	14927	1	0.18291
RERGL	5	0.54573	0.68819	1	12654	2	-0.26104	0.82344	0.84003	1	15545	1	0.12438
ADRA2C	5	0.54583	0.68827	1	12655	2	-0.43155	0.2519	0.44742	0.998704	8349	2	1.0871
FAM103A1	5	0.54585	0.68829	1	12656	1	-0.19501	0.10084	0.23213	0.987437	4421	1	0.087477
CASKIN1	5	0.54589	0.68833	1	12657	2	-0.30775	0.33266	0.51734	1	9626	2	0.64447
ADARB2	5	0.5459	0.68834	1	12658	1	0.038053	0.6764	0.76777	1	14107	1	0.13541
ELOVL7	5	0.54596	0.6884	1	12659	2	-0.37797	0.52631	0.67337	1	12373	2	0.38709
HTR2B	5	0.546	0.68844	1	12660	2	-0.22396	0.032447	0.097454	0.915754	1990	2	1.1375
LRRC38	5	0.54612	0.68854	1	12661	2	-0.37245	0.1955	0.37034	0.997329	6913	2	0.65847
CCDC59	5	0.54618	0.68858	1	12662	2	-0.27075	0.024452	0.07668	0.900841	1594	3	1.0474
KNDC1	5	0.54622	0.68862	1	12663	2	-0.25654	0.16311	0.32462	0.989459	6123	3	0.43101
OR10Z1	5	0.54627	0.68867	1	12664	2	-0.21708	0.93569	0.93596	1	17328	0	0.055357
TMEM244	5	0.54628	0.68868	1	12665	2	-0.23537	0.35085	0.53157	1	9893	2	0.36845
HJURP	5	0.54633	0.68872	1	12666	2	-0.24197	0.75657	0.80279	1	14837	1	0.087177
FAT3	5	0.54633	0.68873	1	12667	2	-0.37786	0.54184	0.68643	1	12606	1	0.13147
GATSL2	5	0.54647	0.68884	1	12668	2	-0.25133	0.10453	0.2377	0.987437	4540	1	0.045888
DBI	8	0.54651	0.75292	1	12669	2	-0.25702	0.073349	0.21566	0.982443	3637	5	1.2255
C11orf48	10	0.54652	0.7798	1	12670	3	-0.26476	0.29118	0.57512	1	9058	4	0.92983
CCDC90B	5	0.54659	0.68896	1	12671	1	-0.050647	0.43073	0.59508	1	11048	2	0.65825
SLC22A10	5	0.54678	0.68914	1	12672	1	-0.15863	0.69095	0.77365	1	14218	1	0.12659
OR13H1	5	0.5468	0.68916	1	12673	2	-0.31583	0.80349	0.82795	1	15326	1	0.23358
CNTROB	5	0.54699	0.68933	1	12674	1	-0.026125	0.073824	0.18999	0.968739	3652	3	0.66879
RICTOR	5	0.54701	0.68934	1	12675	1	0.18575	0.098415	0.22839	0.987437	4354	3	0.5366
SCAP	5	0.54712	0.68943	1	12676	2	-0.19935	0.43031	0.59474	1	11038	2	0.44742
ZC3HAV1L	5	0.54714	0.68944	1	12677	2	-0.24002	0.20381	0.38199	0.997329	7135	1	-0.033337
MTX3	5	0.54714	0.68945	1	12678	1	0.089294	0.26072	0.45916	0.998704	8571	3	0.61978
MAPK9	4	0.54719	0.64033	1	12679	1	-0.061938	0.82787	0.82825	1	15597	1	0.3551
KLHL9	5	0.54731	0.68961	1	12680	2	-0.20987	0.1518	0.30829	0.989459	5813	3	0.85918
NPBWR1	5	0.54736	0.68964	1	12681	1	0.072693	0.13636	0.28542	0.987437	5410	2	0.78195
CCDC7	5	0.54741	0.68967	1	12682	1	0.34405	0.030519	0.092477	0.912619	1900	4	0.60329
RBMX	5	0.54749	0.68975	1	12683	2	-0.33808	0.053361	0.14883	0.945551	2934	1	0.088432
SPACA5	5	0.54751	0.68976	1	12684	2	-0.2515	0.086911	0.21059	0.978245	4031	2	0.65074
PRRC2C	5	0.54765	0.6899	1	12685	1	-0.15345	0.73857	0.79419	1	14675	1	0.16884
TERT	5	0.54772	0.68996	1	12686	2	-0.35177	0.49705	0.64899	1	11950	2	0.36304
CDCA2	5	0.54772	0.68996	1	12687	1	-0.053159	0.36857	0.54547	1	10128	1	0.026604
C16orf90	5	0.54775	0.68999	1	12688	1	-0.22165	0.066803	0.17895	0.9671	3444	2	0.82472
NR2C2	5	0.54778	0.69001	1	12689	2	-0.30547	0.044201	0.12677	0.932054	2542	3	0.81389
PAFAH1B3	5	0.54786	0.69008	1	12690	1	-0.22599	0.040005	0.1165	0.925174	2352	3	0.93308
SHARPIN	3	0.54788	0.58034	1	12691	1	0.16899	0.30694	0.44483	0.998704	9255	2	0.16899
CNGB3	5	0.54796	0.69017	1	12692	2	-0.2674	0.56286	0.70435	1	12907	1	0.16448
HFM1	5	0.54798	0.6902	1	12693	2	-0.19255	0.19138	0.36461	0.997329	6821	1	0.10101
G0S2	5	0.54799	0.69021	1	12694	2	-0.2313	0.21776	0.40103	0.997329	7494	1	0.014481
LOC728392	5	0.54805	0.69028	1	12695	2	-0.33129	0.12816	0.27325	0.987437	5173	2	0.73359
CDH7	5	0.54807	0.69028	1	12696	1	-0.20323	0.004324	0.018198	0.784722	440	2	2.1833
P2RY10	5	0.54807	0.69029	1	12697	2	-0.30687	0.9405	0.94075	1	17429	0	-0.10725
SOCS5	5	0.54819	0.6904	1	12698	2	-0.26051	0.12013	0.26125	0.987437	4961	3	0.83292
ADAM9	5	0.54825	0.69046	1	12699	1	0.12279	0.082383	0.2035	0.974753	3898	3	0.65072
LAMB2	5	0.5483	0.69049	1	12700	2	-0.41501	0.14915	0.30429	0.989459	5746	3	0.49234
CRYGD	5	0.54833	0.69051	1	12701	2	-0.26432	0.70089	0.77774	1	14316	1	0.13252
SCML4	5	0.54856	0.69073	1	12702	2	-0.37134	0.064448	0.17474	0.965212	3366	2	0.33983
RBMXL1	2	0.54869	0.54971	1	12703	1	0.58839	0.41322	0.43104	0.998704	10774	1	-0.40195
OR1J1	5	0.54878	0.69093	1	12704	1	-0.17126	0.84281	0.85282	1	15787	1	0.0054033
EIF4A3	5	0.54881	0.69096	1	12705	2	-0.30138	0.49608	0.64818	1	11934	2	0.32294
LOC100862671	5	0.54883	0.69098	1	12706	2	-0.23017	0.45146	0.61178	1	11324	1	0.016777
ZNF256	5	0.54888	0.69102	1	12707	2	-0.324	0.26398	0.46358	0.999528	8645	3	0.43893
ZNF805	5	0.54893	0.69106	1	12708	2	-0.28938	0.13075	0.27712	0.987437	5252	3	0.54531
WNT6	5	0.54897	0.6911	1	12709	2	-0.35008	0.28338	0.47917	0.999749	8951	2	0.90575
CHD3	5	0.54912	0.69124	1	12710	1	-0.13124	0.16567	0.3283	0.989459	6198	3	0.44808
OXSR1	5	0.54916	0.69128	1	12711	2	-0.19404	0.10367	0.23639	0.987437	4508	3	0.72132
RHOXF1	5	0.5492	0.69131	1	12712	2	-0.25179	0.4442	0.6059	1	11226	2	0.37552
DGCR2	5	0.5492	0.69132	1	12713	2	-0.26104	0.21043	0.39112	0.997329	7319	3	0.36424
UCHL5	3	0.54923	0.58131	1	12714	1	-0.03731	0.85015	0.85015	1	15882	0	-0.03731
ELSPBP1	5	0.54924	0.69135	1	12715	2	-0.20354	0.39683	0.568	1	10517	2	0.4547
MPP7	5	0.54926	0.69137	1	12716	2	-0.24687	0.28839	0.48294	0.999908	9024	2	0.52081
TIMM8B	5	0.54938	0.69147	1	12717	2	-0.20567	0.54103	0.68576	1	12586	2	0.37583
GZMK	5	0.54941	0.6915	1	12718	2	-0.24574	0.93953	0.93979	1	17402	0	0.1184
TAF13	5	0.54944	0.69152	1	12719	1	-0.46729	0.85957	0.86498	1	16017	1	0.18404
FBXL20	5	0.5495	0.69158	1	12720	2	-0.26964	0.10422	0.23722	0.987437	4529	2	1.3936
KIF9	5	0.54959	0.69166	1	12721	2	-0.23965	0.949	0.94928	1	17582	0	-0.020777
SSR4	2	0.54961	0.5506	1	12722	1	-0.054649	0.78157	0.78108	1	15105	0	-0.23221
OR8G5	5	0.54963	0.6917	1	12723	2	-0.2462	0.5967	0.73361	1	13425	2	0.1999
KRTAP22-2	5	0.54977	0.69184	1	12724	2	-0.34263	0.10131	0.23285	0.987437	4437	2	0.69178
LHFPL4	5	0.54989	0.69192	1	12725	2	-0.2878	0.33446	0.51878	1	9656	1	0.14617
KIAA1549L	5	0.54991	0.69194	1	12726	2	-0.24076	0.12429	0.26742	0.987437	5062	3	1.4679
IRX2	2	0.55001	0.55099	1	12727	1	0.23494	0.6622	0.66195	1	14000	0	-0.23631
FRRS1	5	0.55004	0.69205	1	12728	2	-0.33139	0.3909	0.56315	1	10421	2	0.40239
MN1	5	0.5501	0.6921	1	12729	2	-0.2913	0.20181	0.37925	0.997329	7082	2	0.69986
SEZ6	10	0.55014	0.78174	1	12730	3	-0.55386	0.18616	0.43339	0.998704	6706	5	1.1414
MICALCL	5	0.55016	0.69216	1	12731	2	-0.38254	0.046103	0.13141	0.938723	2613	1	0.072802
CSNK1G3	5	0.55033	0.6923	1	12732	2	-0.27194	0.42851	0.59329	1	11007	2	0.44537
OR8B8	5	0.55047	0.69242	1	12733	2	-0.24247	0.51999	0.66805	1	12275	1	0.039379
SLC35B3	5	0.55051	0.69245	1	12734	2	-0.33983	0.9327	0.93299	1	17275	0	0.0011889
OR6C3	5	0.55064	0.69258	1	12735	2	-0.25008	0.92676	0.92705	1	17159	0	0.14238
TCF19	7	0.55065	0.73392	1	12736	2	-0.6735	0.77911	0.87501	1	15081	2	0.20946
CLEC4C	5	0.55078	0.69271	1	12737	2	-0.22315	0.72487	0.78808	1	14549	1	0.1451
CSAD	5	0.55109	0.69299	1	12738	2	-0.2285	0.021835	0.069798	0.900841	1453	3	1.083
POTEB	5	0.55129	0.69316	1	12739	2	-0.18048	0.76382	0.80645	1	14915	1	0.12912
C10orf90	5	0.5514	0.69328	1	12740	2	-0.33525	0.28401	0.47965	0.999749	8959	1	-0.15104
AHSA1	5	0.55143	0.6933	1	12741	1	-0.21328	0.14308	0.29547	0.987655	5592	3	0.85174
DIP2B	5	0.55156	0.6934	1	12742	1	0.010978	0.088214	0.21261	0.978884	4057	3	1.1565
PPIP5K1	5	0.5516	0.69344	1	12743	2	-0.35117	0.085347	0.20813	0.978245	3985	3	0.42768
NAB1	5	0.55162	0.69346	1	12744	2	-0.30394	0.36221	0.54049	1	10033	2	0.42486
ACVR1	5	0.55164	0.69348	1	12745	1	-0.045746	0.093735	0.22116	0.985305	4223	2	0.70112
CXorf27	5	0.55169	0.69353	1	12746	1	0.02656	0.38939	0.56195	1	10401	2	0.26143
NOMO1	5	0.5517	0.69354	1	12747	2	-0.13867	0.15472	0.31255	0.989459	5879	3	0.66462
TRIM62	5	0.55179	0.69361	1	12748	2	-0.40831	0.55719	0.69952	1	12828	1	0.19335
SAA2	5	0.55193	0.69373	1	12749	2	-0.19895	0.85832	0.86402	1	16008	1	-0.11125
CLEC1B	5	0.55198	0.69377	1	12750	1	-0.079323	0.28241	0.47843	0.999749	8932	2	0.61131
IQGAP2	5	0.55199	0.69378	1	12751	2	-0.24886	0.56631	0.70735	1	12966	2	0.21508
WBP2	5	0.55201	0.6938	1	12752	2	-0.21201	0.46482	0.62255	1	11488	2	0.425
SPDYE2	5	0.55203	0.69382	1	12753	1	0.25867	0.0033421	0.014278	0.753049	350	4	1.9376
ITGAV	5	0.55205	0.69382	1	12754	2	-0.362	0.55727	0.69959	1	12831	2	0.36826
PKHD1	5	0.55209	0.69386	1	12755	2	-0.21901	0.60293	0.73906	1	13508	2	0.19039
XAGE3	5	0.55216	0.69394	1	12756	1	-0.10032	0.60387	0.7399	1	13522	2	0.24539
KLHDC7B	5	0.55224	0.69401	1	12757	2	-0.34516	0.74045	0.79504	1	14698	1	0.049424
FGB	5	0.55232	0.69407	1	12758	2	-0.19066	0.5299	0.67639	1	12424	2	0.28286
KDM5C	5	0.55236	0.6941	1	12759	2	-0.27122	0.086927	0.21061	0.978245	4032	3	0.48605
C19orf82	5	0.55238	0.69411	1	12760	2	-0.26684	0.36998	0.54659	1	10149	2	0.37837
ZNF837	5	0.5524	0.69413	1	12761	1	0.30986	0.060156	0.1648	0.95953	3204	4	0.6649
AP5B1	5	0.55255	0.69427	1	12762	2	-0.27728	0.20823	0.3881	0.997329	7259	3	0.47812
MDGA1	5	0.55259	0.6943	1	12763	2	-0.297	0.048318	0.13675	0.945043	2699	3	1.0038
C5orf17	5	0.55261	0.69432	1	12764	2	-0.32022	0.60348	0.73954	1	13518	2	0.32134
MGA	5	0.55263	0.69434	1	12765	1	0.015269	0.052128	0.14584	0.945551	2878	3	0.90929
C1orf100	5	0.55276	0.69445	1	12766	1	0.0032348	0.30922	0.49901	1	9296	2	0.47136
LYG1	5	0.55284	0.69452	1	12767	2	-0.48243	0.57989	0.71898	1	13168	2	0.28551
OVCA2	5	0.55294	0.69462	1	12768	2	-0.2187	0.17939	0.3477	0.99499	6541	2	1.0858
STK31	5	0.55298	0.69465	1	12769	2	-0.33045	0.87587	0.87824	1	16255	1	0.24244
C1orf167	5	0.553	0.69467	1	12770	1	0.086759	0.033625	0.10051	0.917478	2047	2	0.83292
TNS4	5	0.55308	0.69474	1	12771	2	-0.20736	0.39262	0.56457	1	10447	2	0.63725
SLC25A43	5	0.55312	0.69478	1	12772	2	-0.30177	0.58025	0.71927	1	13178	2	0.32991
WFDC2	5	0.55315	0.69482	1	12773	2	-0.40432	0.084596	0.20689	0.976635	3969	1	0.055614
FGF11	10	0.55329	0.78346	1	12774	3	-0.42352	0.023131	0.096921	0.915754	1515	5	1.1348
DGAT1	5	0.55331	0.69495	1	12775	1	0.05903	0.13108	0.27761	0.987437	5258	2	0.36719
KRT10	10	0.55332	0.78348	1	12776	3	-0.63762	0.51271	0.76395	1	12174	4	0.43487
RAB40C	5	0.55333	0.69497	1	12777	2	-0.28353	0.038979	0.11395	0.923178	2305	3	1.1567
ALS2CR12	5	0.55337	0.695	1	12778	2	-0.29943	0.71828	0.78516	1	14472	1	0.08498
TEX22	5	0.55339	0.69502	1	12779	2	-0.25093	0.9759	0.97604	1	18095	0	-0.095735
MUC19	5	0.55339	0.69502	1	12780	1	0.27188	0.06382	0.17331	0.96428	3342	4	0.72458
ANKRD28	5	0.55342	0.69505	1	12781	1	0.097161	0.22193	0.40671	0.997329	7608	2	0.65889
LRRC48	5	0.55345	0.69508	1	12782	2	-0.2136	0.25114	0.4464	0.998704	8328	1	0.16823
COA6	5	0.5535	0.69513	1	12783	2	-0.30447	0.95524	0.95544	1	17703	0	0.049771
ZNF471	5	0.55352	0.69514	1	12784	1	-0.13728	0.52619	0.67327	1	12370	2	0.57544
AP5Z1	5	0.55357	0.69518	1	12785	1	0.35387	0.03004	0.091211	0.911993	1874	4	0.66483
NDUFS4	5	0.55365	0.69525	1	12786	1	-0.04275	0.87434	0.87695	1	16226	1	0.12897
ZNF81	5	0.55368	0.69527	1	12787	2	-0.3059	0.83598	0.84825	1	15699	1	0.11619
IER2	5	0.55374	0.69532	1	12788	2	-0.36496	0.14231	0.29434	0.987655	5572	2	1.1332
AANAT	5	0.55376	0.69535	1	12789	2	-0.22274	0.77235	0.81082	1	15000	1	0.23268
TMEM129	4	0.55376	0.64351	1	12790	1	-0.27755	0.88059	0.88063	1	16321	0	-0.070515
STARD9	5	0.55383	0.69541	1	12791	2	-0.24625	0.54991	0.69332	1	12725	2	0.30378
ECHDC3	5	0.55386	0.69544	1	12792	1	-0.12478	0.0088112	0.03359	0.85307	752	3	1.98
MUS81	5	0.55389	0.69547	1	12793	2	-0.21296	0.25464	0.451	0.998704	8417	3	0.40452
DUSP2	5	0.55394	0.69552	1	12794	1	-0.091794	0.33153	0.51646	1	9604	2	0.58077
KRTAP13-1	5	0.55399	0.69556	1	12795	2	-0.31099	0.56624	0.70729	1	12962	2	0.28025
EEPD1	5	0.55399	0.69556	1	12796	1	-0.089531	0.27675	0.47407	0.9996	8837	2	0.52851
TMEM9	5	0.55404	0.69561	1	12797	1	-0.30396	0.74099	0.7953	1	14704	1	0.2028
PIGT	5	0.55411	0.69566	1	12798	2	-0.32465	0.62051	0.74726	1	13669	1	0.28962
HLA-DQA1	5	0.55415	0.69569	1	12799	1	0.24686	0.17106	0.33595	0.992911	6317	3	0.58127
PNPLA8	5	0.55417	0.6957	1	12800	2	-0.28781	0.95369	0.95391	1	17675	0	-0.16661
2026-03-02	5	0.55417	0.69571	1	12801	1	-0.2274	0.96282	0.96301	1	17836	0	-0.033447
PFN2	5	0.55418	0.69572	1	12802	2	-0.60514	0.086473	0.2099	0.978245	4020	3	1.0253
ANO6	5	0.5542	0.69574	1	12803	1	-0.17343	0.25061	0.44572	0.998704	8317	3	0.44858
AQP6	5	0.55422	0.69576	1	12804	2	-0.32855	0.41662	0.58378	1	10823	1	0.03395
SYT5	5	0.55425	0.69579	1	12805	1	-0.1824	0.38317	0.55702	1	10323	1	0.2541
FAM163A	5	0.55428	0.69581	1	12806	1	-0.28735	0.13063	0.27694	0.987437	5248	2	0.64209
GFPT2	10	0.55438	0.78407	1	12807	3	-0.87467	0.7526	0.89654	1	14798	1	0.32772
NOA1	5	0.55442	0.69593	1	12808	2	-0.28325	0.22065	0.40494	0.997329	7572	3	0.54111
CDC42EP4	5	0.55454	0.69605	1	12809	1	-0.14405	0.20124	0.37842	0.997329	7071	3	0.87868
KCNC4	5	0.55463	0.69612	1	12810	2	-0.24482	0.9272	0.92753	1	17169	0	0.065819
MBD3	5	0.55467	0.69615	1	12811	2	-0.38192	0.46764	0.62484	1	11533	2	0.28825
SSBP4	5	0.55475	0.69621	1	12812	2	-0.25735	0.32283	0.50958	1	9503	2	0.72323
H1F0	5	0.55503	0.69648	1	12813	1	-0.12968	0.14905	0.30415	0.989459	5744	3	0.6812
CARD11	5	0.55508	0.69653	1	12814	1	-0.317	0.14917	0.30433	0.989459	5747	2	1.2428
FFAR4	5	0.55517	0.69662	1	12815	2	-0.23223	0.45405	0.61388	1	11367	2	0.35284
OTUD3	5	0.55519	0.69662	1	12816	1	-0.16148	0.73596	0.793	1	14657	1	0.14489
RGPD5	5	0.55519	0.69663	1	12817	2	-0.20232	0.54717	0.69095	1	12685	2	0.19804
ITGB8	5	0.55529	0.69672	1	12818	2	-0.33714	0.13669	0.28589	0.987437	5420	2	1.0483
MOCS2	5	0.55532	0.69674	1	12819	1	-0.032022	0.15661	0.31527	0.989459	5930	2	0.52907
OAS2	5	0.5554	0.69681	1	12820	1	-0.031408	0.44506	0.60662	1	11246	2	0.65262
TRAPPC1	2	0.55544	0.55616	1	12821	1	0.15686	0.6613	0.66102	1	13991	0	-0.33352
PSMB5	5	0.55547	0.69686	1	12822	2	-0.46801	0.8558	0.86215	1	15968	1	0.10306
PPHLN1	5	0.55548	0.69687	1	12823	2	-0.31733	0.022127	0.070574	0.900841	1466	2	1.5523
TEKT2	5	0.55564	0.697	1	12824	2	-0.34097	0.94547	0.94571	1	17510	0	-0.11354
ZNF235	5	0.55566	0.69703	1	12825	1	-0.059495	0.81549	0.83525	1	15464	1	0.29821
ZNF155	4	0.5557	0.64445	1	12826	1	-0.15268	0.33536	0.48269	0.999749	9672	2	0.46956
TBC1D16	5	0.55571	0.69707	1	12827	1	0.23757	0.13138	0.27806	0.987437	5264	3	0.9663
ULBP1	5	0.55576	0.69712	1	12828	1	0.24757	0.16205	0.32312	0.989459	6096	3	0.91885
POLR2G	5	0.55589	0.69722	1	12829	2	-0.24159	0.35974	0.5385	1	9994	1	0.061785
PSMC4	5	0.55592	0.69724	1	12830	1	0.21161	0.0077736	0.030599	0.83916	692	4	0.88505
OR10AG1	5	0.55595	0.69728	1	12831	2	-0.26376	0.52152	0.66935	1	12294	2	0.41888
KRT222	5	0.55597	0.69729	1	12832	1	-0.23685	0.96524	0.96543	1	17881	0	0.0016793
IRF8	4	0.55602	0.6446	1	12833	1	-0.075659	0.038058	0.09926	0.916912	2255	2	1.0446
NLRP8	5	0.5562	0.69749	1	12834	2	-0.29647	0.54386	0.68814	1	12640	2	0.21233
OAS3	5	0.55633	0.6976	1	12835	2	-0.25012	0.10962	0.24547	0.987437	4680	1	0.12409
NPTN	5	0.55647	0.69774	1	12836	2	-0.34367	0.19907	0.3754	0.997329	7010	3	0.38587
NUP93	5	0.55649	0.69775	1	12837	2	-0.38355	0.23633	0.4265	0.998704	7968	3	0.82275
ZZEF1	1	0.55652	0.55639	1	12838	0	0	0.44348	0.44362	0.998704	11215	0	0
EPHA8	5	0.55663	0.69788	1	12839	2	-0.23949	0.4844	0.63858	1	11755	2	0.4133
MTUS1	5	0.55665	0.6979	1	12840	2	-0.28672	0.77267	0.81099	1	15004	1	0.13516
CLEC2L	5	0.55675	0.69798	1	12841	1	-0.28879	0.54614	0.69006	1	12675	2	0.28618
DRG2	5	0.5568	0.69803	1	12842	2	-0.25197	0.42378	0.58952	1	10938	2	0.44232
DGCR8	5	0.55682	0.69804	1	12843	2	-0.2584	0.20298	0.38083	0.997329	7110	2	0.58595
METTL11B	5	0.55688	0.69808	1	12844	2	-0.42539	0.24624	0.43991	0.998704	8218	3	0.77395
SDSL	5	0.55694	0.69813	1	12845	2	-0.29292	0.81267	0.83349	1	15428	1	0.11636
C14orf166	5	0.557	0.69818	1	12846	2	-0.47559	0.33768	0.52126	1	9706	2	0.49762
FBXL19	5	0.55709	0.69826	1	12847	2	-0.24759	0.2713	0.46983	0.9996	8747	2	0.55393
FBF1	5	0.55715	0.69832	1	12848	2	-0.22489	0.0083294	0.032231	0.8469	728	3	1.95
TMCO6	5	0.55717	0.69834	1	12849	2	-0.28625	0.12612	0.27025	0.987437	5120	3	0.37088
TSPAN16	5	0.55721	0.69837	1	12850	1	0.16144	0.16045	0.32081	0.989459	6049	3	0.56769
SOX10	5	0.55724	0.69839	1	12851	1	-0.29488	0.58997	0.72769	1	13321	2	0.24773
CD53	5	0.55727	0.69841	1	12852	1	0.21903	0.013435	0.04677	0.871051	996	3	1.0154
ITPKC	3	0.55727	0.58693	1	12853	1	0.3035	0.21766	0.33597	0.992911	7491	2	0.3035
HOXB2	5	0.55729	0.69844	1	12854	1	-0.29501	0.01423	0.049006	0.871051	1042	3	2.004
DDX60L	5	0.55734	0.6985	1	12855	2	-0.25249	0.49672	0.6487	1	11944	1	-0.16591
TMEM191B	5	0.55737	0.69851	1	12856	1	0.097748	0.17193	0.33718	0.992911	6341	3	0.30508
RNF167	5	0.5574	0.69854	1	12857	1	-0.15474	0.12508	0.26864	0.987437	5083	2	0.68345
LRWD1	5	0.55742	0.69856	1	12858	2	-0.29206	0.011585	0.04155	0.857653	906	3	1.6198
DTYMK	5	0.55745	0.69858	1	12859	1	-0.26722	0.17603	0.34299	0.993784	6454	2	0.6248
CCDC141	5	0.55753	0.69865	1	12860	1	-0.13078	0.51132	0.66087	1	12148	2	0.39091
VWA7	5	0.55763	0.69873	1	12861	1	-0.018229	0.014415	0.04951	0.871051	1052	3	0.84727
EVA1A	5	0.55765	0.69876	1	12862	2	-0.19397	0.60598	0.74168	1	13549	1	0.047356
TRABD2B	5	0.55768	0.69878	1	12863	1	-0.1647	0.13042	0.27659	0.987437	5240	3	0.52246
CCDC34	5	0.55784	0.69892	1	12864	1	-0.23863	0.039757	0.11586	0.925174	2342	3	0.88113
AGPAT6	5	0.55794	0.699	1	12865	1	-0.16212	0.39055	0.56286	1	10417	2	0.54887
WDR87	4	0.55794	0.64553	1	12866	1	0.049397	0.027569	0.078052	0.900841	1745	2	1.4383
PPBP	5	0.55799	0.69905	1	12867	1	0.022332	0.82878	0.84345	1	15614	1	0.19992
M6PR	5	0.55802	0.69907	1	12868	1	-0.30748	0.01412	0.048685	0.871051	1033	1	-0.036803
PPT1	5	0.55806	0.69911	1	12869	2	-0.25765	0.43509	0.59857	1	11105	2	0.33202
TRAPPC3L	5	0.55812	0.69916	1	12870	1	-0.0098437	0.40022	0.57069	1	10562	2	0.40909
FAM3D	10	0.55822	0.78614	1	12871	3	-0.55341	0.034558	0.13511	0.941922	2094	5	1.7894
CUEDC2	5	0.55841	0.69941	1	12872	2	-0.36571	0.53199	0.67815	1	12458	2	0.43164
PTPN6	5	0.55843	0.69943	1	12873	2	-0.23881	0.3596	0.53837	1	9992	2	0.52301
OR4F17	10	0.55856	0.78632	1	12874	3	-0.59895	0.72552	0.88139	1	14554	3	0.39773
KLHL36	10	0.55867	0.78639	1	12875	3	-0.56901	0.014478	0.065921	0.894568	1058	3	1.0656
GJE1	5	0.55872	0.6997	1	12876	2	-0.28924	0.49501	0.64732	1	11920	2	0.36881
SGTA	5	0.55882	0.69979	1	12877	2	-0.26328	0.068825	0.18214	0.968592	3500	3	0.67926
ZAR1	5	0.55882	0.69979	1	12878	1	0.31626	0.020181	0.065365	0.894568	1378	4	1.6639
CHRM2	5	0.55897	0.69992	1	12879	2	-0.22734	0.25119	0.44647	0.998704	8330	3	0.44045
PROKR2	5	0.55899	0.69994	1	12880	2	-0.47822	0.24617	0.43982	0.998704	8214	2	0.79824
CDK3	5	0.55907	0.70001	1	12881	2	-0.16665	0.23658	0.42686	0.998704	7976	2	0.28301
RFPL4A	5	0.55934	0.70025	1	12882	2	-0.17708	0.59651	0.73344	1	13420	2	0.2776
FOLR2	5	0.55941	0.70031	1	12883	1	-0.1765	0.93456	0.93484	1	17306	0	0.16987
ATP2B2	10	0.55944	0.78678	1	12884	2	-0.53499	0.056126	0.19056	0.968739	3049	6	0.96945
ENOX2	5	0.55945	0.70035	1	12885	2	-0.25998	0.20354	0.38163	0.997329	7128	3	0.53899
CYP21A2	5	0.55957	0.70046	1	12886	1	-0.27262	0.35896	0.53785	1	9984	2	0.45735
TSPYL2	5	0.55957	0.70046	1	12887	2	-0.29834	0.060426	0.16542	0.95953	3215	3	0.90485
HMGB2	5	0.55962	0.70052	1	12888	1	-0.13358	0.10939	0.24513	0.987437	4672	2	1.0154
DPYSL4	5	0.55965	0.70054	1	12889	1	-0.15988	0.20028	0.3771	0.997329	7037	1	0.068801
LMX1B	5	0.5597	0.70058	1	12890	1	0.026845	0.14113	0.29254	0.987655	5542	3	0.40127
OXGR1	5	0.55974	0.70063	1	12891	2	-0.29527	0.35046	0.53126	1	9886	2	0.52678
NXPE3	5	0.55983	0.7007	1	12892	1	-0.057263	0.482	0.63659	1	11727	2	0.32072
HOXC5	5	0.5599	0.70076	1	12893	1	-0.072761	0.14446	0.29747	0.987655	5632	2	0.39423
KPRP	5	0.55999	0.70084	1	12894	2	-0.21238	0.296	0.48889	1	9116	2	0.79244
UBAP2L	2	0.56006	0.56062	1	12895	1	1.5758	0.083996	0.14463	0.945551	3957	1	-0.22537
CDK5R2	5	0.56009	0.70094	1	12896	2	-0.24336	0.13276	0.28012	0.987437	5310	2	0.24932
COX4I2	5	0.56039	0.70119	1	12897	1	-0.20573	0.50988	0.65966	1	12133	2	0.33486
LMO3	10	0.56048	0.78736	1	12898	3	-0.43429	0.77956	0.91106	1	15085	2	0.4831
HHIP	5	0.56052	0.7013	1	12899	2	-0.25063	0.52074	0.66869	1	12283	1	0.10875
SPAG4	10	0.56053	0.78739	1	12900	3	-0.50349	0.095356	0.2814	0.987437	4267	5	2.3073
LOR	5	0.56057	0.70136	1	12901	1	0.42073	0.012582	0.044398	0.862589	964	4	1.519
KCTD7	5	0.56075	0.70151	1	12902	2	-0.13769	0.22033	0.40451	0.997329	7562	2	0.48524
SRSF2	3	0.56077	0.58947	1	12903	1	0.23575	0.60057	0.62328	1	13480	1	0.23575
ZNF649	5	0.56079	0.70155	1	12904	2	-0.23998	0.078204	0.19694	0.973323	3774	2	0.78858
MYO5B	5	0.56084	0.7016	1	12905	2	-0.25689	0.42557	0.59091	1	10961	2	0.45422
FAM198A	5	0.56088	0.70164	1	12906	2	-0.17416	0.13436	0.28248	0.987437	5353	3	0.42541
CBFA2T2	5	0.56093	0.70168	1	12907	1	-0.20528	0.96864	0.96877	1	17948	0	-0.012604
SOX6	10	0.56096	0.78761	1	12908	3	-0.3574	0.76833	0.90536	1	14956	3	0.27622
BANP	5	0.56101	0.70175	1	12909	1	-0.0024763	0.083746	0.20559	0.974753	3949	2	1.6464
DMRTC2	5	0.56106	0.7018	1	12910	1	-0.38814	0.33517	0.5193	1	9665	1	0.12538
PTPN14	5	0.56111	0.70184	1	12911	1	0.36682	0.015008	0.051158	0.871051	1088	4	1.8526
ELAC2	5	0.56124	0.70194	1	12912	1	0.49295	0.032413	0.097363	0.915754	1988	4	1.1419
MOGAT3	5	0.56127	0.70197	1	12913	2	-0.22538	0.085069	0.20764	0.977934	3979	2	0.86523
PRMT6	5	0.56129	0.70198	1	12914	2	-0.27504	0.098953	0.22921	0.987437	4372	3	1.0256
ATP6V1F	5	0.56137	0.70206	1	12915	2	-0.39467	0.95281	0.95302	1	17658	0	-0.08762
PRMT7	5	0.56144	0.70212	1	12916	2	-0.25565	0.071553	0.18641	0.968739	3583	3	0.87355
DEDD	5	0.56145	0.70212	1	12917	1	-0.079689	0.44864	0.60954	1	11295	2	0.52792
CPA4	10	0.56171	0.78799	1	12918	2	-0.60468	0.50337	0.7564	1	12035	4	0.38143
PTPRO	5	0.56179	0.70244	1	12919	2	-0.21798	0.94869	0.94894	1	17576	0	-0.03554
TLK1	5	0.56185	0.70249	1	12920	2	-0.21162	0.25566	0.45237	0.998704	8443	3	0.26057
GPR141	5	0.56189	0.70251	1	12921	2	-0.39243	0.35292	0.53316	1	9918	2	0.81747
GLRX	5	0.56193	0.70255	1	12922	2	-0.28032	0.52173	0.66952	1	12306	2	0.29938
YIPF1	5	0.56204	0.70265	1	12923	2	-0.20271	0.13931	0.28984	0.987655	5492	2	1.2542
LCE3A	5	0.56207	0.70267	1	12924	2	-0.22575	0.96559	0.96576	1	17887	0	-0.12548
GSS	5	0.56212	0.70272	1	12925	1	0.21602	0.44841	0.60932	1	11290	2	0.38967
AMIGO3	10	0.56219	0.78824	1	12926	3	-0.29947	0.30224	0.58506	1	9200	4	0.6402
OPCML	5	0.56221	0.70279	1	12927	2	-0.26589	0.91593	0.91619	1	16975	0	0.19585
C6orf89	5	0.56223	0.70282	1	12928	2	-0.24693	0.21139	0.39244	0.997329	7339	3	0.54563
SKAP1	5	0.56225	0.70282	1	12929	1	0.19003	0.081138	0.20157	0.974753	3859	3	0.84761
MPND	5	0.56237	0.70294	1	12930	1	-0.27214	0.98302	0.98309	1	18236	0	-0.1154
PSME4	5	0.56239	0.70295	1	12931	2	-0.21358	0.81313	0.83374	1	15440	1	0.16458
DNLZ	5	0.56263	0.70317	1	12932	1	0.016204	0.007785	0.030626	0.83916	694	3	1.6684
CPNE8	5	0.5627	0.70322	1	12933	2	-0.18818	0.10986	0.24585	0.987437	4686	3	0.79504
DIS3L	5	0.56275	0.70327	1	12934	2	-0.24546	0.2089	0.38903	0.997329	7279	2	0.69395
METTL17	5	0.56276	0.70328	1	12935	1	-0.088465	0.41717	0.58421	1	10832	2	0.51219
KRTAP23-1	5	0.56278	0.70329	1	12936	1	-0.090897	0.27177	0.47019	0.9996	8756	2	0.67895
COX6B1	5	0.56284	0.70333	1	12937	1	-0.16371	0.15412	0.31172	0.989459	5867	2	0.35502
RAF1	5	0.56293	0.70341	1	12938	2	-0.20918	0.90247	0.90281	1	16718	0	0.17845
PPIL4	5	0.56302	0.70351	1	12939	2	-0.21146	0.19041	0.36329	0.997329	6803	2	0.67026
TM7SF2	5	0.56307	0.70355	1	12940	1	-0.069417	0.73792	0.7939	1	14671	1	0.22178
C1orf101	5	0.56308	0.70357	1	12941	2	-0.26546	0.44133	0.60359	1	11190	1	0.14237
C2orf49	5	0.5632	0.70367	1	12942	2	-0.18165	0.77852	0.81411	1	15070	1	0.058904
MYOM2	5	0.56322	0.70368	1	12943	2	-0.24505	0.32547	0.51166	1	9535	2	0.65844
TEAD4	5	0.56326	0.70372	1	12944	2	-0.21812	0.25035	0.44537	0.998704	8312	1	0.072786
PAPD7	5	0.56329	0.70376	1	12945	2	-0.23301	0.58529	0.72361	1	13257	2	0.22952
NICN1	5	0.5634	0.70386	1	12946	1	0.23804	0.06415	0.17406	0.964816	3354	4	0.49214
AFTPH	5	0.56348	0.70392	1	12947	1	-0.17114	0.33747	0.5211	1	9703	1	0.12529
CA12	5	0.5636	0.70403	1	12948	2	-0.18021	0.42288	0.58879	1	10928	2	0.40677
SLC25A5	5	0.56361	0.70404	1	12949	1	-0.1971	0.49728	0.64918	1	11953	2	0.78275
DEFB135	5	0.56366	0.70408	1	12950	1	-0.061099	0.23078	0.41886	0.998292	7846	3	0.45921
PCDHA5	5	0.56383	0.70425	1	12951	2	-0.27724	0.51933	0.6675	1	12269	2	0.33499
VRK2	5	0.56384	0.70425	1	12952	1	0.097372	0.4591	0.61794	1	11423	2	0.29109
TP53RK	5	0.56385	0.70426	1	12953	2	-0.35781	0.95541	0.95563	1	17709	0	-0.065215
DNAJC4	5	0.56395	0.70435	1	12954	2	-0.24527	0.45395	0.61381	1	11364	2	0.29388
C17orf97	5	0.56397	0.70436	1	12955	2	-0.268	0.96567	0.96584	1	17891	0	0.014826
ALG10	5	0.56414	0.70452	1	12956	2	-0.19425	0.56029	0.70217	1	12865	1	0.19707
MOSPD1	5	0.5643	0.70465	1	12957	1	-0.46726	0.13711	0.28654	0.987437	5434	2	0.47711
RFC2	5	0.56443	0.70477	1	12958	2	-0.21303	0.73239	0.79135	1	14616	1	0.12682
PRRG4	5	0.56445	0.70478	1	12959	2	-0.50978	0.59808	0.73483	1	13443	2	0.25569
STOML3	5	0.5645	0.70484	1	12960	1	-0.22746	0.10894	0.24445	0.987437	4652	2	0.7644
RBM43	5	0.56472	0.70502	1	12961	2	-0.25646	0.12547	0.26925	0.987437	5094	3	0.59272
NUP210L	5	0.56478	0.70507	1	12962	2	-0.26754	0.69821	0.77665	1	14288	1	-0.14511
DARC	5	0.56483	0.70512	1	12963	1	-0.27396	0.15273	0.30967	0.989459	5834	1	-0.049527
LDLRAD2	5	0.56495	0.70523	1	12964	2	-0.37503	0.91504	0.91531	1	16954	0	-0.013699
VAPA	5	0.56497	0.70525	1	12965	2	-0.22113	0.77156	0.81041	1	14994	1	-0.10127
LSM6	5	0.56501	0.70529	1	12966	2	-0.37368	0.78755	0.81897	1	15172	1	-0.095998
HIST1H2BA	4	0.5651	0.64907	1	12967	1	-0.073915	0.18754	0.33542	0.992911	6733	1	0.1603
TCEA2	5	0.56512	0.7054	1	12968	2	-0.47237	0.10312	0.23554	0.987437	4491	3	0.61417
PSMA4	5	0.56518	0.70545	1	12969	2	-0.21545	0.90404	0.9044	1	16743	0	0.23655
ARL3	4	0.56521	0.64912	1	12970	1	-0.039008	0.34685	0.49417	1	9833	1	0.14573
ENTPD1	5	0.56524	0.70549	1	12971	2	-0.2653	0.56183	0.70349	1	12888	2	0.22276
TMEM107	5	0.56537	0.70561	1	12972	2	-0.31979	0.22598	0.41231	0.997329	7733	1	0.045786
MARCKS	5	0.56542	0.70565	1	12973	1	-0.21759	0.24909	0.44371	0.998704	8283	2	0.6186
GPC3	5	0.56547	0.7057	1	12974	1	-0.16658	0.42207	0.58813	1	10915	2	0.4138
HOXD9	5	0.56549	0.70571	1	12975	2	-0.2836	0.28985	0.48409	1	9040	2	0.55777
SPRTN	1	0.56554	0.56546	1	12976	0	0	0.43446	0.43459	0.998704	11098	0	0
HIST1H3H	5	0.56557	0.70579	1	12977	1	0.0071319	0.5508	0.69407	1	12739	1	0.025762
BCL6	5	0.56563	0.70584	1	12978	1	0.18225	0.20735	0.38689	0.997329	7235	3	0.70205
C17orf62	5	0.56564	0.70586	1	12979	2	-0.34867	0.39015	0.56255	1	10411	2	0.50427
PIGV	5	0.5657	0.70591	1	12980	2	-0.25564	0.0025301	0.010969	0.738838	276	3	2.1505
IL1A	5	0.56574	0.70595	1	12981	2	-0.33336	0.31701	0.50515	1	9405	2	0.44736
ARFIP1	5	0.56596	0.70615	1	12982	1	-0.052613	0.258	0.45552	0.998704	8510	2	0.59136
POLA1	5	0.56597	0.70616	1	12983	2	-0.19597	0.3399	0.52295	1	9734	2	0.42348
OXCT2	5	0.56601	0.7062	1	12984	2	-0.47814	0.42005	0.58647	1	10884	2	0.34828
HOXA10	5	0.56603	0.70622	1	12985	2	-0.22729	0.31297	0.502	1	9351	2	0.69723
SGSH	5	0.56603	0.70622	1	12986	1	0.20306	0.13731	0.28685	0.987437	5440	3	0.85906
UNC119	10	0.56605	0.7903	1	12987	3	-0.67871	0.018743	0.081494	0.906341	1291	5	1.8073
CHRM4	5	0.56618	0.70636	1	12988	2	-0.34968	0.39524	0.5667	1	10488	2	1.0038
BARHL2	5	0.56628	0.70644	1	12989	2	-0.30438	0.51933	0.6675	1	12268	2	0.33249
CASC5	5	0.56637	0.70651	1	12990	2	-0.33954	0.063013	0.17146	0.963692	3314	2	0.77953
TRIM55	5	0.56637	0.70651	1	12991	2	-0.20295	0.047454	0.1346	0.941734	2663	2	1.1559
KCNK6	5	0.56639	0.70653	1	12992	1	0.22098	0.0028044	0.01211	0.738838	302	4	2.8497
HDGF	5	0.56647	0.7066	1	12993	2	-0.34983	0.36812	0.54511	1	10122	1	-0.12677
PCDH11Y	5	0.56652	0.70665	1	12994	1	-0.18591	0.88188	0.88343	1	16345	1	0.19616
FHDC1	5	0.56662	0.70673	1	12995	2	-0.37435	0.87054	0.87375	1	16165	1	0.066644
FYN	5	0.56674	0.70684	1	12996	2	-0.28078	0.12555	0.26938	0.987437	5098	3	0.54939
CBX5	5	0.56675	0.70685	1	12997	1	0.080814	0.057637	0.15897	0.955527	3105	3	1.0053
GLIPR1L1	5	0.56681	0.70691	1	12998	2	-0.22891	0.60904	0.74334	1	13579	1	0.0432
KLKB1	5	0.56683	0.70692	1	12999	2	-0.17752	0.09971	0.23039	0.987437	4395	3	0.54082
MOCS3	2	0.56684	0.56717	1	13000	1	-0.020517	0.76034	0.75985	1	14878	0	-0.29599
XPR1	5	0.56685	0.70694	1	13001	2	-0.26812	0.10081	0.23209	0.987437	4420	2	1.0096
XRCC4	3	0.56688	0.59381	1	13002	1	0.45341	0.14466	0.24397	0.987437	5637	2	0.45341
MRPL45	5	0.56695	0.70703	1	13003	2	-0.21977	0.46986	0.62664	1	11568	2	0.47415
SLC39A9	2	0.56707	0.5674	1	13004	1	-0.16041	0.82765	0.8273	1	15595	0	-0.35878
USH2A	5	0.56712	0.7072	1	13005	2	-0.27587	0.33364	0.51812	1	9646	2	0.48102
P2RX2	5	0.56721	0.70727	1	13006	1	-0.20642	0.010475	0.038392	0.855648	849	1	-0.17972
ASMT	5	0.56727	0.70734	1	13007	2	-0.32016	0.31598	0.50433	1	9392	1	-0.020513
C7orf72	5	0.56743	0.70747	1	13008	2	-0.20644	0.15568	0.31395	0.989459	5908	3	0.47455
ZMYM5	5	0.56764	0.70764	1	13009	2	-0.24096	0.19948	0.37597	0.997329	7018	2	0.92553
MRPL44	5	0.56774	0.70772	1	13010	2	-0.54092	0.97075	0.97084	1	17997	0	-0.023871
FABP1	5	0.56791	0.70787	1	13011	2	-0.26091	0.33902	0.52226	1	9723	2	0.57405
SREK1IP1	4	0.56791	0.65043	1	13012	1	0.057543	0.31199	0.45946	0.998704	9335	2	0.46339
AMT	5	0.56807	0.70803	1	13013	1	-0.21466	0.21339	0.39515	0.997329	7387	3	0.55115
POLR3D	5	0.5681	0.70805	1	13014	1	-0.16317	0.19289	0.36671	0.997329	6853	2	0.32963
HIST1H2BD	5	0.56812	0.70807	1	13015	2	-0.20911	0.1849	0.35549	0.996275	6679	2	0.8953
OR5AS1	5	0.56818	0.70812	1	13016	2	-0.26543	0.49364	0.64617	1	11900	1	-0.040562
OPALIN	5	0.5682	0.70813	1	13017	1	-0.099774	0.1364	0.28549	0.987437	5413	2	0.74377
CLCN7	5	0.56827	0.7082	1	13018	2	-0.44066	0.83536	0.84782	1	15691	1	0.058841
SMIM1	5	0.5683	0.70823	1	13019	1	-0.071246	0.071359	0.18609	0.968739	3579	2	0.61718
ADPRM	5	0.56833	0.70826	1	13020	2	-0.28201	0.054931	0.15258	0.948163	3002	1	-0.050389
MMP19	5	0.56869	0.70857	1	13021	2	-0.28259	0.83147	0.84523	1	15647	1	-0.037149
PROB1	5	0.56871	0.70859	1	13022	2	-0.21383	0.96423	0.96439	1	17864	0	-0.14117
EMD	5	0.56873	0.7086	1	13023	2	-0.20843	0.27305	0.47121	0.9996	8774	2	0.36249
LRRC7	5	0.56875	0.70863	1	13024	2	-0.20825	0.38579	0.55911	1	10353	2	0.44882
AGPAT9	5	0.56883	0.70869	1	13025	2	-0.28764	0.22115	0.40562	0.997329	7585	3	1.0201
COASY	5	0.56886	0.70871	1	13026	1	-0.28308	0.4462	0.60753	1	11262	2	0.30286
TIGD1	3	0.56906	0.59539	1	13027	1	0.50527	0.11186	0.20186	0.974753	4749	2	0.50527
RNF13	5	0.56906	0.70889	1	13028	1	-0.27224	0.15946	0.31941	0.989459	6029	3	0.34028
NMUR1	5	0.56919	0.70901	1	13029	2	-0.21158	0.093275	0.22044	0.985305	4209	1	0.068582
PIH1D1	5	0.56929	0.70909	1	13030	1	-0.18401	0.33305	0.51764	1	9638	1	-0.041483
SPINK2	5	0.56931	0.70911	1	13031	2	-0.31309	0.48172	0.63636	1	11721	1	0.15063
KIAA1755	5	0.56934	0.70914	1	13032	1	-0.16483	0.34271	0.52518	1	9776	2	0.67384
KMT2D	5	0.56938	0.70917	1	13033	2	-0.20614	0.17146	0.33652	0.992911	6326	3	0.47969
SLC29A3	5	0.56942	0.70921	1	13034	2	-0.26059	0.72822	0.78955	1	14582	1	0.11572
SS18L1	1	0.56953	0.56934	1	13035	0	0	0.43047	0.43062	0.998704	11041	0	0
LPPR3	5	0.56965	0.70941	1	13036	2	-0.31449	0.73773	0.79383	1	14670	1	0.2956
PTPRH	5	0.56969	0.70945	1	13037	1	-0.084297	0.53256	0.67862	1	12470	2	0.30074
CHCHD5	5	0.56971	0.70947	1	13038	2	-0.48349	0.30895	0.49878	1	9292	2	0.70018
OSBPL3	5	0.56979	0.70953	1	13039	2	-0.26558	0.18514	0.35581	0.996275	6688	2	0.92817
SVIL	10	0.56993	0.79237	1	13040	1	-0.041026	0.2124	0.47053	0.9996	7360	4	1.544
ASXL2	5	0.56996	0.70966	1	13041	2	-0.29824	0.10488	0.23828	0.987437	4552	2	1.1732
RAB31	5	0.57	0.70969	1	13042	1	-0.084756	0.1132	0.2509	0.987437	4782	3	0.79926
BCL2L11	10	0.57003	0.79241	1	13043	3	-0.41879	0.32955	0.60936	1	9579	3	1.0908
CD3G	5	0.57023	0.70991	1	13044	1	-0.053708	0.023866	0.075134	0.900841	1560	3	0.96933
CT45A3	5	0.57027	0.70994	1	13045	2	-0.26782	0.97102	0.97112	1	18005	0	-0.21143
CCNJ	5	0.57028	0.70996	1	13046	1	-0.17777	0.39694	0.56808	1	10520	2	0.52222
BOK	5	0.5703	0.70998	1	13047	1	-0.3699	0.22123	0.40573	0.997329	7588	1	0.064287
ATP8B4	5	0.57044	0.7101	1	13048	2	-0.19643	0.19525	0.36999	0.997329	6905	2	0.67763
C10orf105	5	0.57048	0.71014	1	13049	1	0.11785	0.10599	0.23995	0.987437	4586	3	0.63494
CYCS	5	0.57053	0.71018	1	13050	1	0.039461	0.15408	0.31166	0.989459	5865	2	0.23193
PGPEP1	5	0.57061	0.71026	1	13051	2	-0.24659	0.50419	0.65497	1	12047	2	0.42102
PRKACB	5	0.57068	0.71032	1	13052	1	-0.095886	0.9428	0.94303	1	17468	0	0.041455
RAP1GAP2	5	0.57073	0.71037	1	13053	2	-0.24763	0.67909	0.76884	1	14125	1	-0.080045
GABBR1	10	0.57091	0.79288	1	13054	2	-0.49202	0.028514	0.11529	0.925062	1801	6	1.532
LACTB	5	0.57092	0.71053	1	13055	2	-0.19953	0.65302	0.75885	1	13926	1	0.19281
SPIN1	5	0.57099	0.7106	1	13056	2	-0.252	0.70131	0.77791	1	14318	1	0.15988
UCN2	5	0.57109	0.71068	1	13057	1	-0.11034	0.0057345	0.023783	0.805025	552	3	1.8545
TACSTD2	5	0.57115	0.71073	1	13058	2	-0.23826	0.17757	0.34516	0.994294	6490	3	0.70449
ING5	5	0.57117	0.71075	1	13059	2	-0.21036	0.9587	0.95889	1	17769	0	-0.066641
UBL3	5	0.57132	0.71088	1	13060	2	-0.19662	0.24518	0.43847	0.998704	8192	3	0.57993
MMAA	5	0.57139	0.71093	1	13061	1	-0.025882	0.50449	0.65522	1	12048	2	0.33078
WBP4	5	0.57139	0.71094	1	13062	2	-0.21467	0.24295	0.43545	0.998704	8124	2	0.57776
APH1B	5	0.57141	0.71096	1	13063	1	-0.23458	0.38583	0.55914	1	10354	2	0.40358
SYNJ2BP	5	0.57149	0.71103	1	13064	1	-0.065935	0.27653	0.47389	0.9996	8832	2	0.37225
B4GALT7	5	0.57149	0.71103	1	13065	2	-0.31124	0.87358	0.8763	1	16212	1	0.098605
MCFD2	10	0.57156	0.79323	1	13066	2	-0.68528	0.047355	0.16848	0.961894	2658	4	0.97025
BCL2L15	5	0.57159	0.71112	1	13067	2	-0.23248	0.79752	0.82447	1	15262	1	0.13634
SLC25A33	5	0.57166	0.71121	1	13068	2	-0.27668	0.57959	0.71871	1	13166	2	0.23732
OR6C75	5	0.5717	0.71124	1	13069	2	-0.2352	0.16382	0.32562	0.989459	6141	3	0.54469
ATP5J	5	0.57179	0.71132	1	13070	1	-0.12477	0.15053	0.30637	0.989459	5786	3	0.37222
RELN	5	0.57192	0.71142	1	13071	1	-0.01597	0.87211	0.87507	1	16185	1	0.10157
MTFMT	5	0.57195	0.71144	1	13072	2	-0.3358	0.4883	0.6418	1	11822	1	0.086887
NFATC4	5	0.57202	0.7115	1	13073	1	0.1038	0.0097546	0.036331	0.854139	805	3	1.0616
STK16	5	0.57214	0.71162	1	13074	2	-0.58248	0.52165	0.66946	1	12303	1	-0.069283
NDUFA9	3	0.57218	0.59763	1	13075	1	-0.087475	0.11934	0.21146	0.978884	4939	1	-0.087475
EPDR1	5	0.57222	0.71167	1	13076	2	-0.21688	0.28241	0.47843	0.999749	8933	2	0.20402
LAMA1	5	0.57222	0.71168	1	13077	2	-0.24495	0.13702	0.2864	0.987437	5432	1	-0.042797
IFRD1	10	0.57225	0.79362	1	13078	2	-0.33491	0.77641	0.90994	1	15048	3	0.45677
NACC2	5	0.57227	0.71173	1	13079	1	-0.09748	0.012939	0.04541	0.871051	971	1	0.10035
TMEM43	1	0.57247	0.57225	1	13080	0	0	0.42753	0.4277	0.998704	10992	0	0
ESX1	5	0.57248	0.71191	1	13081	2	-0.2534	0.14774	0.30227	0.989433	5713	3	0.88226
ANXA2R	5	0.57258	0.712	1	13082	2	-0.32389	0.30833	0.4983	1	9285	2	0.65485
ASCC3	5	0.5726	0.71201	1	13083	2	-0.40289	0.25547	0.4521	0.998704	8439	3	0.34044
RAD54L2	5	0.57263	0.71204	1	13084	1	-0.3315	0.40815	0.57711	1	10699	2	0.54127
ADIPOR2	5	0.57268	0.71207	1	13085	2	-0.23231	0.45172	0.61199	1	11328	2	0.49445
RBM42	5	0.57273	0.71212	1	13086	2	-0.25384	0.7413	0.79546	1	14706	1	0.16968
RFPL4AL1	5	0.57285	0.71223	1	13087	1	-0.1759	0.95093	0.95115	1	17616	0	-0.027647
LYRM1	2	0.57288	0.5731	1	13088	1	-0.25876	0.87064	0.87058	1	16166	0	-0.37523
RRNAD1	5	0.57304	0.71241	1	13089	2	-0.27091	0.90424	0.9046	1	16747	0	0.14444
MKNK1	10	0.5731	0.79407	1	13090	3	-0.45661	0.55397	0.79193	1	12780	3	0.77729
GFPT1	5	0.57313	0.71249	1	13091	2	-0.27055	0.5233	0.67084	1	12329	2	0.28637
NUP98	5	0.57336	0.71267	1	13092	2	-0.24939	0.0042923	0.018083	0.784722	435	2	1.6121
KIAA1377	5	0.57346	0.71276	1	13093	1	-0.24903	0.819	0.83732	1	15503	1	-0.072224
TMX4	5	0.57348	0.71278	1	13094	1	0.16155	0.0062042	0.025601	0.816337	593	3	1.5214
SETD9	5	0.57355	0.71285	1	13095	2	-0.29625	0.90747	0.9078	1	16811	0	-0.0011019
ST8SIA6	5	0.57357	0.71286	1	13096	2	-0.36275	0.091316	0.21746	0.983436	4153	3	0.82202
HP1BP3	5	0.57361	0.71289	1	13097	1	0.27816	0.043239	0.12442	0.928771	2507	4	0.93068
CLMN	5	0.57363	0.71291	1	13098	2	-0.31195	0.41787	0.58479	1	10839	1	0.00044174
PRDM11	10	0.57365	0.79436	1	13099	3	-0.44925	0.94522	0.97151	1	17505	1	0.061002
CHODL	5	0.57368	0.71296	1	13100	1	0.0020617	0.13632	0.28536	0.987437	5407	2	0.85177
ECHDC2	5	0.57378	0.71305	1	13101	2	-0.33124	0.46586	0.62341	1	11503	2	0.56825
PABPC1L	5	0.57396	0.71321	1	13102	1	-0.17695	0.25227	0.44789	0.998704	8360	2	0.75965
MVK	1	0.57402	0.5738	1	13103	0	0	0.42598	0.42619	0.998704	10971	0	0
MRPS14	5	0.57405	0.71328	1	13104	2	-0.25982	0.90412	0.90448	1	16745	0	0.13259
BCL2L10	5	0.57408	0.71331	1	13105	1	-0.22919	0.53249	0.67855	1	12466	2	0.27371
YIPF5	5	0.57409	0.71331	1	13106	2	-0.28213	0.084179	0.20624	0.975281	3962	2	0.61116
VIPR1	5	0.57411	0.71333	1	13107	1	-0.071601	0.20982	0.39028	0.997329	7305	3	0.6732
KY	5	0.57416	0.71337	1	13108	2	-0.21028	0.18277	0.35245	0.996175	6628	3	0.50232
NLRC3	5	0.57419	0.71339	1	13109	1	0.16272	0.46293	0.62101	1	11466	2	0.18609
MYH8	5	0.5742	0.71341	1	13110	2	-0.22861	0.07487	0.1917	0.969344	3689	2	0.6156
MPC2	5	0.57428	0.71348	1	13111	2	-0.37886	0.25299	0.44883	0.998704	8376	3	0.52068
CDH24	5	0.57429	0.71349	1	13112	1	0.59981	0.0043349	0.018241	0.784722	442	4	1.0882
NKAIN2	5	0.57431	0.7135	1	13113	1	-0.12646	0.24729	0.44135	0.998704	8249	3	0.69727
PHKG2	5	0.57432	0.71351	1	13114	2	-0.2001	0.70872	0.78104	1	14383	1	-0.035173
SUN5	5	0.57434	0.71353	1	13115	2	-0.21779	0.22054	0.40476	0.997329	7569	1	0.22698
GNG4	5	0.57447	0.71365	1	13116	2	-0.41187	0.41289	0.58083	1	10770	2	0.55757
ATP10D	5	0.57474	0.71387	1	13117	2	-0.29828	0.060953	0.16668	0.960879	3238	2	0.70537
CASKIN2	5	0.57476	0.7139	1	13118	1	-0.15381	0.80453	0.82854	1	15334	1	0.10434
BRD8	5	0.57484	0.71396	1	13119	1	0.0046594	0.57272	0.71282	1	13071	2	0.39923
ZDHHC18	5	0.57493	0.71403	1	13120	2	-0.32437	0.37614	0.55151	1	10228	1	0.38187
PRAMEF20	10	0.57498	0.7951	1	13121	3	-0.46248	0.40601	0.67542	1	10660	4	0.5716
OPA3	5	0.57498	0.71408	1	13122	2	-0.24219	0.1254	0.26913	0.987437	5090	2	0.90945
TRAPPC5	5	0.57501	0.71411	1	13123	1	0.3541	0.020628	0.066552	0.895825	1404	4	0.57879
FAM167B	5	0.57509	0.71418	1	13124	1	0.56362	0.019706	0.064073	0.894568	1350	4	1.4703
PRPS1L1	5	0.57521	0.71429	1	13125	1	-0.12099	0.0024596	0.010678	0.738838	269	1	-0.021473
A2M	5	0.57523	0.71431	1	13126	2	-0.25042	0.96582	0.96598	1	17897	0	0.011268
IFT27	5	0.57525	0.71433	1	13127	2	-0.25348	0.049833	0.14035	0.945464	2770	1	0.16048
QSOX1	5	0.57536	0.71444	1	13128	1	0.31389	0.040329	0.1173	0.925174	2361	4	0.75016
NGRN	5	0.57539	0.71446	1	13129	1	0.081843	0.73536	0.79272	1	14651	1	0.17079
SV2C	5	0.5754	0.71447	1	13130	2	-0.19607	0.09571	0.22422	0.987437	4274	3	0.79606
COMMD7	5	0.57544	0.71451	1	13131	2	-0.2713	0.38165	0.55583	1	10301	2	0.32747
CMPK2	5	0.57552	0.71457	1	13132	2	-0.16678	0.066003	0.17767	0.966794	3419	2	0.99822
ERO1LB	5	0.57559	0.71464	1	13133	2	-0.29698	0.14134	0.29287	0.987655	5550	2	0.55258
TRAF3	5	0.57573	0.71476	1	13134	2	-0.28219	0.3127	0.50179	1	9346	1	0.21654
ZCCHC18	5	0.57577	0.71479	1	13135	2	-0.21074	0.019433	0.063358	0.894568	1333	3	1.2516
LDLRAD3	5	0.57579	0.71481	1	13136	1	0.3203	0.13635	0.28541	0.987437	5408	3	0.81702
NUPR1	5	0.57587	0.71487	1	13137	1	-0.090153	0.10183	0.23363	0.987437	4449	3	0.9496
NSL1	5	0.57601	0.71498	1	13138	2	-0.18834	0.51048	0.66016	1	12139	2	0.26172
KCTD4	5	0.57607	0.71503	1	13139	1	-0.082317	0.96241	0.9626	1	17831	0	-0.0061528
KIF5B	5	0.57609	0.71504	1	13140	2	-0.44657	0.23465	0.42418	0.998704	7930	3	0.46355
PIK3R4	5	0.57618	0.71512	1	13141	2	-0.2152	0.21293	0.39452	0.997329	7371	3	0.42224
TPP2	5	0.5762	0.71515	1	13142	2	-0.24829	0.063909	0.17351	0.96428	3347	2	0.90434
ZNF669	5	0.57634	0.71527	1	13143	2	-0.20095	0.22953	0.41718	0.997753	7818	2	0.65552
CCDC174	5	0.57642	0.71534	1	13144	1	-0.13713	0.0020624	0.0090005	0.723989	234	3	1.945
WIF1	5	0.57657	0.71548	1	13145	1	0.15194	0.3436	0.52588	1	9783	2	0.33632
GDPD1	5	0.57659	0.71551	1	13146	1	0.024291	0.55804	0.70024	1	12841	2	0.2779
C2orf91	5	0.57664	0.71555	1	13147	2	-0.37553	0.10444	0.23756	0.987437	4537	2	1.1038
POLE2	5	0.57681	0.7157	1	13148	2	-0.28124	0.46992	0.62669	1	11569	1	0.15569
LILRB2	5	0.57682	0.71571	1	13149	1	0.042827	0.018902	0.06192	0.894568	1302	2	1.6847
IQCB1	3	0.57696	0.60116	1	13150	1	0.11907	0.8001	0.80015	1	15290	0	0.11907
WDFY2	5	0.57707	0.71593	1	13151	1	-0.15606	0.062566	0.17042	0.961894	3301	3	1.2293
TRIM77	5	0.5771	0.71596	1	13152	2	-0.20587	0.10608	0.24008	0.987437	4591	2	0.80214
RNF175	5	0.57712	0.71598	1	13153	2	-0.27024	0.1652	0.32762	0.989459	6181	2	0.51279
ZNF615	5	0.57729	0.71612	1	13154	2	-0.17382	0.82384	0.84026	1	15549	1	0.12912
MGAT4B	5	0.57736	0.71619	1	13155	2	-0.36301	0.23797	0.42875	0.998704	8008	3	0.28783
FLAD1	5	0.57738	0.71621	1	13156	2	-0.30066	0.53003	0.6765	1	12427	1	0.055585
FAM208B	5	0.57739	0.71622	1	13157	1	0.28217	0.049115	0.1386	0.945319	2733	4	0.48861
PM20D2	5	0.5774	0.71623	1	13158	2	-0.24824	0.39555	0.56697	1	10493	2	0.44069
PPP1R14A	5	0.5775	0.71631	1	13159	2	-0.22339	0.15812	0.31748	0.989459	5979	2	0.72316
RAB13	5	0.57754	0.71633	1	13160	2	-0.32929	0.34914	0.5302	1	9865	2	0.50488
HACE1	5	0.57767	0.71646	1	13161	1	-0.12515	0.15447	0.31222	0.989459	5874	2	0.29465
PFAS	5	0.57787	0.71664	1	13162	1	-0.16427	0.35159	0.53212	1	9898	1	0.11633
TMEM45B	5	0.57788	0.71665	1	13163	2	-0.26305	0.65699	0.76031	1	13957	1	-0.062068
ADRB2	5	0.57792	0.71667	1	13164	1	-0.07002	0.18879	0.36099	0.997329	6759	3	1.0262
SHC1	10	0.57796	0.79675	1	13165	3	-0.56712	0.095618	0.282	0.987437	4271	6	1.0734
LOC100144595	5	0.57806	0.71682	1	13166	1	-0.26195	0.90172	0.90205	1	16704	0	0.071455
DDX11	5	0.57809	0.71685	1	13167	1	0.12376	0.088618	0.21324	0.979821	4075	3	1.0863
UBXN4	5	0.57816	0.71691	1	13168	1	-0.22238	0.070312	0.18447	0.968592	3540	3	0.52803
SREBF2	5	0.5782	0.71695	1	13169	2	-0.18294	0.56944	0.71003	1	13013	1	0.054606
SLBP	5	0.57832	0.71704	1	13170	2	-0.19085	0.091414	0.2176	0.983484	4155	3	0.71489
OTUB1	5	0.57843	0.71716	1	13171	2	-0.21903	0.97788	0.978	1	18132	0	-0.062259
DMD	5	0.57846	0.7172	1	13172	1	-0.12103	0.1176	0.25748	0.987437	4899	2	0.82516
CSNK1G1	5	0.57856	0.71728	1	13173	2	-0.35037	0.94091	0.94118	1	17437	0	-0.06892
CERS3	5	0.57858	0.71729	1	13174	2	-0.27085	0.22691	0.41358	0.99739	7758	3	0.30598
PDLIM4	5	0.57871	0.71742	1	13175	2	-0.25813	0.14609	0.29988	0.988021	5680	2	0.77334
CARKD	5	0.57894	0.71763	1	13176	2	-0.33932	0.58512	0.72347	1	13252	2	0.25599
PIWIL4	5	0.57898	0.71767	1	13177	2	-0.21711	0.15833	0.31778	0.989459	5988	2	0.38845
TNMD	5	0.57901	0.7177	1	13178	1	-0.20413	0.94305	0.94329	1	17472	0	0.065607
IGSF10	5	0.57911	0.71779	1	13179	2	-0.17964	0.55527	0.69792	1	12801	2	0.19765
SLC25A36	5	0.57914	0.71782	1	13180	1	-0.20969	0.094008	0.22155	0.985437	4231	3	0.62006
DFFB	2	0.57918	0.57925	1	13181	1	0.98576	0.28279	0.32918	0.98986	8941	1	-0.19489
CCDC102B	5	0.57919	0.71785	1	13182	1	-0.17974	0.072237	0.18749	0.968739	3603	2	0.98957
PBRM1	5	0.57924	0.7179	1	13183	1	0.070557	0.01424	0.049031	0.871051	1043	3	1.7002
RASSF4	5	0.57944	0.71807	1	13184	2	-0.37674	0.81904	0.83734	1	15505	1	0.16862
PPCS	5	0.57946	0.71808	1	13185	1	-0.13598	0.12194	0.2639	0.987437	5011	3	0.34926
EIF4B	5	0.57961	0.71822	1	13186	2	-0.1895	0.64368	0.75548	1	13852	1	0.23616
GNG8	5	0.57971	0.71832	1	13187	1	0.030508	0.33684	0.5206	1	9691	2	0.46329
ANKZF1	5	0.57973	0.71834	1	13188	1	0.085292	0.0081923	0.031829	0.844309	719	3	1.7717
ATG2B	5	0.57976	0.71837	1	13189	1	-0.22753	0.68121	0.7697	1	14139	1	0.22882
LRRC31	5	0.58001	0.71858	1	13190	1	-0.17596	0.020441	0.066049	0.894568	1395	3	1.4683
KRT20	5	0.5802	0.71874	1	13191	2	-0.27141	0.40882	0.57765	1	10711	2	0.56444
UEVLD	5	0.58028	0.7188	1	13192	1	0.15534	0.20005	0.37677	0.997329	7033	3	0.33558
FLYWCH2	5	0.58029	0.71881	1	13193	2	-0.21938	0.6317	0.75118	1	13762	1	0.23296
ABCA9	5	0.5804	0.71891	1	13194	2	-0.20926	0.21072	0.39153	0.997329	7321	2	0.52611
UQCRC2	5	0.5805	0.719	1	13195	1	-0.072368	0.43704	0.60014	1	11129	1	0.077473
STX10	4	0.58054	0.65686	1	13196	1	-0.20895	0.27196	0.41949	0.998651	8759	1	-0.20519
KRTAP6-3	5	0.58063	0.71911	1	13197	2	-0.24121	0.32553	0.51171	1	9537	2	0.47295
NWD1	5	0.58065	0.71912	1	13198	2	-0.21363	0.038172	0.11196	0.922552	2262	2	1.1756
DDHD1	5	0.58065	0.71912	1	13199	1	-0.10445	0.2264	0.41288	0.99739	7744	3	0.53804
ABCA2	5	0.58074	0.7192	1	13200	2	-0.26495	0.34225	0.52481	1	9769	2	0.6158
MYO3A	5	0.58082	0.71927	1	13201	2	-0.35075	0.081994	0.2029	0.974753	3886	2	0.86361
COX10	5	0.58088	0.71932	1	13202	2	-0.25079	0.46833	0.62539	1	11544	1	0.21533
MGARP	5	0.58093	0.71937	1	13203	1	0.051186	0.015326	0.052041	0.871959	1115	3	1.6012
TCEAL2	10	0.58093	0.79838	1	13204	3	-0.45067	0.45611	0.71746	1	11392	2	0.58268
JUP	5	0.58102	0.71945	1	13205	1	0.034325	0.13867	0.28891	0.987655	5472	3	0.81134
BARX2	5	0.58109	0.71951	1	13206	2	-0.23321	0.60196	0.73821	1	13496	2	0.27137
ACPT	5	0.58122	0.71963	1	13207	1	-0.0090586	0.27563	0.47321	0.9996	8816	2	0.62088
IFI27L2	5	0.58129	0.7197	1	13208	2	-0.28925	0.8687	0.87226	1	16143	1	-0.2016
FOXO4	5	0.58164	0.72002	1	13209	1	-0.043524	0.034298	0.1022	0.91785	2081	3	1.1344
PLP1	5	0.58165	0.72003	1	13210	2	-0.18264	0.070749	0.18514	0.968592	3557	2	1.066
SYNGR2	5	0.58177	0.72014	1	13211	2	-0.20627	0.048208	0.13647	0.944893	2694	2	0.68342
SLC22A18AS	5	0.58184	0.72019	1	13212	1	-0.3123	0.18889	0.36114	0.997329	6764	2	0.94389
THRAP3	5	0.58184	0.7202	1	13213	2	-0.21857	0.61294	0.74469	1	13605	1	0.19674
TULP4	5	0.58188	0.72023	1	13214	2	-0.35423	0.27621	0.47366	0.9996	8823	1	-0.1133
FAM160A1	5	0.58197	0.72031	1	13215	1	0.75032	0.0052607	0.021918	0.796972	515	4	1.621
OR7D2	5	0.58206	0.72041	1	13216	1	-0.1885	0.54046	0.68528	1	12582	2	0.26459
RAB9A	5	0.58213	0.72047	1	13217	2	-0.2852	0.14661	0.30061	0.988187	5692	3	1.1769
DNAJB2	5	0.58216	0.72049	1	13218	1	-0.18017	0.25267	0.44842	0.998704	8365	1	0.05411
FAM76B	5	0.58217	0.72049	1	13219	2	-0.22398	0.1387	0.28894	0.987655	5473	2	0.41929
DCAF12L1	5	0.58222	0.72054	1	13220	2	-0.19162	0.94952	0.94975	1	17593	0	-0.077843
SP9	5	0.5823	0.72061	1	13221	2	-0.32347	0.9142	0.91447	1	16933	0	0.12782
BTBD7	5	0.58236	0.72066	1	13222	2	-0.15517	0.27772	0.47478	0.9996	8854	2	0.5554
HBE1	5	0.58251	0.7208	1	13223	1	0.53686	0.0052899	0.022029	0.796972	519	4	0.95386
ZNF812	5	0.58258	0.72087	1	13224	1	0.0010372	0.26013	0.45837	0.998704	8557	3	0.51521
TIPRL	5	0.58266	0.72093	1	13225	1	-0.17128	0.047876	0.13565	0.942716	2681	2	0.98397
FBXO6	5	0.5827	0.72097	1	13226	2	-0.36651	0.0162	0.054497	0.877429	1156	2	1.8246
PDGFRA	5	0.58271	0.72098	1	13227	1	-0.18627	0.062655	0.17064	0.962089	3304	3	0.93427
ATP6AP1	5	0.58293	0.72117	1	13228	1	-0.059098	0.48322	0.6376	1	11741	1	0.18174
TMEM128	5	0.58294	0.72119	1	13229	2	-0.27915	0.22525	0.41131	0.997329	7710	3	0.57855
LGALS9C	5	0.58296	0.72121	1	13230	1	-0.12224	0.16138	0.32216	0.989459	6074	2	0.55593
FBXO5	5	0.58298	0.72122	1	13231	1	0.16801	0.044761	0.12815	0.934823	2559	3	0.43423
DDC	5	0.58309	0.72131	1	13232	2	-0.13652	0.22011	0.40417	0.997329	7553	2	0.66552
CDK17	5	0.58319	0.7214	1	13233	2	-0.23836	0.89515	0.89563	1	16589	1	0.12988
NEUROG1	5	0.58321	0.72142	1	13234	2	-0.32617	0.023281	0.073645	0.900841	1528	3	1.3678
SLC48A1	9	0.58322	0.78586	1	13235	3	-0.30283	0.050745	0.17296	0.96428	2806	4	0.90516
COL17A1	5	0.58333	0.72151	1	13236	1	-0.15194	0.5893	0.72712	1	13314	2	0.27353
PLVAP	10	0.58338	0.79972	1	13237	2	-0.37652	0.48976	0.74526	1	11842	4	0.86534
CORO2B	5	0.58353	0.72169	1	13238	2	-0.30646	0.17433	0.34058	0.993334	6404	2	0.81327
ZNF596	5	0.58359	0.72174	1	13239	2	-0.23179	0.48057	0.63542	1	11705	1	0.14201
PDSS1	5	0.58365	0.72179	1	13240	1	-0.01034	0.37759	0.55265	1	10246	2	0.52076
ARHGEF10	5	0.58366	0.7218	1	13241	2	-0.23449	0.32967	0.51498	1	9582	2	0.48311
AHCTF1	5	0.58385	0.72196	1	13242	2	-0.26711	0.25097	0.44619	0.998704	8324	2	0.49527
CSAG2	5	0.58387	0.72198	1	13243	1	-0.023489	0.22074	0.40507	0.997329	7573	2	0.20582
ALDH1L2	5	0.58397	0.72208	1	13244	1	0.058618	0.36296	0.54109	1	10043	2	0.36333
RSPO2	5	0.58414	0.72225	1	13245	1	-0.29816	0.12609	0.2702	0.987437	5119	2	0.54068
FAM13B	5	0.58421	0.72231	1	13246	2	-0.29657	0.56655	0.70756	1	12970	2	0.35626
RFC5	5	0.5843	0.72238	1	13247	2	-0.29247	0.21576	0.39828	0.997329	7438	1	-0.018447
USPL1	1	0.58431	0.58404	1	13248	0	0	0.41569	0.41591	0.997734	10812	0	0
HNRNPC	5	0.58432	0.7224	1	13249	2	-0.32226	0.84983	0.85775	1	15875	1	0.20397
KLK14	5	0.58436	0.72244	1	13250	1	-0.26195	0.49252	0.64526	1	11885	2	0.30973
KCNK3	5	0.58438	0.72246	1	13251	2	-0.2264	0.6687	0.76471	1	14052	1	0.27333
CLIC4	5	0.58441	0.72249	1	13252	1	-0.017793	0.39271	0.56464	1	10449	2	0.30609
ZNF557	5	0.58444	0.72251	1	13253	2	-0.19763	0.71421	0.7834	1	14434	1	-0.012393
ROPN1	5	0.58445	0.72252	1	13254	2	-0.22236	0.18758	0.35931	0.997329	6735	3	1.0297
ACP1	5	0.58451	0.72257	1	13255	1	-0.20817	0.045288	0.12946	0.935609	2581	2	0.27568
CSNK2B	5	0.58456	0.72262	1	13256	1	-0.0079763	0.076618	0.19447	0.971844	3732	3	0.51765
APOA1	5	0.58472	0.72277	1	13257	2	-0.20073	0.28144	0.47771	0.999749	8919	2	0.676
MYO1G	5	0.58478	0.72282	1	13258	1	-0.32641	0.42596	0.59123	1	10970	1	-0.011678
OR2M7	5	0.58487	0.72291	1	13259	2	-0.24327	0.90894	0.90928	1	16830	0	0.038815
LAMTOR5	5	0.58491	0.72294	1	13260	2	-0.25226	0.91495	0.91523	1	16951	0	0.15084
SPAG7	5	0.58495	0.72298	1	13261	1	-0.14876	0.095251	0.22351	0.987293	4263	1	0.14612
FUK	5	0.585	0.72302	1	13262	2	-0.23482	0.24564	0.43911	0.998704	8203	2	0.58601
IVD	5	0.58502	0.72304	1	13263	2	-0.35572	0.34797	0.5293	1	9847	2	0.4599
LOC100289187	5	0.58512	0.72313	1	13264	1	0.34923	0.040835	0.11852	0.925174	2391	4	0.56456
SNCB	4	0.58514	0.65928	1	13265	1	0.20186	0.19828	0.34604	0.994347	6984	2	0.45847
VSTM2A	5	0.58515	0.72316	1	13266	2	-0.21669	0.1599	0.32004	0.989459	6039	3	0.78015
SLC25A37	5	0.58536	0.72334	1	13267	2	-0.2016	0.59966	0.7362	1	13471	2	0.47827
VWCE	5	0.5854	0.72337	1	13268	1	-0.15393	0.17505	0.34162	0.993334	6427	2	0.34863
KLHL29	5	0.58547	0.72344	1	13269	2	-0.23865	0.17336	0.3392	0.993334	6378	2	0.67738
COLEC12	5	0.58552	0.72347	1	13270	1	0.72027	0.0019664	0.0086009	0.713331	227	4	1.6225
LAGE3	5	0.58555	0.7235	1	13271	2	-0.28876	0.03428	0.10215	0.91785	2080	3	0.65366
TRAPPC10	5	0.5857	0.72364	1	13272	2	-0.24617	0.0018874	0.008289	0.713331	217	2	2.4998
ZDHHC3	5	0.58583	0.72377	1	13273	2	-0.19918	0.20564	0.3845	0.997329	7193	3	0.63381
DCP1B	5	0.58589	0.7238	1	13274	1	0.12526	0.15876	0.31839	0.989459	6004	2	0.68766
HLA-DOA	5	0.58594	0.72382	1	13275	1	0.021057	0.067038	0.17934	0.9671	3450	3	0.29712
PSPC1	5	0.58599	0.72384	1	13276	1	0.06133	0.57436	0.71422	1	13091	1	0.20986
OPA1	5	0.58608	0.72387	1	13277	1	-0.28473	0.025405	0.079179	0.903406	1644	2	1.3729
STX7	5	0.58618	0.72391	1	13278	1	-0.076611	0.83813	0.84966	1	15729	1	0.10259
CORO7	5	0.58621	0.72391	1	13279	1	0.038688	0.0012889	0.0057548	0.66598	167	3	2.53
SH3D19	10	0.58653	0.80147	1	13280	2	-0.74348	0.17275	0.41379	0.99739	6358	3	1.1793
SMCHD1	5	0.58655	0.72405	1	13281	1	0.3783	0.038684	0.11319	0.923178	2289	4	0.53223
LIF	5	0.58662	0.72407	1	13282	1	-0.15226	0.92757	0.92787	1	17175	0	0.013408
PPFIA3	8	0.5867	0.7847	1	13283	2	-0.48168	0.17342	0.39207	0.997329	6380	4	0.56954
CEP85L	5	0.58692	0.72417	1	13284	1	0.044819	0.22843	0.41567	0.997734	7792	3	0.39046
PMFBP1	10	0.58698	0.80171	1	13285	2	-0.52159	0.38896	0.66093	1	10399	4	0.65455
CCDC157	5	0.58706	0.72423	1	13286	1	-0.20332	0.26962	0.46855	0.9996	8729	2	0.45703
TEKT3	5	0.58743	0.72437	1	13287	1	0.83309	0.0062475	0.025753	0.816337	596	4	1.4954
MROH7	5	0.58746	0.72437	1	13288	1	-0.019279	0.20038	0.37723	0.997329	7041	3	0.40873
WIBG	5	0.58751	0.72439	1	13289	1	-0.37289	0.94957	0.9498	1	17596	0	0.078812
SNX21	5	0.58755	0.72441	1	13290	1	0.08717	0.1075	0.2422	0.987437	4618	2	1.0057
LOC389895	5	0.5876	0.72443	1	13291	1	0.13182	0.17544	0.34215	0.993334	6437	3	0.57487
NR0B1	5	0.58763	0.72443	1	13292	1	-0.1815	0.010736	0.039107	0.857653	860	2	1.9347
ERH	5	0.5878	0.72449	1	13293	1	-0.20459	0.051703	0.14483	0.945551	2857	3	0.82773
VWA1	5	0.58802	0.72456	1	13294	1	-0.096912	0.057501	0.15865	0.954782	3102	3	0.92337
PYCARD	5	0.58804	0.72456	1	13295	1	-0.01504	0.5152	0.66404	1	12205	2	0.40727
ALMS1	5	0.58809	0.72458	1	13296	1	-0.11933	0.014874	0.050774	0.871051	1083	3	1.5207
PFN4	4	0.58834	0.66094	1	13297	1	0.46879	0.14004	0.28439	0.987437	5514	3	0.4876
BPIFB2	5	0.58841	0.72469	1	13298	1	0.42877	0.0037496	0.015879	0.762542	392	4	0.8597
DSTYK	5	0.58848	0.72472	1	13299	1	0.31457	0.02758	0.084932	0.906341	1746	4	0.90352
EPHA5	5	0.58863	0.72477	1	13300	1	-0.1614	0.04116	0.11931	0.925174	2412	3	0.67552
CTSD	5	0.58914	0.72495	1	13301	1	-0.1901	0.30038	0.49225	1	9173	2	0.53031
BPIFA1	10	0.58915	0.80287	1	13302	2	-0.54014	0.017822	0.078138	0.900841	1246	7	1.2551
ATP1A2	10	0.58916	0.80288	1	13303	3	-0.63543	0.048981	0.17257	0.96428	2727	5	0.93679
LHX2	5	0.58939	0.72503	1	13304	1	-0.12268	0.062553	0.17039	0.961894	3298	3	1.015
TUBB	10	0.58953	0.80309	1	13305	3	-0.6691	0.068191	0.21967	0.98465	3485	3	0.88895
TYW1	5	0.58956	0.7251	1	13306	1	-0.041927	0.47633	0.63188	1	11647	2	0.44313
PYROXD2	5	0.58958	0.72511	1	13307	1	0.18151	0.19262	0.36634	0.997329	6848	3	0.58164
GRAMD1C	5	0.58966	0.72513	1	13308	1	0.0080498	0.20322	0.38118	0.997329	7118	2	0.83598
NRIP3	5	0.58968	0.72514	1	13309	1	-0.0015	0.16172	0.32265	0.989459	6082	3	0.49522
DNAAF1	5	0.59005	0.72527	1	13310	1	-0.32585	0.547	0.69081	1	12684	2	0.25279
ZFHX3	5	0.59022	0.72532	1	13311	1	-0.33279	0.32648	0.51244	1	9546	2	0.50361
SCG3	5	0.59039	0.72538	1	13312	1	0.29784	0.025297	0.07887	0.902087	1639	4	1.4464
KIAA0895	10	0.59053	0.80365	1	13313	3	-0.54117	0.040851	0.15187	0.948163	2392	5	1.6474
CORIN	5	0.59063	0.72546	1	13314	1	-0.16763	0.061615	0.16818	0.961482	3266	1	0.054629
SCGB3A2	5	0.59085	0.72554	1	13315	1	0.060495	0.091526	0.21776	0.983605	4158	3	1.0321
SNX32	5	0.5909	0.72555	1	13316	1	-0.20251	0.22598	0.41231	0.997329	7734	2	0.54236
TCP10L2	5	0.59097	0.72558	1	13317	1	-0.10256	0.15499	0.31294	0.989459	5887	2	0.58783
PCNXL3	2	0.59105	0.5911	1	13318	0	1.2644	0.2295	0.29016	0.987655	7816	1	-0.22086
SLC16A11	5	0.59134	0.72572	1	13319	1	0.032806	0.12067	0.26203	0.987437	4976	3	0.39303
NMB	5	0.59139	0.72574	1	13320	1	0.23976	0.063733	0.17313	0.96428	3339	4	0.56022
PLSCR5	5	0.59158	0.72581	1	13321	1	0.23076	0.062562	0.17041	0.961894	3300	4	0.39838
C6orf203	5	0.59165	0.72583	1	13322	1	0.45187	0.016545	0.055472	0.878902	1177	4	0.78859
LRRC14	10	0.59179	0.80437	1	13323	3	-0.68779	0.14638	0.37404	0.997329	5686	2	1.1578
GALP	5	0.5919	0.72592	1	13324	1	-0.10948	0.10955	0.24536	0.987437	4678	3	0.85266
FAM65C	5	0.59192	0.72593	1	13325	1	-0.16479	0.27583	0.47337	0.9996	8819	2	0.4845
LINGO3	5	0.59199	0.72596	1	13326	1	-0.056057	0.24293	0.43543	0.998704	8122	2	0.32618
EIF4E	5	0.59231	0.72607	1	13327	1	-0.025481	0.059912	0.16424	0.95953	3192	2	0.28331
ATP2B3	5	0.59241	0.72611	1	13328	1	-0.17912	0.24397	0.43684	0.998704	8160	1	0.25302
PRPF3	5	0.59255	0.72616	1	13329	1	-0.16978	0.7628	0.80596	1	14906	1	0.16619
RFX5	5	0.59299	0.72631	1	13330	1	-0.17945	0.4141	0.58177	1	10785	2	0.36881
CYP2A13	5	0.59306	0.72633	1	13331	1	-0.046425	0.78544	0.81782	1	15150	1	0.18866
HEY2	5	0.59321	0.72638	1	13332	1	-0.19442	0.39032	0.56268	1	10413	2	0.4818
PCDHGA8	5	0.59362	0.72652	1	13333	1	-0.1327	0.55446	0.69722	1	12785	1	-0.012789
HAS1	10	0.59362	0.80535	1	13334	1	-0.25344	0.023015	0.096513	0.915754	1510	5	1.3552
APCS	5	0.59371	0.72656	1	13335	1	0.02074	0.13023	0.2763	0.987437	5236	3	0.48775
ZNF623	5	0.59379	0.72659	1	13336	1	0.050258	0.056487	0.15628	0.952034	3062	3	0.70765
SMARCAD1	5	0.59388	0.72661	1	13337	1	-0.20286	0.2341	0.42341	0.998704	7918	3	0.56276
ATAT1	5	0.59391	0.72662	1	13338	1	-0.11388	0.21313	0.39481	0.997329	7378	2	0.73455
UNC5C	5	0.59398	0.72664	1	13339	1	0.17092	0.14433	0.29728	0.987655	5626	2	0.60142
PRELID2	5	0.59412	0.72669	1	13340	1	-0.16983	0.030068	0.091291	0.911993	1876	3	1.1649
TSPAN8	5	0.59425	0.72674	1	13341	1	-0.17723	0.25421	0.45042	0.998704	8404	2	0.45159
SLC39A4	10	0.59496	0.80608	1	13342	3	-0.59224	0.21813	0.47846	0.999749	7508	5	1.0054
USP45	5	0.59497	0.72701	1	13343	1	0.057991	0.016777	0.056116	0.881831	1189	3	1.5267
HERPUD1	5	0.59516	0.72708	1	13344	1	-0.25593	0.46063	0.61915	1	11436	1	0.041563
ZNF75D	5	0.59521	0.7271	1	13345	1	-0.2048	0.17006	0.33456	0.992434	6299	3	1.0388
ASB7	5	0.59553	0.72721	1	13346	1	-0.11609	0.044286	0.12698	0.932216	2545	3	1.3298
FAM132A	5	0.5956	0.72723	1	13347	1	-0.077666	0.50708	0.65737	1	12087	1	0.16029
EIF4G1	5	0.59562	0.72724	1	13348	1	0.15501	0.12754	0.27233	0.987437	5153	3	0.46599
ARSE	5	0.59579	0.72731	1	13349	1	-0.10927	0.24964	0.44442	0.998704	8296	1	0.1176
NFYA	5	0.59591	0.72736	1	13350	1	-0.15879	0.38824	0.56105	1	10389	2	0.47067
FANCC	5	0.59598	0.72738	1	13351	1	-0.21796	0.024099	0.075745	0.900841	1571	3	1.0023
UQCC2	5	0.59613	0.72744	1	13352	1	-0.099191	0.38788	0.56078	1	10384	1	0.26622
RPRML	5	0.59618	0.72746	1	13353	1	0.20191	0.010785	0.039246	0.857653	863	4	2.3564
LRIT1	5	0.59625	0.72748	1	13354	1	-0.17354	0.80031	0.82608	1	15292	1	0.019677
GSTA4	10	0.5964	0.80687	1	13355	2	-0.52889	0.56242	0.79615	1	12896	3	0.44782
ZNF844	5	0.59649	0.72758	1	13356	1	0.021524	0.17223	0.33759	0.993334	6348	3	0.60395
ROGDI	5	0.59654	0.7276	1	13357	1	-0.14908	0.21795	0.40131	0.997329	7505	2	0.78824
CDH6	5	0.59656	0.72761	1	13358	1	-0.10694	0.078602	0.19755	0.973323	3792	1	0.20872
KIAA1467	5	0.59658	0.72761	1	13359	1	-0.011515	0.088444	0.21297	0.979537	4071	3	1.1069
ADCK5	5	0.59663	0.72763	1	13360	1	0.37984	0.021767	0.06962	0.900841	1450	4	1.0746
WBP11	8	0.59701	0.79025	1	13361	1	-0.17515	0.13146	0.33402	0.992434	5268	4	0.5127
KCNA5	5	0.59704	0.72781	1	13362	1	-0.080252	0.11023	0.24639	0.987437	4700	3	0.79226
PMEL	5	0.59723	0.72787	1	13363	1	0.18991	0.0014313	0.006351	0.668603	179	3	1.3271
TBCA	5	0.59731	0.72791	1	13364	1	0.36766	0.0305	0.09243	0.912619	1899	4	0.63634
KCNMB4	5	0.59757	0.72801	1	13365	1	-0.018313	0.043187	0.12429	0.928771	2504	3	0.75112
KRT36	5	0.59767	0.72804	1	13366	1	-0.21039	0.15081	0.30681	0.989459	5791	1	0.039122
ZNF322	5	0.59779	0.72807	1	13367	1	-0.10818	0.94796	0.9482	1	17561	0	0.026246
SIPA1L2	5	0.59783	0.7281	1	13368	1	-0.19872	0.1015	0.23313	0.987437	4440	2	1.1471
MIOS	5	0.59791	0.72813	1	13369	1	0.39507	0.0095781	0.035813	0.854139	793	4	1.0574
OARD1	3	0.59824	0.61715	1	13370	1	0.48945	0.21969	0.33847	0.993334	7543	2	0.48945
TVP23B	5	0.59836	0.7283	1	13371	1	-0.036485	0.80542	0.82907	1	15349	1	0.033469
AHSP	5	0.59843	0.72831	1	13372	1	0.043595	0.070849	0.18529	0.968592	3563	3	0.82702
NPHP4	1	0.59886	0.59855	1	13373	0	0	0.40114	0.40124	0.997329	10577	0	0
SPEG	10	0.59898	0.80829	1	13374	3	-0.3508	0.070496	0.22502	0.987437	3546	3	1.7794
PRKRA	1	0.59903	0.59872	1	13375	0	0	0.40097	0.40106	0.997329	10574	0	0
ADCY6	5	0.59908	0.72853	1	13376	1	-0.30266	0.22053	0.40475	0.997329	7568	3	0.40937
USP6	5	0.59968	0.72875	1	13377	1	0.021309	0.20359	0.38168	0.997329	7129	3	0.54155
PCCB	10	0.59982	0.80876	1	13378	3	-0.44694	0.11418	0.32193	0.989459	4803	6	0.61516
GRIP2	5	0.60001	0.72887	1	13379	1	-0.21623	0.58772	0.72576	1	13288	2	0.20226
C22orf29	5	0.60028	0.72896	1	13380	1	0.44463	0.013304	0.046412	0.871051	989	4	0.84262
PIAS3	5	0.60054	0.72904	1	13381	1	0.057654	0.041989	0.12139	0.928754	2446	3	0.84244
CHTOP	5	0.60056	0.72905	1	13382	1	-0.083391	0.14693	0.30108	0.988832	5695	3	0.94018
SGK223	5	0.60071	0.72911	1	13383	1	0.49377	0.0030609	0.01315	0.743159	331	3	3.0908
TSSK3	2	0.60094	0.60094	1	13384	0	0.16892	0.65897	0.65872	1	13974	0	-0.18315
FAM177A1	5	0.60099	0.72921	1	13385	1	0.18935	0.15629	0.31482	0.989459	5924	3	0.72369
C10orf131	5	0.60111	0.72925	1	13386	1	-0.22248	0.91231	0.91262	1	16893	0	-0.037357
GABPA	3	0.60124	0.61942	1	13387	1	-0.062021	0.75664	0.75692	1	14838	0	-0.062021
ITGA7	10	0.60143	0.80965	1	13388	3	-0.64573	0.052958	0.18261	0.968592	2915	1	0.16147
AZIN1	5	0.6018	0.7295	1	13389	1	-0.19435	0.089267	0.21427	0.9806	4091	2	0.89124
ZNF558	3	0.60193	0.61993	1	13390	1	-0.074596	0.90308	0.90314	1	16726	0	-0.074596
CCBL2	5	0.6023	0.72967	1	13391	1	-0.11101	0.83225	0.84575	1	15662	1	0.03928
KCNE2	5	0.60235	0.72969	1	13392	1	0.20977	0.14617	0.29999	0.988021	5682	2	0.38379
GAS2	15	0.60243	0.85354	1	13393	4	-0.67722	0.20052	0.50028	1	7049	7	0.74973
CDCA8	2	0.60257	0.60258	1	13394	0	1.2714	0.12591	0.2095	0.978245	5109	1	-0.23188
KCNG1	5	0.60287	0.72988	1	13395	1	0.27734	0.051949	0.14544	0.945551	2869	4	0.69917
EID2	5	0.60328	0.73003	1	13396	1	0.0021184	0.59494	0.73205	1	13398	2	0.24077
P4HA2	5	0.60335	0.73006	1	13397	1	-0.17931	0.71474	0.78364	1	14440	1	0.095586
PAK3	5	0.60337	0.73007	1	13398	1	-0.032424	0.00079098	0.0035686	0.549424	122	3	2.3534
CREBRF	10	0.60339	0.81078	1	13399	2	-0.64803	0.50765	0.75989	1	12099	3	0.54655
ASB6	5	0.6034	0.73008	1	13400	1	-0.16488	0.18156	0.35079	0.99527	6601	2	0.45633
KIAA1257	5	0.60342	0.73009	1	13401	1	-0.12362	0.16746	0.33083	0.990989	6237	2	1.0351
ALDOB	10	0.6035	0.81084	1	13402	3	-0.31708	0.089369	0.26816	0.987437	4096	6	0.92935
PAN3	5	0.60351	0.73013	1	13403	1	0.15886	0.56741	0.7083	1	12979	2	0.22874
ANKRD33	5	0.60368	0.73018	1	13404	1	-0.089894	0.69091	0.77364	1	14217	1	0.097446
CYP11B2	5	0.6037	0.73019	1	13405	1	-0.024182	0.50337	0.6543	1	12034	2	0.27694
SLC9A9	5	0.60387	0.73026	1	13406	1	-0.11804	0.55944	0.70144	1	12855	1	0.17955
GLT8D1	5	0.60406	0.73032	1	13407	1	-0.099657	0.878	0.88003	1	16288	1	0.12872
RABIF	5	0.60413	0.73033	1	13408	1	0.023101	0.25833	0.45597	0.998704	8519	3	0.42782
RASL10A	5	0.60415	0.73034	1	13409	1	-0.28175	0.047079	0.13371	0.940185	2646	3	1.3822
DLX5	5	0.6042	0.73036	1	13410	1	0.070624	0.58576	0.72401	1	13265	2	0.35677
MUC7	10	0.60428	0.81128	1	13411	3	-0.35771	0.24236	0.5115	1	8108	5	0.65609
GPR85	5	0.60439	0.73042	1	13412	1	0.087361	0.012437	0.044008	0.862357	955	2	2.0917
PSRC1	5	0.60482	0.73057	1	13413	1	0.14898	0.21649	0.39927	0.997329	7458	3	0.47039
KIF1A	5	0.60484	0.73058	1	13414	1	0.68389	0.0022801	0.0099342	0.72585	254	4	2.7221
CCDC79	5	0.60486	0.73059	1	13415	1	-0.17686	0.079135	0.19839	0.973323	3804	2	1.2715
RPL3L	5	0.60513	0.73068	1	13416	1	0.6682	0.02246	0.071449	0.900841	1478	4	1.0907
SNCA	5	0.60541	0.7308	1	13417	1	-0.2727	0.8763	0.87859	1	16267	1	0.18439
RGPD6	2	0.60541	0.60538	1	13418	0	0.20369	0.63114	0.63102	1	13758	0	-0.20301
PXMP2	1	0.60548	0.60509	1	13419	0	0	0.39452	0.39464	0.997329	10478	0	0
FAM205A	5	0.60595	0.73097	1	13420	1	-0.2839	0.81552	0.83526	1	15465	1	0.13655
ARMC10	5	0.60605	0.73101	1	13421	1	-0.13466	0.80599	0.82941	1	15357	1	0.12553
PIK3IP1	10	0.60614	0.81229	1	13422	2	-0.39257	0.083388	0.25471	0.987437	3933	5	0.98981
PSMF1	5	0.60638	0.73112	1	13423	1	0.19733	0.18264	0.35226	0.996175	6622	3	0.47005
ARPC4-TTLL3	9	0.60649	0.80147	1	13424	3	-0.46253	0.68739	0.85641	1	14196	3	0.23516
STK17A	5	0.60661	0.7312	1	13425	1	-0.05644	0.42796	0.59285	1	11001	2	0.53966
TIMELESS	5	0.60671	0.73123	1	13426	1	0.018667	0.11218	0.24937	0.987437	4757	3	0.6911
CD68	5	0.60697	0.73133	1	13427	1	-0.1929	0.13244	0.27964	0.987437	5301	3	0.81229
EPM2AIP1	5	0.60725	0.73142	1	13428	1	0.22384	0.25933	0.45732	0.998704	8538	3	0.42086
GNAQ	5	0.60734	0.73146	1	13429	1	-0.046326	0.049164	0.13872	0.945319	2737	2	0.20427
ANGPT4	5	0.60746	0.7315	1	13430	1	-0.26205	0.6397	0.75405	1	13822	1	0.12733
LARP4	5	0.60748	0.7315	1	13431	1	-0.097851	0.12596	0.27	0.987437	5112	3	0.71601
SMARCC1	5	0.60777	0.73161	1	13432	1	-0.075431	0.17399	0.34008	0.993334	6397	2	0.8165
RBM26	5	0.60779	0.73162	1	13433	1	-0.17265	0.71914	0.78556	1	14480	1	0.13361
GART	5	0.60781	0.73162	1	13434	1	-0.23617	0.13582	0.28465	0.987437	5392	2	0.90073
CFHR1	5	0.60786	0.73164	1	13435	1	-0.078737	0.53446	0.68021	1	12493	2	0.22917
CCDC117	5	0.60793	0.73166	1	13436	1	-0.058607	0.81545	0.83521	1	15463	1	0.18005
YY1AP1	1	0.60801	0.60762	1	13437	0	0	0.39199	0.3921	0.997329	10435	0	0
ITPRIP	5	0.6084	0.73185	1	13438	1	0.13247	0.12484	0.26828	0.987437	5075	2	0.47996
MAGEA12	4	0.60845	0.67163	1	13439	1	0.035878	0.89485	0.89484	1	16581	0	0.083459
GPX4	5	0.60854	0.7319	1	13440	1	-0.094987	0.50032	0.65168	1	11996	2	0.33737
FTCD	10	0.60886	0.8138	1	13441	3	-0.77701	0.04089	0.15196	0.948163	2396	5	1.3604
FAM120C	5	0.60908	0.7321	1	13442	1	-0.15756	0.39484	0.56636	1	10481	2	0.29427
KCNJ10	5	0.60913	0.73212	1	13443	1	-0.022684	0.50596	0.65642	1	12072	2	0.41333
VAX2	5	0.60918	0.73213	1	13444	1	0.11899	0.015552	0.052671	0.873884	1125	3	1.7915
ZNF300	5	0.60927	0.73216	1	13445	1	-0.090209	0.13884	0.28916	0.987655	5480	3	0.84662
MIER1	10	0.60936	0.81406	1	13446	3	-0.47927	0.75116	0.89573	1	14794	3	0.35568
XRCC2	5	0.60936	0.7322	1	13447	1	-0.1161	0.22993	0.41772	0.997824	7829	3	0.43335
STRA13	3	0.6099	0.626	1	13448	1	-0.16285	0.82664	0.82664	1	15586	0	-0.16285
HFE2	5	0.61014	0.73248	1	13449	1	-0.14988	0.39323	0.56506	1	10457	2	0.50895
IBTK	10	0.61024	0.81455	1	13450	3	-0.64213	0.3787	0.65216	1	10268	4	0.56429
FAM179B	5	0.61049	0.7326	1	13451	1	-0.0070109	0.034746	0.10329	0.917877	2101	2	0.17632
CCNO	5	0.61051	0.73261	1	13452	1	-0.18869	0.19193	0.36537	0.997329	6831	2	0.57834
NAGS	10	0.61062	0.81476	1	13453	3	-0.35983	0.36376	0.63928	1	10056	4	0.91939
KLRG2	5	0.6107	0.73268	1	13454	1	-0.14824	0.28149	0.47774	0.999749	8921	2	0.57672
SLC22A6	5	0.61149	0.73298	1	13455	1	-0.12219	0.72473	0.78801	1	14546	1	0.15125
FLOT2	5	0.61152	0.73299	1	13456	1	-0.043268	0.55158	0.69475	1	12748	2	0.24465
C5orf28	5	0.61156	0.73301	1	13457	1	0.091551	0.58156	0.7204	1	13194	2	0.22405
PHAX	10	0.61169	0.81536	1	13458	3	-0.48727	0.0054082	0.029212	0.83916	526	2	1.0598
WWC3	5	0.61194	0.73315	1	13459	1	-0.061895	0.079724	0.19932	0.974341	3823	2	1.2943
TULP3	6	0.61198	0.74954	1	13460	2	-0.55256	0.29425	0.50292	1	9093	2	1.193
PFKM	10	0.61212	0.81561	1	13461	2	-0.2818	0.65579	0.84414	1	13946	3	0.42153
SPRY2	5	0.61215	0.73323	1	13462	1	0.029203	0.37307	0.54907	1	10191	2	0.39237
DAZL	5	0.61245	0.73334	1	13463	1	-0.093197	0.34088	0.52376	1	9747	2	0.5286
ZNF785	5	0.61257	0.73338	1	13464	1	-0.061337	0.49185	0.64472	1	11871	2	0.31308
MAP2K6	5	0.61292	0.73351	1	13465	1	0.35579	0.03761	0.11053	0.921416	2238	4	0.95678
SLC4A5	10	0.61294	0.81605	1	13466	3	-0.48176	0.0001413	0.0010748	0.366945	41	7	1.8121
CENPW	5	0.61317	0.7336	1	13467	1	-0.029631	0.81166	0.83286	1	15412	1	0.19763
UBL4A	5	0.61326	0.73364	1	13468	1	-0.12022	0.24407	0.43699	0.998704	8162	3	0.61728
NDUFC1	10	0.61328	0.81624	1	13469	3	-0.65856	0.2086	0.46525	0.999528	7271	3	0.62651
LPIN1	5	0.61333	0.73366	1	13470	1	-0.11342	0.91048	0.91081	1	16862	0	0.075886
PITX3	5	0.61359	0.73375	1	13471	1	0.10191	0.21822	0.40169	0.997329	7511	2	0.7135
SEMA4C	10	0.61364	0.81645	1	13472	3	-0.33102	0.0019489	0.01162	0.738838	224	5	2.7635
RPL36A	5	0.61387	0.73386	1	13473	1	-0.023927	0.21367	0.39553	0.997329	7393	2	0.54908
ANKRD65	10	0.61395	0.81662	1	13474	3	-0.45798	0.033938	0.13307	0.939534	2063	6	1.7792
C4orf21	5	0.61403	0.73392	1	13475	1	-0.14801	0.90442	0.90478	1	16752	0	0.14812
GSG2	5	0.61405	0.73393	1	13476	1	0.2365	0.18361	0.35366	0.996175	6646	3	0.39468
ZCCHC24	5	0.6141	0.73395	1	13477	1	-0.057819	0.11093	0.24744	0.987437	4718	3	0.46838
CDK5RAP2	5	0.61417	0.73397	1	13478	1	-0.20695	0.13126	0.27789	0.987437	5261	3	0.83022
C5orf52	5	0.61419	0.73398	1	13479	1	-0.11908	0.52176	0.66954	1	12307	1	0.14486
ENOSF1	5	0.61422	0.73399	1	13480	1	0.048216	0.26464	0.46446	0.999528	8660	3	0.49396
RPS23	5	0.61433	0.73403	1	13481	1	-0.096157	0.11458	0.25299	0.987437	4812	3	0.92664
NOL10	5	0.61454	0.73411	1	13482	1	0.054068	0.080574	0.20067	0.974753	3847	3	0.69122
CADM3	5	0.61461	0.73414	1	13483	1	-0.28245	0.31976	0.50724	1	9451	2	1.2324
FBLN1	5	0.6147	0.73417	1	13484	1	-0.39804	0.44308	0.60499	1	11211	2	0.39588
PIFO	5	0.61475	0.73418	1	13485	1	0.03484	0.59782	0.73462	1	13440	2	0.29009
FBXO28	5	0.61477	0.73419	1	13486	1	0.11858	0.098277	0.22818	0.987437	4348	3	0.8463
AR	5	0.61547	0.73444	1	13487	1	-0.095076	0.012003	0.042755	0.857653	929	3	0.65654
PRR11	5	0.61549	0.73445	1	13488	1	-0.32536	0.21677	0.39968	0.997329	7467	2	0.51748
PGBD4	1	0.61585	0.61554	1	13489	0	0	0.38415	0.38424	0.997329	10340	0	0
S100A6	5	0.61589	0.73458	1	13490	1	0.068832	0.037451	0.11014	0.920812	2232	2	0.31901
ITPR3	5	0.61609	0.73466	1	13491	1	0.14309	0.046577	0.13252	0.938723	2630	3	1.1762
ULK4	5	0.61642	0.73478	1	13492	1	-0.16951	0.88629	0.88736	1	16425	1	-0.094686
RYBP	5	0.61656	0.73484	1	13493	1	0.08284	0.17765	0.34527	0.994294	6497	3	0.42857
ZSCAN5B	10	0.61659	0.8181	1	13494	3	-0.45185	0.7641	0.90302	1	14919	3	0.46022
H2BFWT	5	0.6169	0.73497	1	13495	1	-0.22966	0.44769	0.60874	1	11281	2	0.34454
CYP3A7	5	0.61697	0.735	1	13496	1	-0.10141	0.15143	0.30774	0.989459	5810	2	0.8074
IMPA2	5	0.61704	0.73502	1	13497	1	-0.13333	0.063221	0.17195	0.964008	3321	3	0.42108
GINS4	5	0.61727	0.7351	1	13498	1	-0.12018	0.11667	0.25612	0.987437	4877	1	-0.093755
RAD54B	5	0.61778	0.73529	1	13499	1	0.1117	0.54146	0.68611	1	12595	2	0.23083
GGPS1	4	0.61786	0.6768	1	13500	1	0.081212	0.82471	0.82531	1	15563	1	0.092792
QDPR	5	0.61801	0.73537	1	13501	1	-0.023798	0.090835	0.21673	0.98313	4136	2	1.1948
FAHD2A	5	0.61815	0.73541	1	13502	1	-0.29208	0.81017	0.83193	1	15398	1	0.10436
R3HDM2	5	0.6184	0.73551	1	13503	1	0.058439	0.2521	0.44769	0.998704	8356	3	0.38449
SNRNP27	5	0.61849	0.73554	1	13504	1	-0.21317	0.22692	0.41359	0.99739	7759	3	0.47539
APBA1	5	0.61856	0.73557	1	13505	1	-0.15555	0.022354	0.071161	0.900841	1473	3	0.79425
DAPK2	5	0.61858	0.73558	1	13506	1	-0.28311	0.83651	0.84861	1	15708	1	0.02017
PGA5	5	0.61881	0.73567	1	13507	1	-0.15089	0.33082	0.51589	1	9596	2	0.38675
SERPINB4	1	0.61915	0.61886	1	13508	0	0	0.38085	0.38088	0.997329	10292	0	0
C11orf87	5	0.61921	0.7358	1	13509	1	-0.14443	0.14712	0.30133	0.988832	5701	2	0.92615
DEPDC1	5	0.61955	0.73592	1	13510	1	-0.22154	0.72652	0.78879	1	14561	1	0.15289
CEP89	1	0.61974	0.61946	1	13511	0	0	0.38026	0.38028	0.997329	10286	0	0
ZNF329	10	0.61998	0.82001	1	13512	3	-0.60596	0.017237	0.076051	0.900841	1217	5	1.0286
C19orf45	10	0.62002	0.82003	1	13513	2	-0.47213	0.10603	0.30459	0.989459	4589	4	2.2285
CMKLR1	10	0.62014	0.82009	1	13514	1	-0.17743	0.0072441	0.037932	0.854139	656	6	2.8862
MMP12	5	0.62015	0.73613	1	13515	1	-0.12963	0.28391	0.47958	0.999749	8958	2	0.56076
CDC42BPB	5	0.62033	0.7362	1	13516	1	-0.062658	0.065223	0.17646	0.966187	3399	3	1.2467
GMFB	5	0.62035	0.7362	1	13517	1	-0.1431	0.76663	0.80785	1	14941	1	0.11247
ATP6V1D	5	0.6204	0.73622	1	13518	1	0.30001	0.012573	0.044368	0.862589	963	4	1.1547
OR10A6	5	0.62063	0.7363	1	13519	1	-0.14961	0.70472	0.77936	1	14347	1	0.11523
TPM1	10	0.62073	0.82042	1	13520	3	-0.69569	0.12592	0.34261	0.993388	5110	3	2.1109
ATP5C1	5	0.62076	0.73635	1	13521	1	-0.17536	0.15055	0.30639	0.989459	5787	2	0.34128
MMP3	5	0.62088	0.73639	1	13522	1	-0.080179	0.20809	0.3879	0.997329	7252	3	0.46755
NCAPH2	2	0.62089	0.62072	1	13523	0	2.5221	0.068046	0.11893	0.925174	3482	1	-0.20121
NCOA5	5	0.62099	0.73643	1	13524	1	-0.0038471	0.12031	0.26151	0.987437	4966	3	0.65883
SLC35E2	5	0.62104	0.73645	1	13525	1	0.3502	0.036392	0.10747	0.919035	2180	4	1.5312
MFSD8	1	0.62112	0.62086	1	13526	0	0	0.37888	0.3789	0.997329	10272	0	0
CACFD1	5	0.62113	0.73648	1	13527	1	-0.28743	0.019729	0.064142	0.894568	1351	2	2.2554
ZNHIT1	2	0.62118	0.62102	1	13528	0	0.1021	0.68572	0.6856	1	14179	0	-0.20212
ALDH8A1	5	0.62131	0.73654	1	13529	1	0.29542	0.039639	0.11557	0.925174	2334	4	0.91263
SERPINE1	5	0.6215	0.7366	1	13530	1	-0.14906	0.049546	0.13964	0.945319	2755	3	0.32031
ENO3	10	0.62151	0.82085	1	13531	2	-0.57055	0.2496	0.52129	1	8292	4	0.90853
THAP5	1	0.62152	0.62127	1	13532	0	0	0.37848	0.37853	0.997329	10264	0	0
RNF166	9	0.62157	0.81165	1	13533	1	-0.21978	0.018258	0.078299	0.900841	1267	4	1.894
TNNC2	5	0.62195	0.73678	1	13534	1	0.26866	0.19952	0.37603	0.997329	7020	3	0.40891
GPC2	5	0.62209	0.73683	1	13535	1	-0.052247	0.43389	0.5976	1	11087	2	0.44081
STUB1	5	0.62211	0.73684	1	13536	1	-0.18754	0.81299	0.83366	1	15438	1	0.060858
FASN	5	0.62246	0.73695	1	13537	1	0.27661	0.17544	0.34215	0.993334	6438	3	0.94189
PJA2	5	0.62248	0.73696	1	13538	1	-0.18722	0.47801	0.63331	1	11668	1	-0.10399
CDKN3	5	0.62271	0.73704	1	13539	1	-0.23308	0.04504	0.12885	0.934823	2571	3	1.3645
KLHL5	5	0.62273	0.73704	1	13540	1	-0.17564	0.36257	0.54077	1	10037	2	0.41008
MR1	5	0.6228	0.73707	1	13541	1	-0.2058	0.4274	0.59239	1	10990	2	0.29864
NOXO1	5	0.62284	0.73709	1	13542	1	-0.18548	0.31362	0.50251	1	9356	2	0.56088
IGSF6	5	0.62289	0.73711	1	13543	1	-0.18083	0.11656	0.25597	0.987437	4872	3	0.78085
RNF40	2	0.623	0.62286	1	13544	0	0.075672	0.7145	0.71422	1	14438	0	-0.19262
SUB1	10	0.62305	0.82171	1	13545	3	-0.54535	0.89747	0.95234	1	16626	2	0.39389
EEFSEC	5	0.62307	0.73718	1	13546	1	0.019291	0.072437	0.1878	0.968739	3613	2	0.38781
DUOXA2	3	0.62307	0.63625	1	13547	1	-0.1645	0.89836	0.89849	1	16638	0	-0.1645
SMPD4	3	0.62326	0.6364	1	13548	1	0.039039	0.6134	0.63271	1	13612	1	0.039039
MX2	10	0.62329	0.82185	1	13549	3	-0.53073	0.17434	0.41613	0.997734	6406	3	0.34102
FANCA	5	0.62339	0.7373	1	13550	1	-0.052816	0.2123	0.39369	0.997329	7357	2	0.64115
NEUROD1	4	0.62355	0.67994	1	13551	1	0.090523	0.18451	0.33242	0.991658	6669	2	0.67107
ANKRD35	5	0.62387	0.7375	1	13552	1	-0.16486	0.19364	0.36778	0.997329	6866	3	0.74572
SLC25A26	5	0.62396	0.73754	1	13553	1	-0.045516	0.82933	0.8438	1	15620	1	0.27795
NOVA1	5	0.62403	0.73756	1	13554	1	0.0072189	0.85105	0.85865	1	15898	1	0.11344
MYOCD	5	0.62412	0.73759	1	13555	1	0.20249	0.073233	0.18906	0.968739	3632	3	0.94951
TNKS1BP1	10	0.62428	0.82239	1	13556	1	-0.14156	0.015769	0.070685	0.900841	1136	6	2.0751
DHX8	5	0.62444	0.73771	1	13557	1	-0.18823	0.10391	0.23677	0.987437	4514	2	0.90148
CHST1	5	0.62457	0.73776	1	13558	1	-0.1933	0.0012235	0.0054774	0.650028	163	3	3.2715
TTC23L	5	0.62473	0.73782	1	13559	1	-0.12692	0.71734	0.78475	1	14464	1	-0.033401
FBXO18	1	0.62478	0.6246	1	13560	0	0	0.37522	0.37528	0.997329	10213	0	0
ARSH	5	0.62496	0.7379	1	13561	1	-0.065829	0.37842	0.55328	1	10263	2	0.45665
WIPI1	5	0.62498	0.73792	1	13562	1	-0.15904	0.57058	0.71099	1	13031	1	0.043121
PPP1R1B	5	0.62512	0.73797	1	13563	1	-0.22879	0.86881	0.87235	1	16145	1	-0.034834
GATAD1	5	0.62521	0.738	1	13564	1	0.086124	0.18022	0.34889	0.995137	6558	3	0.62431
RANBP17	5	0.62539	0.73807	1	13565	1	-0.20871	0.26303	0.4623	0.999528	8625	2	0.78708
RBM34	5	0.62544	0.73809	1	13566	1	0.5872	0.02025	0.065538	0.894568	1381	4	0.74128
NEFH	5	0.62573	0.73819	1	13567	1	0.16344	0.043471	0.12499	0.930857	2512	3	1.0275
STAG2	10	0.62589	0.8233	1	13568	2	-0.40707	0.0020703	0.012277	0.738838	236	6	1.7702
RASGRP3	5	0.62598	0.73828	1	13569	1	-0.24682	0.047102	0.13376	0.940185	2649	2	1.0601
RPS20	5	0.626	0.73829	1	13570	1	0.14908	0.14056	0.2917	0.987655	5527	3	0.46013
CCL16	5	0.62625	0.73839	1	13571	1	-0.22089	0.082411	0.20353	0.974753	3900	3	0.73048
OR2F1	5	0.62684	0.7386	1	13572	1	-0.17454	0.49885	0.65047	1	11972	2	0.34652
PGBD5	5	0.62711	0.73871	1	13573	1	0.042887	0.098506	0.22854	0.987437	4356	3	0.52639
BTG4	5	0.62713	0.73871	1	13574	1	-0.13855	0.056641	0.15666	0.953271	3068	1	0.0466
CHST10	5	0.62727	0.73877	1	13575	1	-0.12214	0.53318	0.67914	1	12479	2	0.48932
NIPBL	5	0.62729	0.73878	1	13576	1	-0.097033	0.00065854	0.0029846	0.514897	112	3	2.838
FAM153A	10	0.62731	0.82408	1	13577	2	-0.51957	0.24713	0.51794	1	8246	4	0.61301
IDI2	5	0.62731	0.73878	1	13578	1	-0.1931	0.23659	0.42687	0.998704	7977	2	0.58983
SP1	5	0.62743	0.73882	1	13579	1	-0.22524	0.1962	0.37133	0.997329	6929	1	0.19683
SAMD11	10	0.62743	0.82414	1	13580	3	-0.48462	0.0065548	0.034849	0.854139	617	5	1.2748
C7orf63	5	0.62745	0.73883	1	13581	1	-0.12706	0.90924	0.90957	1	16838	0	0.15194
HAGHL	3	0.62746	0.63973	1	13582	1	-0.11077	0.31309	0.44858	0.998704	9352	1	-0.11077
RARB	5	0.62815	0.73908	1	13583	1	0.30237	0.14315	0.29555	0.987655	5596	3	0.67702
METTL18	5	0.62851	0.73923	1	13584	1	-0.14361	0.13998	0.29085	0.987655	5511	3	0.77377
TSNAXIP1	2	0.6286	0.62848	1	13585	0	0.26716	0.58959	0.58975	1	13317	1	-0.16655
MICALL2	5	0.62882	0.73935	1	13586	1	-0.17621	0.14297	0.29529	0.987655	5591	2	0.59205
BAG4	5	0.62885	0.73936	1	13587	1	0.022187	0.13914	0.28958	0.987655	5487	3	0.60051
MTCP1	2	0.62888	0.62876	1	13588	0	0.31448	0.52994	0.53309	1	12425	1	-0.2189
TTC24	5	0.62948	0.7396	1	13589	1	-0.183	0.55362	0.69649	1	12775	2	0.2822
CDC45	5	0.62957	0.73963	1	13590	1	-0.15606	0.18962	0.36218	0.997329	6789	3	0.39861
ARL6	5	0.62972	0.7397	1	13591	1	-0.19837	0.49017	0.6433	1	11850	2	0.6929
CPSF6	5	0.62999	0.7398	1	13592	1	-0.18799	0.82461	0.84075	1	15561	1	0.062578
KLRC2	5	0.63008	0.73983	1	13593	1	-0.24818	0.95003	0.95025	1	17602	0	-0.056651
MTMR11	5	0.6302	0.73988	1	13594	1	0.067053	0.2028	0.38059	0.997329	7102	3	0.30106
PCYT1B	5	0.6304	0.73996	1	13595	1	0.17712	0.040993	0.1189	0.925174	2402	3	0.85458
KBTBD8	5	0.63053	0.74001	1	13596	1	0.367	0.024317	0.07632	0.900841	1586	4	0.58734
CDON	5	0.63069	0.74006	1	13597	1	-0.10865	0.12329	0.2659	0.987437	5034	3	0.80595
MORC4	5	0.63082	0.74011	1	13598	1	0.23516	0.053801	0.14987	0.946172	2955	4	0.52812
CDADC1	5	0.63089	0.74014	1	13599	1	-0.19779	0.23103	0.41919	0.998606	7850	2	0.58853
CA11	5	0.63091	0.74015	1	13600	1	0.55338	0.0048896	0.020493	0.794817	485	4	0.98333
LDB3	5	0.63096	0.74017	1	13601	1	0.12495	5.84e-05	0.00027128	0.274653	17	2	3.7976
TMEM53	5	0.63103	0.74019	1	13602	1	-0.030013	0.29697	0.48964	1	9127	2	0.27282
DHODH	10	0.63107	0.82617	1	13603	2	-0.49523	0.074653	0.23467	0.987437	3679	5	1.4717
SYNM	5	0.63109	0.74022	1	13604	1	-0.037507	0.20884	0.38895	0.997329	7277	3	0.37301
FLT3	5	0.63111	0.74023	1	13605	1	0.36757	0.0072358	0.029047	0.83916	655	4	1.8036
IDH3A	10	0.63119	0.82624	1	13606	1	-0.12192	0.66232	0.84757	1	14003	3	0.75789
CASP8AP2	5	0.63134	0.74032	1	13607	1	-0.32811	0.17837	0.34626	0.994472	6516	2	0.23132
SLC3A1	5	0.63156	0.74041	1	13608	1	-0.10323	0.76078	0.80491	1	14881	1	0.0050655
TAF8	5	0.63163	0.74043	1	13609	1	0.081816	0.074916	0.19178	0.969344	3690	2	0.89795
PTCHD3	5	0.63174	0.74048	1	13610	1	0.092525	0.58315	0.72177	1	13224	2	0.21148
FAM96A	5	0.6319	0.74053	1	13611	1	-0.094344	0.08811	0.21245	0.978884	4054	3	1.0189
NDUFS1	2	0.63194	0.6318	1	13612	0	0.88422	0.22185	0.28463	0.987437	7607	1	-0.30527
PHF7	4	0.63197	0.68465	1	13613	1	0.033956	0.11528	0.24215	0.987437	4838	1	0.078058
TET2	5	0.63201	0.74058	1	13614	1	0.043636	0.21039	0.39105	0.997329	7318	3	0.5009
PTHLH	10	0.63216	0.82682	1	13615	3	-0.33334	0.60338	0.81696	1	13516	2	0.34139
ITPRIPL1	5	0.63228	0.74067	1	13616	1	-0.019431	0.35816	0.53725	1	9973	2	0.48146
SRSF11	8	0.63234	0.80561	1	13617	2	-0.56	0.15651	0.36901	0.997329	5929	4	1.1004
CELSR1	5	0.63235	0.7407	1	13618	1	-0.23915	0.5241	0.6715	1	12335	1	0.060327
POLL	4	0.63244	0.68493	1	13619	1	-0.14081	0.74187	0.75899	1	14713	1	-0.029142
TBK1	5	0.6325	0.74076	1	13620	1	0.016752	0.17518	0.34181	0.993334	6430	2	0.56477
CCNC	5	0.63266	0.74083	1	13621	1	-0.16689	0.21604	0.39867	0.997329	7447	2	0.26702
HIST1H3A	5	0.63277	0.74088	1	13622	1	-0.16891	0.9426	0.94283	1	17464	0	-0.05371
EARS2	5	0.63279	0.74089	1	13623	1	-0.099059	0.04885	0.13798	0.945319	2720	3	0.9492
MTA1	5	0.63304	0.74098	1	13624	1	0.23225	0.19714	0.37269	0.997329	6952	3	0.78272
ZNF410	5	0.63319	0.74104	1	13625	1	-0.18068	0.84902	0.85717	1	15865	1	0.2727
SAPCD2	5	0.63333	0.74109	1	13626	1	-0.022657	0.24808	0.4424	0.998704	8263	2	0.82139
GNS	5	0.63335	0.74109	1	13627	1	0.45104	0.01187	0.042375	0.857653	919	4	2.2712
STX16	5	0.63355	0.74118	1	13628	1	-0.2589	0.33337	0.51788	1	9639	2	0.63646
KLK1	10	0.63358	0.82759	1	13629	2	-0.15769	0.0028314	0.016289	0.770857	306	5	1.3419
CCM2L	10	0.63362	0.8276	1	13630	2	-0.28745	0.15748	0.39095	0.997329	5959	5	1.0305
BDH1	10	0.63364	0.82762	1	13631	3	-0.28846	0.34372	0.6219	1	9787	4	0.48007
NLRP12	5	0.63366	0.74122	1	13632	1	0.2214	0.1985	0.37457	0.997329	6992	3	0.67467
BTAF1	5	0.63371	0.74124	1	13633	1	0.29671	0.060593	0.16581	0.95961	3224	4	1.2119
MCM10	5	0.63375	0.74126	1	13634	1	-0.1617	0.056985	0.15745	0.954566	3081	3	0.75793
TMEM217	5	0.63388	0.74132	1	13635	1	0.044874	0.10772	0.24258	0.987437	4622	3	0.48503
LOC154872	5	0.63393	0.74133	1	13636	1	0.11133	0.44086	0.60322	1	11183	2	0.41482
PCDP1	5	0.63415	0.74142	1	13637	1	-0.084251	0.87661	0.87884	1	16273	1	-0.031904
ALPK3	5	0.63431	0.74148	1	13638	1	-0.2289	0.97755	0.97767	1	18125	0	-0.070392
ATRX	5	0.63437	0.7415	1	13639	1	-0.0021788	0.30205	0.49349	1	9197	2	0.59439
TLDC2	5	0.6344	0.74151	1	13640	1	0.16119	0.12852	0.27379	0.987437	5180	3	0.50751
GOLGA7	5	0.63475	0.74165	1	13641	1	0.013548	0.096077	0.22476	0.987437	4283	3	1.311
CABIN1	5	0.63477	0.74166	1	13642	1	-0.14733	0.33942	0.52257	1	9727	2	0.53203
NRXN3	10	0.63478	0.82826	1	13643	3	-0.71761	0.40475	0.67438	1	10639	4	0.87102
RGS22	5	0.63486	0.7417	1	13644	1	-0.20295	0.06317	0.17183	0.964008	3317	2	1.1251
DPPA5	5	0.63491	0.74171	1	13645	1	-0.13033	0.48944	0.6427	1	11841	2	0.33864
MYL5	1	0.63503	0.63499	1	13646	0	0	0.36497	0.36509	0.997329	10077	1	0
GLB1	5	0.63511	0.74178	1	13647	1	-0.10674	0.44943	0.61012	1	11302	2	0.52574
DNPEP	5	0.63553	0.74195	1	13648	1	0.040424	0.35392	0.53395	1	9934	2	1.1959
MRPS7	1	0.63565	0.6356	1	13649	0	0	0.36435	0.36446	0.997329	10069	1	0
PAK1IP1	2	0.63571	0.63561	1	13650	0	0.40578	0.42116	0.4377	0.998704	10899	1	-0.18903
CLCN5	10	0.63582	0.82885	1	13651	2	-0.65588	0.10219	0.29643	0.987655	4469	3	1.5342
BTBD1	5	0.6363	0.74225	1	13652	1	-0.42728	0.12912	0.27466	0.987437	5196	2	0.90019
OR2AP1	5	0.63675	0.74243	1	13653	1	0.019016	0.18096	0.34992	0.99527	6585	3	0.56081
DDX3X	5	0.63686	0.74246	1	13654	1	0.18974	0.058396	0.1607	0.959347	3127	4	0.57556
CHST2	5	0.63743	0.7427	1	13655	1	0.3356	0.032304	0.097094	0.915754	1981	4	1.2963
RBP3	5	0.63801	0.74292	1	13656	1	-0.10686	0.21144	0.39252	0.997329	7340	3	0.58933
KIF17	10	0.63811	0.83008	1	13657	1	-0.14336	0.051397	0.17867	0.9671	2845	4	1.5401
SEC16A	3	0.63852	0.64867	1	13658	1	-0.037654	0.71887	0.72013	1	14478	1	-0.037654
GATAD2A	10	0.63867	0.8304	1	13659	3	-0.49846	0.2253	0.48836	1	7713	5	0.66826
OR5B21	5	0.63867	0.74318	1	13660	1	0.51138	0.0088062	0.033577	0.85307	751	4	1.0247
CCZ1	5	0.63869	0.74319	1	13661	1	-0.18107	0.95181	0.95201	1	17639	0	-0.11756
C2orf42	10	0.63869	0.83041	1	13662	3	-0.44708	0.195	0.446	0.998704	6897	5	0.56628
MYH6	10	0.63873	0.83044	1	13663	2	-0.78843	0.025191	0.10406	0.917877	1634	7	1.6955
TRIM33	5	0.63893	0.74327	1	13664	1	-0.24359	0.024021	0.075525	0.900841	1567	3	0.9861
TEX11	5	0.63895	0.74329	1	13665	1	-0.013194	0.84214	0.85237	1	15777	1	0.14661
FAM20C	5	0.63902	0.74331	1	13666	1	0.077685	0.3438	0.52603	1	9790	2	0.59266
FGF8	5	0.63911	0.74335	1	13667	1	0.020946	0.33478	0.51902	1	9661	2	0.34798
SPOPL	5	0.63915	0.74337	1	13668	1	-0.1987	0.092888	0.21985	0.98465	4201	3	0.84474
SLC5A11	5	0.63935	0.74344	1	13669	1	0.26687	0.062623	0.17056	0.962089	3303	4	0.73247
MT1HL1	5	0.63968	0.74356	1	13670	1	0.25036	0.29163	0.48545	1	9062	2	0.51152
UBL4B	5	0.64027	0.74379	1	13671	1	-0.17687	0.078928	0.19804	0.973323	3800	2	0.37705
SMYD2	5	0.64049	0.74388	1	13672	1	0.67507	0.0057549	0.023864	0.805025	554	4	1.4093
FAHD2B	5	0.64062	0.74393	1	13673	1	0.34324	0.030214	0.091686	0.911993	1883	4	1.2252
HADHA	5	0.64069	0.74396	1	13674	1	-0.086769	0.40955	0.57823	1	10723	2	0.86848
DEFB105B	2	0.64071	0.64055	1	13675	0	1.0662	0.193	0.26405	0.987437	6854	1	-0.18007
NPFFR2	5	0.64073	0.74397	1	13676	1	-0.24556	0.064212	0.17421	0.964816	3358	1	0.080239
PPM1G	10	0.64078	0.83156	1	13677	3	-0.70198	0.33292	0.61236	1	9633	3	1.3435
EMC9	5	0.64084	0.74402	1	13678	1	-0.095277	0.96729	0.96744	1	17922	0	-0.054582
FSHR	5	0.641	0.74407	1	13679	1	0.11063	0.11927	0.25999	0.987437	4936	3	1.5686
OR9A4	5	0.64115	0.74412	1	13680	1	-0.28678	0.17761	0.3452	0.994294	6492	1	0.16215
NMT2	5	0.64124	0.74415	1	13681	1	-0.23061	0.27138	0.4699	0.9996	8750	2	0.43937
SEC22A	5	0.64143	0.74422	1	13682	1	-0.31975	0.92354	0.92386	1	17108	0	0.077445
MPZ	10	0.64145	0.83195	1	13683	3	-0.60967	0.15718	0.39048	0.997329	5950	4	1.3289
ANKRD37	5	0.64154	0.74426	1	13684	1	0.3407	0.018922	0.061965	0.894568	1304	4	1.0533
GTPBP2	5	0.64176	0.74435	1	13685	1	-0.0384	0.23566	0.42556	0.998704	7951	2	0.60823
MEGF8	5	0.64178	0.74437	1	13686	1	0.22089	0.057449	0.15854	0.954782	3100	4	0.60073
BLOC1S1	5	0.64187	0.7444	1	13687	1	-0.21367	0.89371	0.89424	1	16559	1	0.15711
BAG5	1	0.64212	0.64213	1	13688	0	0	0.35788	0.35803	0.997329	9968	1	0
MMP2	5	0.64218	0.74453	1	13689	1	0.10628	0.33138	0.51635	1	9602	2	0.46638
NLE1	5	0.64235	0.74459	1	13690	1	-0.10335	0.82018	0.83804	1	15515	1	0.19054
ACSS3	5	0.64248	0.74465	1	13691	1	-0.0028397	0.32365	0.51024	1	9509	2	0.54233
MRPL24	5	0.64262	0.7447	1	13692	1	-0.1716	0.36401	0.54191	1	10061	2	0.37994
TMEM126A	5	0.64286	0.74479	1	13693	1	0.10127	0.38785	0.56075	1	10383	2	0.67873
COL1A2	5	0.64292	0.74482	1	13694	1	-0.082551	0.18501	0.35563	0.996275	6683	3	0.80889
ZNF140	5	0.64303	0.74486	1	13695	1	-0.15406	0.035568	0.10537	0.917877	2140	2	0.23902
C3orf84	5	0.64358	0.74506	1	13696	1	-0.060419	0.46577	0.62331	1	11499	1	0.1446
HRG	10	0.64433	0.83355	1	13697	3	-0.43936	0.62809	0.82972	1	13743	3	0.49125
TRIM72	5	0.64466	0.74548	1	13698	1	-0.13231	0.23442	0.42385	0.998704	7926	2	0.71782
MFN1	5	0.64469	0.74549	1	13699	1	-0.19137	0.093681	0.22107	0.985305	4220	2	0.95668
VEGFB	5	0.64482	0.74554	1	13700	1	0.2496	0.0021311	0.009304	0.72585	239	4	2.3644
C2orf72	5	0.64488	0.74557	1	13701	1	0.057398	0.047771	0.13539	0.941922	2675	2	1.0901
GABRG3	5	0.6449	0.74558	1	13702	1	-0.15481	0.21665	0.3995	0.997329	7463	2	0.66683
RPS5	5	0.64501	0.74561	1	13703	1	-0.12168	0.2242	0.40985	0.997329	7679	2	0.77902
FRMD4A	15	0.6452	0.8779	1	13704	4	-0.85088	0.012535	0.068232	0.900841	960	6	1.873
MMP21	5	0.64538	0.74577	1	13705	1	0.32953	0.029859	0.090736	0.911491	1866	4	1.4194
ZNF486	5	0.64545	0.74579	1	13706	1	-0.0070597	0.54132	0.686	1	12593	2	0.29437
ARIH2OS	5	0.64575	0.7459	1	13707	1	-0.089698	0.0079081	0.030996	0.840626	702	2	0.73654
AMD1	5	0.6459	0.74596	1	13708	1	-0.11377	0.1104	0.24665	0.987437	4702	2	0.82271
SEC63	5	0.64616	0.74606	1	13709	1	-0.15226	0.1319	0.27885	0.987437	5286	3	0.56033
PHYHIP	5	0.64618	0.74607	1	13710	1	0.45425	0.043981	0.12624	0.931929	2531	4	0.54949
AKR1C2	6	0.64623	0.77508	1	13711	2	-0.36283	0.050006	0.14633	0.945551	2777	4	1.0376
POC1B	1	0.64642	0.64641	1	13712	0	0	0.35358	0.35372	0.996175	9929	1	0
SPTBN2	5	0.64644	0.74617	1	13713	1	-0.16021	0.13675	0.28599	0.987437	5421	3	0.50623
TTC39A	5	0.64677	0.74628	1	13714	1	-0.13412	0.44254	0.60455	1	11206	2	0.40646
HMGN3	5	0.64698	0.74636	1	13715	1	0.5691	0.0080771	0.031478	0.840627	710	4	1.5953
STAT6	5	0.64705	0.74639	1	13716	1	0.03082	0.054738	0.15212	0.948163	2989	3	1.4256
SNAP29	1	0.64708	0.64711	1	13717	0	0	0.35292	0.35307	0.996175	9917	1	0
RBM4B	5	0.64718	0.74644	1	13718	1	0.58108	0.0047242	0.019822	0.784748	477	4	0.78191
C14orf37	5	0.64735	0.74651	1	13719	1	0.050863	0.48522	0.63927	1	11770	2	0.39458
TRIM41	5	0.64796	0.74674	1	13720	1	-0.069015	0.41678	0.58391	1	10825	2	0.28872
ZNF780A	5	0.64804	0.74678	1	13721	1	-0.13053	0.57348	0.71346	1	13082	2	0.25972
TTC21A	5	0.6483	0.74687	1	13722	1	-0.085976	0.41227	0.58038	1	10762	2	0.4638
FAM214B	10	0.64833	0.8358	1	13723	2	-0.28969	0.41817	0.68579	1	10842	4	0.52264
BRPF3	5	0.64836	0.74689	1	13724	1	-0.016054	0.0014098	0.0062468	0.668603	177	3	2.2313
GSTA3	5	0.64871	0.74704	1	13725	1	-0.19663	0.3791	0.55383	1	10275	2	0.55965
MRPL54	5	0.64899	0.74715	1	13726	1	-0.26445	0.070115	0.18415	0.968592	3536	3	0.9934
PRG2	5	0.64908	0.74719	1	13727	1	-0.02312	0.34145	0.5242	1	9757	2	0.65372
PHTF2	5	0.64951	0.74736	1	13728	1	0.35924	0.034827	0.10351	0.917877	2109	4	0.65685
INTS10	5	0.64956	0.74738	1	13729	1	-0.10603	0.41333	0.58117	1	10777	2	0.47777
DDX39B	5	0.64961	0.74741	1	13730	1	0.10572	0.018463	0.060735	0.894568	1279	3	1.8839
METTL25	1	0.64971	0.64977	1	13731	0	0	0.35029	0.35048	0.99527	9882	1	0
PAIP2B	5	0.64981	0.74749	1	13732	1	-0.019642	0.43779	0.60075	1	11138	2	0.25298
GABBR2	5	0.64983	0.7475	1	13733	1	0.50156	0.016444	0.05519	0.877923	1171	4	1.073
HIBCH	5	0.64987	0.74752	1	13734	1	0.33853	0.020825	0.067088	0.897326	1413	4	0.53727
LEMD1	5	0.64996	0.74755	1	13735	1	-0.2404	0.13382	0.28168	0.987437	5342	3	0.58097
BET1	5	0.65045	0.74774	1	13736	1	0.14113	0.16863	0.33251	0.991658	6261	3	0.82122
IL36RN	5	0.65049	0.74776	1	13737	1	-0.10349	0.56891	0.70957	1	13002	2	0.36498
CHFR	5	0.65058	0.7478	1	13738	1	-0.43328	0.36139	0.53985	1	10017	2	0.40922
METTL15	9	0.65061	0.83128	1	13739	2	-0.23327	0.71261	0.87042	1	14420	2	0.70847
LIPK	5	0.65062	0.74782	1	13740	1	-0.27787	0.42692	0.592	1	10984	1	0.17811
TXNL4B	2	0.65062	0.65039	1	13741	0	0.43142	0.40428	0.42377	0.998704	10630	1	-0.25319
KIAA0232	5	0.65069	0.74784	1	13742	1	-0.14126	0.032471	0.097513	0.915754	1991	1	0.21452
CGB	5	0.65086	0.74791	1	13743	1	0.012521	0.2075	0.38709	0.997329	7239	3	0.34873
SH3BP5L	5	0.6509	0.74794	1	13744	1	-0.22271	0.55771	0.69997	1	12837	2	0.23552
CDC42SE2	5	0.65116	0.74804	1	13745	1	0.60346	0.0056803	0.023586	0.805025	545	4	1.6095
MS4A15	5	0.65129	0.74808	1	13746	1	-0.086891	0.18352	0.35352	0.996175	6642	3	0.66314
ZDHHC2	5	0.65131	0.74809	1	13747	1	0.59517	0.020049	0.065006	0.894568	1371	4	0.90865
PPP1R15B	5	0.65133	0.7481	1	13748	1	0.16174	0.038001	0.11153	0.922552	2254	3	1.483
APOBEC3F	5	0.65156	0.74819	1	13749	1	-0.26879	0.40608	0.57543	1	10665	2	0.5308
LYPD8	5	0.65163	0.7482	1	13750	1	-0.2203	0.11376	0.25177	0.987437	4796	2	0.70573
TLK2	5	0.65165	0.74822	1	13751	1	0.09019	0.18819	0.36015	0.997329	6746	3	0.55539
NMS	5	0.65171	0.74824	1	13752	1	0.055878	0.91538	0.91564	1	16963	0	0.13425
KRT71	5	0.65178	0.74827	1	13753	1	-0.16509	0.098964	0.22922	0.987437	4373	1	0.060615
FOSL1	5	0.65204	0.74836	1	13754	1	0.23855	0.049836	0.14036	0.945464	2771	4	0.3365
ZBTB22	5	0.65231	0.74848	1	13755	1	0.813	0.0102	0.037599	0.854139	830	4	1.6627
SLC39A3	5	0.65244	0.74852	1	13756	1	0.33316	0.026447	0.081934	0.906341	1693	3	1.4233
PLA1A	5	0.65257	0.74857	1	13757	1	0.27416	0.18901	0.36131	0.997329	6768	3	0.40405
PMS2	2	0.65294	0.65274	1	13758	0	-0.067116	0.78739	0.7869	1	15171	0	-0.15682
PCDHGA10	5	0.65308	0.74877	1	13759	1	-0.21628	0.52031	0.66832	1	12279	2	0.41623
LPO	5	0.65334	0.74888	1	13760	1	-0.21264	0.18813	0.36007	0.997329	6745	2	0.50247
FAM124B	5	0.65349	0.74894	1	13761	1	-0.069332	0.37769	0.55273	1	10249	2	0.41329
DYNLT1	5	0.65374	0.74903	1	13762	1	-0.16948	0.24986	0.44471	0.998704	8302	2	0.65685
CAPSL	5	0.65376	0.74904	1	13763	1	-0.35684	0.84061	0.8513	1	15761	1	0.056337
DLX1	5	0.65389	0.7491	1	13764	1	0.59714	0.0045394	0.019064	0.784748	461	4	1.4248
RAB3GAP2	5	0.65406	0.74918	1	13765	1	0.037353	0.59091	0.72851	1	13338	2	0.20622
STXBP1	5	0.65408	0.74918	1	13766	1	-0.23926	0.19071	0.36369	0.997329	6807	2	0.51677
ACCSL	5	0.65421	0.74923	1	13767	1	0.17615	0.11757	0.25744	0.987437	4898	3	0.61743
EPSTI1	5	0.65423	0.74924	1	13768	1	-0.20033	0.10567	0.23946	0.987437	4576	1	-0.051417
MAP3K4	5	0.6543	0.74926	1	13769	1	-0.39664	0.11288	0.25042	0.987437	4774	2	0.45882
ETV3	5	0.65472	0.74942	1	13770	1	-0.068652	0.092797	0.2197	0.98465	4197	2	0.83187
CDC42	5	0.65481	0.74946	1	13771	1	-0.0046807	0.098813	0.22901	0.987437	4367	2	1.0026
DPM2	5	0.65485	0.74948	1	13772	1	-0.17023	0.28251	0.4785	0.999749	8935	2	0.8688
OR2B11	5	0.65498	0.74952	1	13773	1	0.55062	0.0075347	0.029918	0.83916	673	4	1.698
DDX4	5	0.655	0.74953	1	13774	1	-0.1634	0.28424	0.47983	0.999749	8962	2	0.48195
TRIM36	10	0.65524	0.83965	1	13775	3	-0.40863	0.27562	0.5552	1	8815	4	1.085
SPAG1	9	0.65528	0.83444	1	13776	3	-0.25148	0.89743	0.95036	1	16624	2	0.18958
CTAGE1	5	0.65536	0.74968	1	13777	1	0.082535	0.042882	0.12355	0.928771	2487	2	1.5057
TRIOBP	6	0.65549	0.78207	1	13778	1	0.33723	0.0080176	0.032613	0.8469	707	5	1.3555
AMELX	5	0.65557	0.74977	1	13779	1	-0.15037	0.51732	0.6658	1	12237	2	0.25764
APTX	10	0.65562	0.83985	1	13780	3	-0.4826	0.49899	0.75283	1	11977	4	0.7401
FANCF	5	0.65568	0.74981	1	13781	1	-0.10631	0.91577	0.91604	1	16972	0	0.14946
KCTD8	5	0.65572	0.74982	1	13782	1	-0.18165	0.89476	0.89526	1	16576	1	0.3052
ZNF581	5	0.65582	0.74987	1	13783	1	0.18219	0.24468	0.43781	0.998704	8180	3	0.29492
LRRC25	5	0.65597	0.74993	1	13784	1	0.044204	0.46334	0.62134	1	11468	2	0.34535
UNCX	5	0.65606	0.74996	1	13785	1	0.51704	0.032063	0.096484	0.915754	1972	4	1.2692
MIA2	5	0.65608	0.74997	1	13786	1	-0.14623	0.16447	0.32654	0.989459	6158	1	0.10141
HSP90B1	5	0.65618	0.75001	1	13787	1	-0.11879	0.30427	0.49519	1	9227	2	0.46606
C6orf48	5	0.65633	0.75007	1	13788	1	0.12964	0.12574	0.26967	0.987437	5100	3	0.55664
SEPP1	5	0.65648	0.75013	1	13789	1	-0.17762	0.22595	0.41226	0.997329	7730	3	0.43263
OR2T10	5	0.65665	0.75019	1	13790	1	-0.077792	0.80733	0.83023	1	15370	1	0.045939
HIPK2	5	0.65678	0.75023	1	13791	1	0.14776	0.070091	0.18411	0.968592	3535	3	1.1136
ZNRF1	5	0.65703	0.75032	1	13792	1	0.16745	0.26158	0.46029	0.998974	8597	3	0.34217
TUBA3C	5	0.65705	0.75034	1	13793	1	0.12031	0.057322	0.15824	0.954782	3091	3	1.1672
TMEM229B	10	0.6571	0.84069	1	13794	3	-0.57912	0.016451	0.073215	0.900841	1172	6	0.81587
CP	5	0.65711	0.75035	1	13795	1	0.40848	0.032745	0.098255	0.915797	2006	4	0.49171
STAM	5	0.65737	0.75047	1	13796	1	0.1581	0.22094	0.40533	0.997329	7579	3	0.26733
SLC16A2	5	0.65739	0.75048	1	13797	1	-0.28856	0.2413	0.43324	0.998704	8089	3	0.2089
TBC1D10A	5	0.65754	0.75055	1	13798	1	-0.18837	0.33122	0.51622	1	9600	1	0.049569
SGSM1	5	0.65756	0.75055	1	13799	1	0.18611	0.01692	0.056511	0.881831	1201	2	0.54265
SPN	5	0.65758	0.75056	1	13800	1	0.2538	0.036324	0.1073	0.919035	2174	4	1.0141
PARK7	5	0.65779	0.75065	1	13801	1	-0.089708	0.74678	0.79809	1	14752	1	0.18663
MS4A12	5	0.6579	0.7507	1	13802	1	0.38944	0.039364	0.11489	0.924826	2323	4	0.94422
SPATA17	1	0.6579	0.65799	1	13803	0	0	0.3421	0.34237	0.993334	9763	1	0
C20orf166	5	0.65794	0.75071	1	13804	1	0.81485	0.0033551	0.014331	0.753049	353	4	1.5819
ACAT2	5	0.65798	0.75072	1	13805	1	-0.13918	0.022861	0.072511	0.900841	1499	3	0.97169
SLC14A1	5	0.65817	0.7508	1	13806	1	-0.058554	0.32789	0.5136	1	9566	2	0.34883
MRPS6	5	0.65836	0.75087	1	13807	1	-0.065265	0.8923	0.89289	1	16526	1	0.35848
CYP17A1	5	0.65855	0.75096	1	13808	1	0.22491	0.050297	0.14146	0.945551	2792	3	1.0387
IDE	5	0.65857	0.75096	1	13809	1	-0.11777	0.0012677	0.0056724	0.664705	165	3	1.8347
KIF20B	5	0.65859	0.75097	1	13810	1	0.01096	0.17664	0.34382	0.994294	6464	3	0.63248
PLBD2	5	0.65861	0.75097	1	13811	1	-0.20866	0.47284	0.62908	1	11610	2	0.33088
C1orf216	5	0.65886	0.75108	1	13812	1	0.46032	0.017283	0.057502	0.885807	1221	4	0.9208
CALCR	5	0.6592	0.75122	1	13813	1	-0.035704	0.51474	0.66367	1	12201	1	0.17013
CAMK1G	10	0.65932	0.84195	1	13814	1	-0.11205	0.0005104	0.0035043	0.546823	96	7	1.4959
ZNF99	5	0.65933	0.75127	1	13815	1	-0.17191	0.9494	0.94964	1	17590	0	-0.013694
GRIK5	5	0.65947	0.75133	1	13816	1	-0.20668	0.14006	0.29097	0.987655	5515	3	0.88044
ATP6V1G3	5	0.6597	0.75142	1	13817	1	-0.17456	0.58037	0.71936	1	13180	2	0.23832
MSL2	5	0.66002	0.75156	1	13818	1	0.0094772	0.28746	0.48226	0.999749	9009	2	0.424
AASDH	5	0.66006	0.75157	1	13819	1	0.067783	0.049499	0.13954	0.945319	2754	3	0.86757
PTGIR	5	0.6601	0.75159	1	13820	1	0.49887	0.040497	0.1177	0.925174	2371	4	1.0072
HIST1H3E	5	0.66082	0.75188	1	13821	1	-0.24122	0.60712	0.74267	1	13569	2	0.29623
ALK	5	0.66094	0.75194	1	13822	1	0.05214	0.074149	0.19049	0.968739	3661	3	0.8439
TCN2	5	0.661	0.75197	1	13823	1	-0.14599	0.18402	0.35423	0.996275	6659	3	0.61559
RPS6KL1	5	0.66134	0.75209	1	13824	1	-0.08866	0.60257	0.73875	1	13504	2	0.26236
DENND5B	5	0.66159	0.75218	1	13825	1	-0.35873	0.010771	0.039202	0.857653	861	2	0.58857
KNOP1	4	0.66201	0.70205	1	13826	1	-0.15725	0.3821	0.52925	1	10307	2	0.36772
GRIK4	4	0.66208	0.70209	1	13827	1	0.39451	0.095207	0.20702	0.97683	4262	3	0.48068
CAPG	10	0.66229	0.84364	1	13828	2	-0.47421	0.035184	0.13701	0.945319	2123	6	1.4805
MARCO	4	0.66254	0.70237	1	13829	1	0.43105	0.06877	0.15848	0.954782	3498	3	0.66772
NAT6	2	0.66255	0.66227	1	13830	0	0.378	0.52135	0.52514	1	12291	1	-0.21008
HIST1H2BC	3	0.66262	0.66843	1	13831	1	-0.10963	0.48292	0.54407	1	11738	1	-0.10963
PCDHB11	5	0.66266	0.7526	1	13832	1	0.21729	0.43175	0.59592	1	11058	2	0.33928
HIST1H3I	5	0.6627	0.75262	1	13833	1	-0.18182	0.57639	0.71593	1	13126	1	-0.0092891
CLDN4	5	0.66297	0.75274	1	13834	1	-0.16006	0.15821	0.31761	0.989459	5983	3	0.61434
CYP1B1	5	0.66328	0.75287	1	13835	1	0.069839	0.17921	0.34742	0.99499	6535	2	0.68117
ELP5	3	0.66334	0.66905	1	13836	1	0.92706	0.11301	0.20337	0.974753	4777	2	0.92706
ACTR5	5	0.66347	0.75295	1	13837	1	0.29251	0.24623	0.4399	0.998704	8217	3	0.56531
ILK	5	0.66351	0.75296	1	13838	1	-0.042706	0.75602	0.80253	1	14830	1	0.14265
HSFY1	5	0.66393	0.75312	1	13839	1	-0.25621	0.86515	0.86937	1	16092	1	0.09876
C20orf201	5	0.66411	0.75319	1	13840	1	-0.32556	0.23582	0.4258	0.998704	7956	2	0.40437
SERPINA3	10	0.66431	0.84478	1	13841	3	-0.42484	0.49429	0.749	1	11911	3	0.64818
BCAS2	5	0.66434	0.75327	1	13842	1	-0.19167	0.54657	0.69043	1	12681	2	0.27976
ZNF707	5	0.66438	0.7533	1	13843	1	-0.18759	0.5181	0.66644	1	12248	2	0.51417
EIF3H	5	0.66459	0.75337	1	13844	1	-0.077712	0.23488	0.4245	0.998704	7933	3	0.50227
MAN2C1	5	0.66463	0.75339	1	13845	1	-0.12087	0.60697	0.74254	1	13567	1	0.065474
SIAH1	5	0.66467	0.75341	1	13846	1	-0.10239	0.088242	0.21265	0.978884	4059	3	0.57166
HINT3	5	0.66474	0.75343	1	13847	1	-0.37322	0.89179	0.89241	1	16517	1	-0.054699
CABP1	5	0.66478	0.75345	1	13848	1	-0.020204	0.050072	0.14093	0.945551	2780	3	0.72544
LRP1B	5	0.6648	0.75345	1	13849	1	-0.058235	0.23509	0.42479	0.998704	7941	3	0.63064
RAP1A	5	0.66486	0.75348	1	13850	1	-0.24216	0.16962	0.33394	0.992434	6284	1	0.17578
RAN	5	0.66488	0.75349	1	13851	1	0.051869	0.36024	0.5389	1	10000	2	0.51094
POLR3C	5	0.665	0.75354	1	13852	1	0.035846	0.034083	0.10164	0.91785	2069	2	1.0167
TRAM2	5	0.66513	0.7536	1	13853	1	0.79019	0.0089244	0.033903	0.854139	758	4	1.4742
GPANK1	3	0.66514	0.67058	1	13854	1	0.81456	0.053869	0.12537	0.931929	2957	2	0.81456
SDHC	5	0.66521	0.75363	1	13855	1	0.10807	0.17694	0.34426	0.994294	6470	3	0.47789
HIST1H2BH	5	0.66536	0.75368	1	13856	1	-0.14901	0.85658	0.86271	1	15982	1	0.126
UBFD1	2	0.66537	0.66508	1	13857	0	-0.043506	0.77812	0.77762	1	15065	0	-0.16045
PDK2	5	0.66542	0.75371	1	13858	1	-0.23374	0.46712	0.62441	1	11525	2	0.32619
SYCE2	5	0.66546	0.75373	1	13859	1	-0.06935	0.60155	0.73784	1	13490	2	0.34265
SLC1A5	10	0.66563	0.84554	1	13860	3	-0.43481	0.16661	0.40473	0.997329	6219	5	1.4713
XPO1	5	0.66575	0.75385	1	13861	1	0.4222	0.01061	0.03877	0.857653	852	4	1.2562
PKP3	10	0.66605	0.84576	1	13862	3	-0.42243	0.32255	0.60309	1	9498	4	0.56765
PCSK9	5	0.6661	0.754	1	13863	1	-0.24539	0.40973	0.57838	1	10727	2	0.45442
ACMSD	5	0.66631	0.75408	1	13864	1	-0.18184	0.15751	0.31661	0.989459	5963	3	0.6713
TMEM26	5	0.66639	0.75411	1	13865	1	0.24253	0.060055	0.16456	0.95953	3199	4	0.79235
IL21R	5	0.66641	0.75412	1	13866	1	0.026664	0.089292	0.21431	0.9806	4093	3	1.072
CLPP	5	0.66676	0.75426	1	13867	1	-0.039212	0.22373	0.40921	0.997329	7660	3	0.31954
TRA2B	5	0.66683	0.75429	1	13868	1	0.14987	0.18502	0.35566	0.996275	6685	2	0.7102
IARS2	5	0.66685	0.7543	1	13869	1	0.035174	0.59196	0.72946	1	13350	2	0.33491
SLC25A1	5	0.66689	0.75432	1	13870	1	-0.14084	0.45286	0.61292	1	11349	2	0.33123
MYO1C	10	0.66696	0.84627	1	13871	3	-0.33132	0.2442	0.51404	1	8165	5	0.83567
FBLIM1	5	0.66709	0.7544	1	13872	1	0.065114	0.21185	0.39306	0.997329	7346	3	0.28568
SMIM15	5	0.66724	0.75446	1	13873	1	0.2297	0.56624	0.70729	1	12963	2	0.30586
RAD51AP2	5	0.66732	0.75449	1	13874	1	0.037412	0.8448	0.85419	1	15814	1	0.1838
ARHGAP35	5	0.66744	0.75454	1	13875	1	0.1069	0.2369	0.4273	0.998704	7982	2	0.29588
PPP1R11	5	0.66751	0.75456	1	13876	1	-0.21335	0.51382	0.66293	1	12190	1	0.034833
NOX4	5	0.66757	0.75459	1	13877	1	-0.13377	0.20854	0.38854	0.997329	7268	2	0.58401
TMEM136	5	0.66759	0.7546	1	13878	1	0.44862	0.04926	0.13895	0.945319	2742	4	0.8079
TIMM13	5	0.66765	0.75463	1	13879	1	-0.24894	0.0097837	0.036419	0.854139	807	3	1.8596
CD59	10	0.66781	0.84674	1	13880	3	-0.47844	0.68206	0.85797	1	14148	3	0.3922
ARID5A	5	0.66784	0.7547	1	13881	1	0.2817	0.0069403	0.028232	0.834944	640	4	2.1812
LRFN3	5	0.66796	0.75475	1	13882	1	-0.12855	0.22104	0.40548	0.997329	7583	3	0.60436
SLX1B	2	0.66827	0.6681	1	13883	0	0.32572	0.53224	0.53522	1	12461	1	-0.10115
CCDC110	5	0.66829	0.75487	1	13884	1	-0.18868	0.38967	0.56217	1	10404	2	0.46567
ACOT4	5	0.66858	0.75498	1	13885	1	-0.057267	0.020384	0.065905	0.894568	1389	3	1.5039
INSL4	5	0.66862	0.755	1	13886	1	-0.24624	0.88988	0.89065	1	16482	1	0.10976
EIF3J	5	0.66905	0.75518	1	13887	1	0.088557	0.045627	0.13027	0.935609	2598	3	0.98925
WDR65	5	0.66909	0.7552	1	13888	1	0.1545	0.10553	0.23924	0.987437	4568	3	0.39047
UPF3B	5	0.66928	0.75529	1	13889	1	0.7895	0.0041712	0.017601	0.782686	426	4	1.2369
KIF21B	5	0.6693	0.7553	1	13890	1	0.086726	0.48682	0.64056	1	11796	2	0.37224
FAM69B	5	0.66936	0.75532	1	13891	1	-0.14685	0.34631	0.52802	1	9823	2	0.43734
GALNT1	5	0.66942	0.75535	1	13892	1	-0.12382	0.69764	0.77639	1	14285	1	0.16882
TIMM23B	2	0.66948	0.66929	1	13893	0	0.58731	0.3263	0.36199	0.997329	9544	1	-0.17609
CD27	5	0.6695	0.75539	1	13894	1	-0.25918	0.19172	0.36507	0.997329	6826	1	0.24575
METTL4	5	0.66967	0.75546	1	13895	1	-0.27991	0.30604	0.49656	1	9247	2	0.75785
SPAST	5	0.66969	0.75546	1	13896	1	0.25577	0.039905	0.11624	0.925174	2348	4	1.0692
TBC1D3	5	0.66991	0.75556	1	13897	1	-0.11811	0.31439	0.5031	1	9365	2	0.55486
PLN	5	0.67018	0.75567	1	13898	1	0.12343	0.024522	0.076866	0.900841	1597	3	1.3823
C1QTNF9B-AS1	5	0.6703	0.75572	1	13899	1	-0.090938	0.32296	0.50969	1	9505	2	0.59579
CMYA5	5	0.67032	0.75573	1	13900	1	-0.2096	0.50021	0.65159	1	11992	1	0.2537
KCNK18	5	0.6704	0.75577	1	13901	1	-0.15367	0.59342	0.73072	1	13368	1	0.15838
KRT1	5	0.67053	0.75581	1	13902	1	0.20992	0.2472	0.44123	0.998704	8248	3	0.4859
CELF6	5	0.67063	0.75585	1	13903	1	0.16329	0.57434	0.7142	1	13090	2	0.24162
RPL27A	5	0.67085	0.75596	1	13904	1	-0.36516	0.12628	0.27047	0.987437	5122	3	0.9344
ABCC5	5	0.67095	0.756	1	13905	1	0.47736	0.010315	0.037925	0.854139	839	4	1.6341
VCL	5	0.67098	0.75601	1	13906	1	0.10515	0.28648	0.48151	0.999749	8992	1	0.35683
MAPKAPK5	5	0.67114	0.75608	1	13907	1	0.2547	0.23683	0.4272	0.998704	7980	2	0.8741
FAM175A	5	0.67118	0.75609	1	13908	1	-0.2975	0.055834	0.15473	0.949796	3040	2	0.2187
ID2	10	0.67162	0.84889	1	13909	3	-0.35827	0.69335	0.864	1	14244	3	0.50907
MRPS18B	5	0.67173	0.75632	1	13910	1	-0.1108	0.11462	0.25305	0.987437	4817	3	0.82303
DEPDC7	5	0.67187	0.75639	1	13911	1	-0.20723	0.53041	0.67682	1	12430	1	0.30474
MYLK4	5	0.67191	0.7564	1	13912	1	0.10767	0.067854	0.18061	0.9671	3477	3	1.247
COLQ	5	0.67196	0.75643	1	13913	1	-0.26431	0.44469	0.60632	1	11239	2	0.32416
CCDC66	5	0.67216	0.75651	1	13914	1	-0.099868	0.33159	0.5165	1	9607	2	0.41632
RNF113A	3	0.6722	0.67664	1	13915	1	0.60614	0.10686	0.19532	0.972023	4605	2	0.60614
C12orf39	10	0.67227	0.84925	1	13916	2	-0.26396	0.77037	0.90651	1	14978	2	0.37524
TRIM60	5	0.6724	0.75662	1	13917	1	-0.20442	0.31726	0.50535	1	9410	2	0.48997
DUS1L	5	0.67244	0.75664	1	13918	1	-0.10554	0.12072	0.26209	0.987437	4977	2	0.28611
WDR33	5	0.67263	0.75671	1	13919	1	-0.29955	0.93291	0.93319	1	17281	0	0.0011816
TXNDC16	1	0.67266	0.67282	1	13920	0	0	0.32734	0.32743	0.989459	9559	1	0
STX6	5	0.67273	0.75675	1	13921	1	0.077656	0.15181	0.3083	0.989459	5814	3	0.62347
HYAL1	10	0.67275	0.84953	1	13922	2	-0.31453	0.2524	0.525	1	8362	5	0.47245
POGK	5	0.67285	0.75681	1	13923	1	-0.15725	0.38321	0.55706	1	10324	2	0.6799
PLAGL2	5	0.67295	0.75685	1	13924	1	0.34352	0.028812	0.088104	0.907534	1812	4	0.8912
CLCN4	10	0.67313	0.84977	1	13925	3	-0.71305	0.030057	0.1204	0.928617	1875	5	1.2301
SLC44A2	10	0.67369	0.85009	1	13926	2	-0.42876	0.00091323	0.0060444	0.668603	135	6	2.7551
ATL3	5	0.67377	0.7572	1	13927	1	-0.15327	0.31207	0.50128	1	9336	2	0.62591
PELI2	5	0.67395	0.75729	1	13928	1	0.1471	0.18659	0.35788	0.997329	6714	3	0.39655
ZNF385A	10	0.67434	0.85045	1	13929	3	-0.40371	0.18251	0.42808	0.998704	6616	5	1.301
CATSPER2	5	0.6745	0.75753	1	13930	1	0.03117	0.064475	0.17479	0.965212	3369	3	0.68702
PLEC	10	0.67453	0.85056	1	13931	3	-0.80617	0.00027462	0.0019818	0.449042	62	5	3.2647
E2F8	5	0.67482	0.75766	1	13932	1	0.19895	0.24971	0.44451	0.998704	8298	3	0.39116
C8orf76	5	0.67498	0.75773	1	13933	1	-0.038994	0.045641	0.13031	0.935609	2599	3	1.068
SEC13	5	0.67508	0.75778	1	13934	1	-0.073409	0.26056	0.45895	0.998704	8568	2	0.83263
VILL	10	0.67535	0.85102	1	13935	2	-0.72298	0.014427	0.065732	0.894568	1053	6	1.8773
LPCAT1	10	0.67549	0.85111	1	13936	3	-0.59689	0.27133	0.54959	1	8749	5	0.66219
SULT4A1	5	0.67567	0.75803	1	13937	1	-0.078773	0.098174	0.22802	0.987437	4344	3	0.56348
HTRA2	3	0.67571	0.6797	1	13938	1	0.25796	0.31578	0.44995	0.998704	9388	1	0.25796
2026-03-11	4	0.67583	0.71049	1	13939	1	-0.41775	0.84212	0.842	1	15776	0	0.12952
NKRF	5	0.67595	0.75815	1	13940	1	-0.12192	0.14064	0.29181	0.987655	5530	3	0.79321
PASD1	5	0.67605	0.75819	1	13941	1	0.028851	0.0324	0.097331	0.915754	1987	3	0.7843
RHOBTB3	5	0.67638	0.75832	1	13942	1	-0.20614	0.24273	0.43518	0.998704	8118	2	0.61595
SSPN	5	0.67652	0.75837	1	13943	1	-0.12978	0.019909	0.064636	0.894568	1360	1	0.23747
TTN	10	0.67658	0.85175	1	13944	3	-0.53834	0.50528	0.75796	1	12057	3	0.88535
DEDD2	10	0.67672	0.85183	1	13945	1	-0.064421	0.12536	0.34175	0.993334	5088	4	1.0036
ZGPAT	3	0.67686	0.68069	1	13946	1	1.245	0.014537	0.03816	0.854561	1062	2	1.245
CRLF2	5	0.67696	0.75856	1	13947	1	-0.086465	0.88336	0.88474	1	16371	1	0.086178
C11orf45	10	0.67712	0.85205	1	13948	3	-0.45113	0.60308	0.8168	1	13510	2	0.66333
ZNF365	5	0.67714	0.75863	1	13949	1	-0.040753	0.37765	0.5527	1	10248	2	0.41167
PCBP2	10	0.67724	0.85211	1	13950	3	-0.27514	0.62482	0.82801	1	13714	2	0.54294
EPS15	5	0.67726	0.75868	1	13951	1	-0.12374	0.13303	0.28052	0.987437	5321	3	0.39448
PAQR5	5	0.6773	0.7587	1	13952	1	-0.055875	0.53431	0.68007	1	12491	2	0.30524
CCL7	5	0.67742	0.75875	1	13953	1	-0.17201	0.2148	0.39704	0.997329	7418	3	0.41722
MRP63	5	0.6775	0.75878	1	13954	1	-0.093411	0.050079	0.14095	0.945551	2781	3	0.87424
KIF5A	5	0.67758	0.75881	1	13955	1	-0.13526	0.097911	0.22763	0.987437	4336	3	1.3418
C1QTNF8	5	0.67771	0.75886	1	13956	1	-0.14875	0.11925	0.25995	0.987437	4935	3	0.52293
REXO4	5	0.67777	0.75888	1	13957	1	0.11288	0.090855	0.21676	0.98313	4137	3	0.70816
RBM39	5	0.67783	0.75891	1	13958	1	-0.11774	0.7821	0.81601	1	15117	1	0.02079
DUOX2	5	0.67809	0.75902	1	13959	1	-0.19336	0.82945	0.84388	1	15622	1	0.13198
CEP41	5	0.67819	0.75907	1	13960	1	-0.096646	0.5325	0.67856	1	12467	2	0.27709
EDAR	5	0.67821	0.75909	1	13961	1	-0.13965	0.8127	0.8335	1	15429	1	0.0097461
IFNAR2	5	0.67831	0.75912	1	13962	1	-0.098199	0.34824	0.5295	1	9852	2	0.2681
DHX9	5	0.67841	0.75917	1	13963	1	-0.16228	0.77746	0.81354	1	15057	1	0.16419
RARS2	4	0.67847	0.71213	1	13964	1	-0.19715	0.37676	0.52398	1	10235	1	0.079744
DLG3	10	0.67851	0.85282	1	13965	2	-0.51641	0.041413	0.1533	0.949361	2423	6	1.5544
FBXO24	5	0.67853	0.75923	1	13966	1	-0.15436	0.40492	0.57449	1	10640	1	-0.11128
XRN2	5	0.67869	0.75929	1	13967	1	-0.25688	0.97001	0.97008	1	17978	0	-0.12807
LRRC1	5	0.67873	0.75931	1	13968	1	-0.23424	0.66913	0.76488	1	14056	1	0.15558
HBP1	5	0.67881	0.75934	1	13969	1	-0.23836	0.34463	0.5267	1	9801	2	0.46501
THEMIS2	5	0.67897	0.75941	1	13970	1	-0.020605	0.17562	0.3424	0.993334	6446	3	0.79641
TIMM22	5	0.67923	0.75953	1	13971	1	-0.10079	0.1066	0.24087	0.987437	4601	3	0.84807
LEFTY2	5	0.67925	0.75954	1	13972	1	-0.00488	0.19936	0.3758	0.997329	7015	2	0.84189
ABHD6	5	0.67957	0.75969	1	13973	1	0.17226	0.062418	0.17008	0.961894	3292	2	0.71448
NNT	5	0.67963	0.75972	1	13974	1	0.36226	0.018454	0.060712	0.894568	1278	4	1.7142
UGT2B15	5	0.67965	0.75972	1	13975	1	-0.062041	0.96157	0.96174	1	17815	0	0.035592
PTGFR	10	0.67965	0.85343	1	13976	3	-0.69176	0.58913	0.80962	1	13312	3	0.79306
GPR1	5	0.67975	0.75977	1	13977	1	0.4105	0.025143	0.078471	0.900841	1632	4	0.97097
DXO	5	0.68009	0.75991	1	13978	1	-0.10806	0.45067	0.61113	1	11313	2	0.2484
DFNB31	5	0.68017	0.75995	1	13979	1	-0.14322	0.44618	0.60751	1	11261	1	0.059056
LOC152586	5	0.68023	0.75997	1	13980	1	0.12449	0.18667	0.35801	0.997329	6715	2	0.73496
DIAPH3	5	0.68025	0.75998	1	13981	1	0.37797	0.18995	0.36263	0.997329	6796	3	0.63668
RAB7L1	5	0.68031	0.76	1	13982	1	0.31259	0.011781	0.042111	0.857653	911	4	1.391
SENP1	5	0.68055	0.76012	1	13983	1	-0.079418	0.12124	0.26286	0.987437	4993	2	0.60354
STAT1	5	0.68067	0.76017	1	13984	1	0.16734	0.021766	0.069616	0.900841	1449	3	1.0708
CLASRP	5	0.68095	0.76029	1	13985	1	0.18966	0.24882	0.44337	0.998704	8277	3	0.25203
FBXO44	4	0.68108	0.71379	1	13986	1	0.07716	0.17725	0.32515	0.989459	6481	1	0.21301
LRRN1	5	0.68119	0.76039	1	13987	1	-0.13457	0.068449	0.18155	0.968592	3490	2	0.36519
HOMER3	5	0.68129	0.76044	1	13988	1	-0.19819	0.18071	0.34958	0.995182	6575	2	0.27684
C11orf57	5	0.68133	0.76046	1	13989	1	0.46143	0.022763	0.072228	0.900841	1493	4	1.0267
CDYL	10	0.68135	0.85441	1	13990	3	-0.49038	0.0040304	0.022424	0.803475	416	3	2.4213
GRM8	5	0.68167	0.76059	1	13991	1	0.13794	0.21438	0.39648	0.997329	7411	2	0.73839
CNPY1	5	0.68169	0.7606	1	13992	1	0.001395	0.89501	0.89551	1	16585	1	0.16132
PMS1	2	0.68176	0.68169	1	13993	0	-0.067567	0.80247	0.80197	1	15316	0	-0.09037
C1QTNF7	10	0.68189	0.8547	1	13994	3	-0.43447	0.38758	0.65978	1	10382	3	0.73232
ACSS1	5	0.68228	0.76088	1	13995	1	-0.40207	0.11903	0.25961	0.987437	4932	3	0.93842
HTR7	5	0.68232	0.7609	1	13996	1	0.97017	0.0011713	0.0052542	0.640911	157	4	2.3346
CXorf40B	5	0.68236	0.76092	1	13997	1	-0.18876	0.43196	0.5961	1	11063	1	0.11695
FIGNL1	5	0.68248	0.76098	1	13998	1	-0.089588	0.12072	0.2621	0.987437	4978	3	0.85519
NPC2	1	0.6825	0.68261	1	13999	0	0	0.3175	0.31747	0.989459	9417	1	0
TMEM52	5	0.68252	0.76099	1	14000	1	-0.15345	0.14792	0.30253	0.989433	5720	2	1.1132
SORCS3	5	0.6828	0.76111	1	14001	1	-0.094167	0.13728	0.28681	0.987437	5439	3	0.73628
ZNF148	5	0.68288	0.76113	1	14002	1	0.43419	0.0033032	0.014125	0.753049	347	4	1.4409
METTL5	5	0.68292	0.76115	1	14003	1	0.16832	0.21895	0.40265	0.997329	7529	2	0.53483
TXN	5	0.68296	0.76117	1	14004	1	-0.0087991	0.73896	0.79437	1	14681	1	0.19293
CUX2	5	0.68312	0.76123	1	14005	1	-0.091611	0.52355	0.67105	1	12332	2	0.27185
HYAL4	10	0.68326	0.85545	1	14006	3	-0.30814	0.68776	0.86105	1	14198	3	0.46692
FAM189A2	5	0.68332	0.76131	1	14007	1	-0.32377	0.92379	0.92413	1	17111	0	-0.057687
MINK1	5	0.68334	0.76132	1	14008	1	-0.29394	0.053624	0.14945	0.94616	2947	2	1.2501
AGAP2	5	0.68351	0.76141	1	14009	1	-0.2032	0.045321	0.12954	0.935609	2583	3	0.56389
ZNF540	10	0.68357	0.85562	1	14010	2	-0.35995	0.069515	0.22273	0.986434	3524	6	0.43512
TAMM41	5	0.68361	0.76146	1	14011	1	-0.15666	0.4619	0.6202	1	11451	2	0.43458
USF1	5	0.68363	0.76146	1	14012	1	0.041072	0.8707	0.87388	1	16167	1	0.074425
CLPTM1	5	0.68371	0.7615	1	14013	1	-0.093673	0.034967	0.10385	0.917877	2112	3	0.85014
SHROOM3	5	0.68375	0.76151	1	14014	1	0.25194	0.061019	0.16682	0.961282	3239	4	1.1272
BLMH	5	0.68397	0.7616	1	14015	1	0.072246	0.28058	0.477	0.999749	8904	2	0.38172
KDM1A	5	0.68401	0.76162	1	14016	1	0.27542	0.088329	0.21278	0.978884	4067	3	0.63799
NADK2	5	0.68417	0.76169	1	14017	1	-0.14077	0.099587	0.23019	0.987437	4391	3	1.2736
H6PD	10	0.68424	0.85602	1	14018	2	-0.4946	0.0037351	0.020903	0.794817	388	7	1.3612
TMEM251	4	0.68441	0.71588	1	14019	1	0.02027	0.34506	0.49237	1	9804	2	0.54077
FAM129A	5	0.68452	0.76185	1	14020	1	0.49092	0.0094799	0.035529	0.854139	788	4	0.80498
ZNF543	5	0.68454	0.76186	1	14021	1	0.028026	0.34211	0.52469	1	9764	2	0.48409
IL27RA	5	0.68458	0.76187	1	14022	1	-0.30472	0.87573	0.87812	1	16253	1	0.013057
TMEM9B	5	0.68474	0.76194	1	14023	1	-0.20407	0.4094	0.57811	1	10718	2	0.34097
EFS	5	0.68486	0.76198	1	14024	1	-0.13282	0.224	0.40958	0.997329	7671	3	0.45595
HEATR1	5	0.68488	0.76199	1	14025	1	-0.14388	0.51901	0.66723	1	12263	2	0.27011
RGS10	5	0.68492	0.762	1	14026	1	-0.16063	0.064917	0.17579	0.96593	3381	3	1.1636
PLGRKT	5	0.68515	0.7621	1	14027	1	0.029472	0.81043	0.83208	1	15401	1	0.26322
ZNF18	5	0.68527	0.76215	1	14028	1	-0.15634	0.023037	0.073022	0.900841	1511	1	0.28269
CES2	10	0.68539	0.8567	1	14029	2	-0.44419	0.19546	0.44665	0.998704	6911	4	0.90555
TTC19	5	0.68547	0.76224	1	14030	1	-0.1002	0.11564	0.25458	0.987437	4844	3	0.58034
TBPL2	5	0.68559	0.7623	1	14031	1	0.14795	0.24423	0.43721	0.998704	8167	3	0.5497
RPL31	5	0.68569	0.76234	1	14032	1	0.0051914	0.207	0.38641	0.997329	7228	2	0.53151
C1D	5	0.68571	0.76236	1	14033	1	-0.14523	0.83741	0.84918	1	15717	1	0.0019212
NUCB2	5	0.68582	0.7624	1	14034	1	0.28496	0.041005	0.11893	0.925174	2403	4	0.36976
LONRF3	5	0.6859	0.76243	1	14035	1	-0.044202	0.089587	0.21476	0.981243	4101	3	0.76748
RSAD2	7	0.68605	0.81255	1	14036	1	-0.016326	0.18095	0.38952	0.997329	6584	3	1.057
CYC1	5	0.68656	0.76272	1	14037	1	0.050355	0.083112	0.20462	0.974753	3925	2	0.50194
CARHSP1	5	0.68663	0.76275	1	14038	1	-0.14201	0.13733	0.28687	0.987437	5441	2	0.90167
DNAJC9	5	0.68669	0.76278	1	14039	1	-0.018306	0.89356	0.8941	1	16554	1	0.16502
TMEM237	5	0.68673	0.7628	1	14040	1	0.057974	0.881	0.88266	1	16326	1	0.20646
ZNF444	5	0.68675	0.7628	1	14041	1	-0.21528	0.10066	0.23185	0.987437	4417	3	0.51467
EN2	5	0.68724	0.76302	1	14042	1	-0.045353	0.66236	0.76233	1	14005	1	0.31768
COL6A3	5	0.68738	0.76309	1	14043	1	-0.1176	0.077251	0.19544	0.972064	3754	2	0.46469
HOPX	10	0.68742	0.85788	1	14044	2	-0.52843	0.76168	0.90168	1	14889	3	0.44716
C15orf61	5	0.68763	0.7632	1	14045	1	-0.029909	0.31843	0.50623	1	9435	2	0.76507
POGZ	5	0.68765	0.76321	1	14046	1	-0.14461	0.40412	0.57387	1	10626	2	0.78744
PFDN5	5	0.68771	0.76323	1	14047	1	-0.15368	0.92307	0.9234	1	17098	0	-0.0024965
HCRT	5	0.68783	0.76328	1	14048	1	-0.1731	0.50817	0.65826	1	12109	2	0.30382
KCTD15	5	0.68791	0.76332	1	14049	1	-0.10295	0.25069	0.44582	0.998704	8318	2	0.53072
MAML2	5	0.68793	0.76333	1	14050	1	0.22769	0.045025	0.12881	0.934823	2570	4	0.94525
PRELP	5	0.68804	0.76338	1	14051	1	0.39146	0.021097	0.067813	0.900841	1422	4	1.2576
TCHH	5	0.68863	0.76362	1	14052	1	-0.095317	0.88291	0.88435	1	16363	1	0.080013
DLK1	5	0.68891	0.76373	1	14053	1	-0.13239	0.93945	0.93971	1	17398	0	0.063597
MTR	5	0.68898	0.76377	1	14054	1	-0.2087	0.58962	0.72739	1	13318	2	0.25112
KLF6	5	0.689	0.76378	1	14055	1	0.55116	0.025068	0.078283	0.900841	1625	4	0.77006
COA1	5	0.68902	0.76379	1	14056	1	-0.13379	0.083952	0.20588	0.974822	3955	3	0.58296
RPA3	5	0.68908	0.76381	1	14057	1	-0.091132	0.13683	0.28612	0.987437	5424	2	0.81958
ME1	5	0.68926	0.76388	1	14058	1	0.24014	0.055548	0.1541	0.949476	3025	4	1.5321
DENND4C	5	0.68934	0.76392	1	14059	1	0.23064	0.18409	0.35431	0.996275	6660	3	0.62373
TMEM255B	5	0.68943	0.76396	1	14060	1	-0.20929	0.8024	0.82731	1	15313	1	0.15481
MAVS	10	0.68962	0.85912	1	14061	3	-0.40122	0.47228	0.73094	1	11603	3	0.73088
FAM13A	5	0.68965	0.76405	1	14062	1	0.0025258	0.046633	0.13266	0.938723	2634	3	1.0885
TMEM130	5	0.6899	0.76418	1	14063	1	-0.04535	0.098531	0.22858	0.987437	4358	3	0.92735
FAM27E3	5	0.68998	0.76421	1	14064	1	-0.14504	0.0026582	0.011518	0.738838	286	3	1.785
PLIN5	5	0.69002	0.76423	1	14065	1	-0.082686	0.80681	0.82992	1	15364	1	0.13546
HIST1H3G	5	0.69004	0.76424	1	14066	1	0.35305	0.014545	0.049861	0.871051	1063	4	0.52544
LAMB4	5	0.69006	0.76425	1	14067	1	-0.084019	0.36135	0.53981	1	10016	2	0.3941
RGL4	10	0.69017	0.85942	1	14068	3	-0.32818	0.27825	0.55862	1	8865	4	0.56346
OAZ1	5	0.69033	0.76438	1	14069	1	-0.21329	0.12809	0.27315	0.987437	5172	2	0.72615
ZNF648	5	0.69035	0.76438	1	14070	1	0.23265	0.14861	0.30352	0.989459	5732	3	0.80445
SVOPL	5	0.69039	0.7644	1	14071	1	-0.029398	0.8864	0.88748	1	16426	1	0.12934
NCKAP5L	5	0.69047	0.76443	1	14072	1	0.26407	0.088995	0.21384	0.9806	4082	3	0.89677
USMG5	4	0.6905	0.71971	1	14073	1	0.49247	0.057914	0.13793	0.945319	3115	3	0.55028
TTC9B	5	0.69062	0.7645	1	14074	1	0.012312	0.1556	0.31384	0.989459	5906	2	0.50252
MLIP	5	0.69084	0.76459	1	14075	1	0.0075788	0.33525	0.51936	1	9668	1	0.32318
KIF23	4	0.69085	0.71993	1	14076	1	0.21004	0.45746	0.60471	1	11408	2	0.23266
C19orf67	5	0.69099	0.76466	1	14077	1	-0.16	0.32492	0.51125	1	9527	2	0.79366
BPI	5	0.69111	0.76471	1	14078	1	0.0062741	0.30882	0.49868	1	9291	2	0.36769
IFNA14	5	0.6913	0.7648	1	14079	1	-0.32811	0.6927	0.77435	1	14240	1	0.16598
EXOC6B	5	0.69157	0.76492	1	14080	1	0.036298	0.3022	0.4936	1	9199	2	0.73837
GLT8D2	5	0.69192	0.76507	1	14081	1	-0.18095	0.81694	0.83612	1	15479	1	-0.040525
TICRR	5	0.692	0.7651	1	14082	1	0.095915	0.20306	0.38094	0.997329	7114	2	0.2509
MRGPRX4	5	0.69202	0.76511	1	14083	1	-0.068426	0.60215	0.73837	1	13499	2	0.27666
OR2G3	5	0.69208	0.76513	1	14084	1	-0.18565	0.52708	0.67405	1	12382	2	0.2477
FGF2	5	0.69227	0.76521	1	14085	1	0.24084	0.22961	0.41728	0.997753	7821	3	0.43272
UCP3	5	0.69272	0.76539	1	14086	1	-0.040232	0.40169	0.57187	1	10585	2	0.47661
C16orf59	5	0.69285	0.76545	1	14087	1	-0.1953	0.89331	0.89387	1	16547	1	0.19203
TPMT	3	0.69288	0.69499	1	14088	1	0.33509	0.27652	0.40807	0.997329	8831	2	0.33509
MAB21L3	5	0.69291	0.76548	1	14089	1	-0.0060916	0.58544	0.72373	1	13260	2	0.24451
UQCRH	3	0.69297	0.69506	1	14090	1	-0.19028	0.86064	0.86064	1	16034	0	-0.19028
SLC6A15	5	0.69312	0.76556	1	14091	1	-0.12277	0.22315	0.40839	0.997329	7642	2	0.57006
ZEB1	10	0.6932	0.86116	1	14092	3	-0.58503	0.030417	0.12158	0.928754	1894	4	1.3082
B3GALT4	5	0.69322	0.7656	1	14093	1	-0.12154	0.72889	0.78983	1	14585	1	0.17356
TAF7L	5	0.69339	0.76568	1	14094	1	-0.10527	0.45193	0.61216	1	11331	1	0.083584
OLFML3	5	0.69368	0.7658	1	14095	1	-0.25907	0.0021121	0.0092195	0.72585	238	1	0.081732
OR4M2	4	0.69372	0.72179	1	14096	1	0.29628	0.10642	0.22662	0.987437	4598	3	0.34966
ARHGAP26	5	0.69376	0.76583	1	14097	1	0.13222	0.4327	0.59667	1	11071	2	0.51268
CLEC3A	5	0.69384	0.76587	1	14098	1	-0.18737	0.074313	0.19076	0.968739	3669	2	1.1686
FABP5	5	0.69386	0.76588	1	14099	1	-0.10264	0.62882	0.75014	1	13746	1	-0.0021274
IQCF3	10	0.69403	0.86164	1	14100	2	-0.53469	0.41251	0.68094	1	10765	3	0.67606
ACTL9	5	0.69424	0.76606	1	14101	1	-0.1313	0.32041	0.50773	1	9460	1	0.056692
DBF4	5	0.69445	0.76615	1	14102	1	0.36929	0.052192	0.14599	0.945551	2882	4	0.46145
UBE3C	5	0.69451	0.76617	1	14103	1	0.38392	0.015111	0.051429	0.871051	1099	4	0.57415
PPTC7	5	0.6948	0.76632	1	14104	1	-0.18428	0.10526	0.23884	0.987437	4562	2	0.9132
HSPA4	5	0.69499	0.76641	1	14105	1	0.63978	0.0073259	0.029301	0.83916	662	4	0.83719
HCK	5	0.69532	0.76654	1	14106	1	-0.16658	0.20556	0.38437	0.997329	7190	3	0.54722
ZNF585A	5	0.69534	0.76655	1	14107	1	0.13561	0.5966	0.73353	1	13423	2	0.24359
PURB	5	0.69553	0.76664	1	14108	1	-0.0017055	0.23683	0.42719	0.998704	7979	3	0.41521
PCYOX1	5	0.69563	0.76668	1	14109	1	-0.17341	0.079999	0.19977	0.974341	3832	1	0.14006
ITIH4	10	0.69572	0.86265	1	14110	2	-0.43609	0.017026	0.075302	0.900841	1209	6	1.0104
H2AFZ	5	0.69622	0.76692	1	14111	1	-0.10586	0.038849	0.11361	0.923178	2300	2	0.71402
PRDX1	5	0.69636	0.76698	1	14112	1	-0.17774	0.89743	0.89782	1	16625	1	0.042004
KPNA7	5	0.69664	0.7671	1	14113	1	-0.11038	0.074762	0.19153	0.969344	3682	2	0.93178
C9orf114	5	0.69666	0.76712	1	14114	1	0.031745	0.4691	0.62602	1	11554	2	0.31924
PDE6C	5	0.69674	0.76715	1	14115	1	-0.13585	0.099467	0.22999	0.987437	4386	2	0.70311
ZC3H12D	5	0.69689	0.76723	1	14116	1	0.071241	0.12992	0.27586	0.987437	5224	3	0.67834
RSPH4A	5	0.69703	0.76729	1	14117	1	-0.11752	0.084411	0.20661	0.976076	3965	2	0.35956
C2orf88	5	0.6971	0.76733	1	14118	1	0.51571	0.019229	0.062809	0.894568	1324	4	0.67161
LSM1	1	0.69729	0.69747	1	14119	0	0	0.30271	0.30253	0.989433	9206	1	0
NAP1L3	3	0.6973	0.69906	1	14120	1	0.19553	0.75547	0.75575	1	14824	0	0.19553
FEM1A	5	0.69735	0.76743	1	14121	1	0.15236	0.16451	0.32659	0.989459	6159	3	0.42611
SOD2	5	0.69772	0.76761	1	14122	1	0.17476	0.23926	0.4305	0.998704	8038	3	0.36367
RRAGB	5	0.69787	0.76768	1	14123	1	-0.11602	0.26213	0.46104	0.999437	8605	2	0.6377
ZNF671	5	0.69796	0.76772	1	14124	1	0.022655	0.10348	0.23611	0.987437	4502	1	0.237
FEM1B	5	0.69802	0.76775	1	14125	1	-0.1405	0.91081	0.91112	1	16870	0	0.055124
SYT14	5	0.69812	0.7678	1	14126	1	-0.12672	0.29438	0.48762	1	9096	2	0.3006
AP1G1	5	0.69823	0.76785	1	14127	1	-0.020484	0.87975	0.88155	1	16315	1	0.13946
LIMCH1	5	0.69825	0.76786	1	14128	1	-0.051169	0.050573	0.14211	0.945551	2800	3	0.80426
ZNF680	5	0.69838	0.76791	1	14129	1	-0.32932	0.16885	0.33284	0.991658	6268	2	0.30614
PTTG1	5	0.6985	0.76797	1	14130	1	-0.055791	0.52954	0.67609	1	12418	1	0.056277
MS4A18	10	0.69864	0.86429	1	14131	1	-0.20666	0.023067	0.096702	0.915754	1512	7	0.97041
ITGAX	5	0.69871	0.76805	1	14132	1	0.12738	0.25601	0.45282	0.998704	8456	2	0.5418
PLCH2	10	0.69874	0.86435	1	14133	2	-0.43694	0.040131	0.14995	0.946172	2356	5	1.6295
MSRB1	5	0.69882	0.7681	1	14134	1	0.21959	0.061378	0.16764	0.961324	3253	3	1.1574
TMEM160	5	0.69899	0.76817	1	14135	1	0.12712	0.12367	0.26647	0.987437	5046	3	0.37619
PPARA	5	0.69915	0.76823	1	14136	1	0.2933	0.20756	0.38717	0.997329	7240	3	0.46886
NDUFA8	4	0.69919	0.72528	1	14137	1	-0.1541	0.50961	0.63401	1	12128	1	0.011546
MMP27	5	0.69943	0.76835	1	14138	1	-0.041957	0.16962	0.33394	0.992434	6283	3	0.49731
TLX3	5	0.69968	0.76847	1	14139	1	0.50967	0.010791	0.039264	0.857653	864	4	0.53036
NRXN2	5	0.69972	0.76849	1	14140	1	0.20218	0.13569	0.28444	0.987437	5390	3	0.45801
VPS13C	5	0.69981	0.76854	1	14141	1	0.024087	0.24327	0.43589	0.998704	8132	3	0.56666
TLE6	5	0.69987	0.76857	1	14142	1	0.013891	0.12951	0.27524	0.987437	5209	3	0.62717
MKRN1	5	0.70015	0.76869	1	14143	1	-0.20836	0.072415	0.18777	0.968739	3612	3	0.50394
CARD10	5	0.70034	0.76876	1	14144	1	0.25524	0.0017671	0.0077587	0.699958	208	3	2.1509
KCND2	5	0.70066	0.76892	1	14145	1	-0.13184	0.086125	0.20935	0.978245	4007	3	0.66976
NDUFAF5	3	0.70077	0.70229	1	14146	1	0.19305	0.10137	0.18818	0.968739	4438	1	0.19305
OR8J3	5	0.70108	0.7691	1	14147	1	-0.017419	0.89881	0.89917	1	16646	1	0.083627
PPM1H	5	0.7011	0.76911	1	14148	1	0.047899	0.083633	0.20543	0.974753	3942	3	0.75798
CENPI	5	0.70131	0.7692	1	14149	1	-0.051402	0.15986	0.31999	0.989459	6037	3	0.50882
ASTL	5	0.70133	0.76921	1	14150	1	-0.14832	0.31424	0.50298	1	9363	2	0.49303
UBD	5	0.70146	0.76927	1	14151	1	-0.174	0.7899	0.82027	1	15197	1	0.2604
GGT6	5	0.70182	0.76943	1	14152	1	-0.20828	0.04101	0.11894	0.925174	2404	2	1.1896
FAM35A	5	0.70184	0.76943	1	14153	1	0.16658	0.027004	0.083457	0.906341	1714	4	0.86565
ARMC5	5	0.70214	0.76957	1	14154	1	0.12595	0.20325	0.38122	0.997329	7119	3	0.41164
AGAP6	5	0.70238	0.76969	1	14155	1	-0.15241	0.16682	0.32988	0.990181	6222	3	0.59944
DMC1	5	0.70242	0.7697	1	14156	1	-0.0041015	0.017214	0.057325	0.885807	1216	2	0.36585
NCOA3	5	0.70248	0.76973	1	14157	1	-0.17024	0.023379	0.073895	0.900841	1532	3	0.92989
CILP	5	0.70259	0.76978	1	14158	1	0.022938	0.25712	0.4543	0.998704	8484	3	0.58076
WDR19	5	0.70263	0.76979	1	14159	1	-0.084189	0.068274	0.18126	0.968592	3486	2	1.2543
SLC6A17	5	0.7028	0.76988	1	14160	1	-0.041209	0.21849	0.40204	0.997329	7518	3	0.49838
GRB2	10	0.70293	0.86675	1	14161	2	-0.39229	0.049748	0.17452	0.965212	2765	6	0.76074
XG	5	0.70295	0.76994	1	14162	1	-0.078692	0.6654	0.76346	1	14028	1	0.19712
SLC25A40	4	0.70311	0.72782	1	14163	1	0.40826	0.093042	0.20316	0.974753	4205	3	0.6179
PYROXD1	5	0.70325	0.77008	1	14164	1	-0.20255	0.93962	0.93988	1	17404	0	-0.10425
GHR	5	0.70329	0.77009	1	14165	1	0.44937	0.015711	0.05313	0.874773	1133	4	0.72266
PHRF1	5	0.70335	0.77012	1	14166	1	-0.17219	0.39325	0.56507	1	10458	2	0.40644
UBN1	3	0.70354	0.70488	1	14167	1	0.070308	0.83469	0.83467	1	15686	0	0.070308
RSG1	5	0.70367	0.77027	1	14168	1	0.19743	0.098429	0.22842	0.987437	4355	3	0.5972
NXPH3	5	0.70374	0.77031	1	14169	1	-0.12954	0.082551	0.20376	0.974753	3906	3	0.9527
HPCA	5	0.70385	0.77036	1	14170	1	-0.2803	0.037002	0.10905	0.919035	2210	2	1.8641
CALB2	5	0.70391	0.77039	1	14171	1	0.54377	0.014576	0.049952	0.871051	1066	4	0.77215
C1GALT1	5	0.70398	0.77043	1	14172	1	-0.091656	0.10935	0.24506	0.987437	4671	2	0.9137
RAD51AP1	1	0.70433	0.70459	1	14173	0	0	0.29567	0.29547	0.987655	9113	1	0
MNS1	5	0.7044	0.77063	1	14174	1	-0.086993	0.15844	0.31793	0.989459	5992	2	0.58341
CD300C	5	0.70449	0.77067	1	14175	1	-0.2081	0.31311	0.50212	1	9353	1	0.34875
FAM104B	5	0.7046	0.77072	1	14176	1	0.1036	0.22825	0.41543	0.997734	7787	3	0.67304
RTEL1	5	0.70475	0.77079	1	14177	1	-0.17447	0.69582	0.77562	1	14266	1	-0.027575
ATG16L1	5	0.70479	0.77081	1	14178	1	0.2272	0.26035	0.45866	0.998704	8564	3	0.46287
BRCA2	5	0.70504	0.77092	1	14179	1	-0.085321	0.13913	0.28957	0.987655	5486	3	0.56229
RPUSD3	5	0.70509	0.77095	1	14180	1	0.36778	0.03034	0.092003	0.911993	1890	4	0.50408
TUFM	5	0.70511	0.77096	1	14181	1	0.03603	0.60496	0.74082	1	13534	2	0.24465
MRPL52	5	0.70524	0.77101	1	14182	1	0.090048	0.19358	0.36769	0.997329	6865	2	0.96428
MRPL3	5	0.70533	0.77105	1	14183	1	-0.1803	0.53802	0.68323	1	12544	1	0.17001
RSRC1	5	0.70539	0.77107	1	14184	1	-0.14049	0.56068	0.7025	1	12868	2	0.21029
LILRB5	5	0.7056	0.77118	1	14185	1	-0.22783	0.23615	0.42626	0.998704	7964	2	0.61563
TTC6	9	0.70576	0.86055	1	14186	2	-1.2913	0.013618	0.062081	0.894568	1007	6	1.1818
TMEM17	5	0.70588	0.77128	1	14187	1	-0.26031	0.37073	0.54723	1	10163	1	0.1959
TRIM66	5	0.70591	0.7713	1	14188	1	0.014461	0.15596	0.31436	0.989459	5915	3	0.51555
NOTUM	5	0.70616	0.7714	1	14189	1	0.21855	0.026283	0.081492	0.906341	1686	4	1.1313
HIST1H2BK	2	0.70629	0.70601	1	14190	0	0.71007	0.2464	0.30246	0.989433	8227	1	-0.040621
FOXJ2	5	0.70644	0.77154	1	14191	1	0.1473	0.56119	0.70295	1	12875	2	0.25035
FOXD1	5	0.70647	0.77156	1	14192	1	-0.23684	0.11006	0.24613	0.987437	4692	3	0.7494
TSPAN5	5	0.70649	0.77156	1	14193	1	0.08682	0.16536	0.32784	0.989459	6188	3	0.50022
SURF6	5	0.70655	0.77159	1	14194	1	0.19285	0.42612	0.59135	1	10973	2	0.31448
TDP2	3	0.70691	0.70803	1	14195	1	-0.18074	0.20458	0.31991	0.989459	7163	1	-0.18074
KIF16B	5	0.70698	0.77177	1	14196	1	-0.11512	0.075524	0.19274	0.969868	3705	2	1.3313
LRRFIP2	5	0.70702	0.77178	1	14197	1	-0.14149	0.027958	0.085888	0.906341	1766	2	1.2355
GRM6	5	0.70705	0.7718	1	14198	1	0.10783	0.16995	0.3344	0.992434	6292	3	0.76157
HMGN2	5	0.70728	0.77191	1	14199	1	-0.05892	0.0049125	0.020579	0.794817	487	3	2.3942
DLG1	5	0.70729	0.77192	1	14200	1	0.017257	0.090005	0.21544	0.982287	4107	1	0.16269
VSIG10L	10	0.70744	0.86927	1	14201	3	-0.28904	0.11151	0.31623	0.989459	4738	5	1.1281
TRIM2	5	0.70752	0.77201	1	14202	1	0.51409	0.025455	0.07931	0.90435	1647	4	0.80697
OR2G6	5	0.7077	0.77211	1	14203	1	-0.19496	0.94164	0.94191	1	17447	0	0.077099
TTI2	5	0.7078	0.77215	1	14204	1	0.17827	0.0002238	0.0010221	0.366241	52	2	0.48924
ZSCAN29	5	0.70782	0.77216	1	14205	1	-0.010029	0.17071	0.33544	0.992911	6309	3	0.47854
TIMM10B	5	0.70789	0.7722	1	14206	1	-0.2083	0.03663	0.1081	0.919035	2192	2	0.65024
USP16	5	0.70808	0.77228	1	14207	1	-0.034576	0.91068	0.911	1	16867	0	0.10916
CCDC23	5	0.70809	0.77229	1	14208	1	0.32211	0.036701	0.10829	0.919035	2195	4	1.2691
NUP37	5	0.7083	0.77238	1	14209	1	-0.090747	0.069201	0.18272	0.968592	3516	3	0.96745
GTF2B	5	0.70832	0.77239	1	14210	1	-0.23027	0.40248	0.5725	1	10596	2	0.38142
PIK3R1	5	0.70834	0.7724	1	14211	1	0.043067	0.0068697	0.028032	0.831675	637	2	1.0638
COPG1	10	0.70848	0.86989	1	14212	3	-0.46694	0.024754	0.10258	0.917877	1608	7	0.68235
ZGLP1	5	0.70848	0.77248	1	14213	1	-0.1654	0.79897	0.82532	1	15278	1	0.29782
LAX1	5	0.70859	0.77252	1	14214	1	-0.21119	0.84474	0.85416	1	15813	1	0.2263
LOC149373	5	0.70872	0.77257	1	14215	1	-0.10543	0.35236	0.53273	1	9911	2	0.49011
ARMC8	5	0.70878	0.77259	1	14216	1	0.29962	0.042997	0.12382	0.928771	2490	4	0.52633
PCTP	5	0.70889	0.77265	1	14217	1	-0.10011	0.20102	0.37811	0.997329	7065	3	0.59064
LYST	5	0.70919	0.77278	1	14218	1	-0.11804	0.24639	0.44012	0.998704	8226	3	0.36219
TMPRSS7	5	0.70932	0.77285	1	14219	1	0.13542	0.098797	0.22899	0.987437	4366	3	0.60488
CDK5RAP3	5	0.70934	0.77286	1	14220	1	-0.033222	0.055086	0.15299	0.949327	3010	3	1.3765
TSTD2	4	0.70961	0.73206	1	14221	1	-0.059907	0.063765	0.14903	0.945551	3340	2	0.95729
NLRP14	5	0.70993	0.77312	1	14222	1	-0.15874	0.85	0.85787	1	15879	1	0.15232
IL17RD	5	0.70998	0.77315	1	14223	1	-0.12295	0.16997	0.33443	0.992434	6293	3	0.29719
KRT25	5	0.71024	0.77328	1	14224	1	0.36237	0.034799	0.10343	0.917877	2106	4	0.65424
PRPF18	5	0.71045	0.77338	1	14225	1	-0.086022	0.87034	0.87357	1	16160	1	0.28173
KSR1	5	0.71081	0.77354	1	14226	1	0.10061	0.14573	0.29935	0.987655	5673	3	0.51324
BMI1	5	0.71096	0.77361	1	14227	1	0.086638	0.32539	0.51161	1	9533	2	0.27676
DNAH9	5	0.71118	0.77372	1	14228	1	-0.17877	0.79765	0.82453	1	15265	1	-0.11352
S1PR5	5	0.7112	0.77372	1	14229	1	0.32718	0.048304	0.13671	0.945043	2698	4	0.87619
DCSTAMP	5	0.71122	0.77374	1	14230	1	-0.14646	0.81947	0.83762	1	15509	1	-0.034435
FAM169A	5	0.71131	0.77377	1	14231	1	0.15476	0.20347	0.38152	0.997329	7126	3	0.47681
WDR31	5	0.71155	0.77388	1	14232	1	-0.10556	0.89992	0.90026	1	16664	0	0.10495
NAGPA	5	0.7117	0.77395	1	14233	1	-0.083481	0.58517	0.72351	1	13255	2	0.2615
VAMP3	5	0.71179	0.77399	1	14234	1	-0.1513	0.12744	0.27218	0.987437	5150	3	0.59899
RAB36	5	0.71183	0.77401	1	14235	1	-0.23545	0.26877	0.46789	0.9996	8721	2	0.50074
RASA3	5	0.71201	0.7741	1	14236	1	0.065151	0.17822	0.34605	0.994347	6511	3	0.59718
LCN9	5	0.71214	0.77417	1	14237	1	-0.28894	0.60202	0.73826	1	13497	2	0.25852
PTN	5	0.71229	0.77423	1	14238	1	-0.10881	0.033579	0.1004	0.917478	2044	3	0.59462
GCGR	5	0.71249	0.77433	1	14239	1	0.077835	0.53262	0.67868	1	12471	2	0.55612
CCK	10	0.71265	0.87232	1	14240	3	-0.38039	0.085792	0.26011	0.987437	3995	6	0.63906
SVIP	5	0.71269	0.77441	1	14241	1	0.96171	0.0017906	0.0078628	0.699958	209	4	1.484
TPD52L2	5	0.71284	0.77448	1	14242	1	-0.016391	0.0037418	0.015853	0.762542	389	2	2.4454
PPP2R1A	10	0.7129	0.87247	1	14243	2	-0.46542	0.25899	0.53362	1	8529	4	0.69013
SOWAHD	5	0.71293	0.77452	1	14244	1	-0.23171	0.1151	0.25376	0.987437	4832	2	0.76251
GANC	5	0.71295	0.77453	1	14245	1	-0.27048	0.40443	0.5741	1	10635	2	0.33612
TNFRSF17	5	0.71302	0.77457	1	14246	1	-0.054456	0.6363	0.75283	1	13797	1	0.21167
TRIML1	10	0.71307	0.87256	1	14247	3	-0.3613	0.23655	0.50354	1	7975	3	0.80936
RUVBL1	5	0.71315	0.77463	1	14248	1	0.10334	0.15692	0.31572	0.989459	5941	2	0.85209
ZNF665	5	0.71318	0.77464	1	14249	1	-0.15564	0.24607	0.43968	0.998704	8212	1	0.093983
URB2	4	0.71322	0.73451	1	14250	1	0.072235	0.3174	0.46486	0.999528	9414	2	0.32196
TFB2M	2	0.71334	0.71306	1	14251	0	0.095633	0.70365	0.70337	1	14338	0	-0.066552
C2orf47	5	0.71362	0.77485	1	14252	1	0.14974	0.075804	0.19318	0.970189	3714	3	0.43054
SIGLEC9	5	0.71388	0.77496	1	14253	1	0.36114	0.057045	0.15761	0.954566	3083	4	0.54414
ABO	10	0.71388	0.87305	1	14254	3	-0.35738	0.039709	0.14883	0.945551	2338	3	1.8244
LHCGR	5	0.71399	0.77502	1	14255	1	0.19766	0.010673	0.038937	0.857653	858	3	1.069
IFI30	5	0.71408	0.77506	1	14256	1	0.00052536	0.0096883	0.036133	0.854139	801	3	0.96016
SRCAP	5	0.71419	0.7751	1	14257	1	0.41389	0.016155	0.054376	0.877429	1153	4	1.5937
TRAF3IP3	10	0.71423	0.87323	1	14258	3	-0.41578	0.14455	0.37127	0.997329	5635	5	0.84882
OR8G1	5	0.71426	0.77514	1	14259	1	0.21864	0.12351	0.26622	0.987437	5042	3	0.5056
ESCO1	5	0.71456	0.77527	1	14260	1	-0.011962	0.29967	0.49169	1	9161	2	0.53184
PCDHGA9	5	0.71465	0.77532	1	14261	1	-0.023693	0.33245	0.51716	1	9621	2	0.55948
FAM161A	5	0.71474	0.77537	1	14262	1	-0.24596	0.50805	0.65816	1	12107	2	0.34608
EXOC5	2	0.7148	0.71451	1	14263	0	0.40172	0.41576	0.43322	0.998704	10814	1	-0.052971
LIPH	5	0.71481	0.77541	1	14264	1	-0.098379	0.22868	0.41601	0.997734	7797	2	0.77888
UBA5	1	0.71491	0.7152	1	14265	0	0	0.28509	0.2848	0.987437	8972	1	0
DYDC2	5	0.71494	0.77546	1	14266	1	-0.0080785	0.21291	0.39449	0.997329	7369	3	0.42153
ECEL1	5	0.71512	0.77555	1	14267	1	0.18574	0.046276	0.13182	0.938723	2620	3	0.92636
ELAVL3	10	0.71523	0.8738	1	14268	2	-0.39708	0.13326	0.35393	0.996175	5323	3	0.75766
SNRPB	5	0.71532	0.77563	1	14269	1	0.16714	0.055848	0.15476	0.949796	3041	2	1.5472
WNT10B	5	0.71538	0.77566	1	14270	1	0.20235	0.22953	0.41718	0.997753	7817	3	0.32795
GTPBP1	5	0.71545	0.77569	1	14271	1	0.062972	0.2202	0.4043	0.997329	7556	3	0.74108
DACT2	5	0.71547	0.77569	1	14272	1	-0.040445	0.84326	0.85312	1	15795	1	0.077632
MYF5	5	0.71572	0.77581	1	14273	1	0.12063	0.17905	0.34722	0.994963	6532	3	0.26681
GALR2	5	0.71592	0.7759	1	14274	1	-0.067547	0.06812	0.18103	0.96811	3484	2	0.79801
TDRD3	5	0.71605	0.77596	1	14275	1	-0.12183	0.25635	0.45325	0.998704	8464	3	0.30484
GDF2	5	0.71628	0.77606	1	14276	1	-0.19002	0.035713	0.10575	0.917877	2150	3	0.88707
TSPYL5	5	0.71643	0.77613	1	14277	1	-0.20738	0.40763	0.57668	1	10690	2	0.4348
FOXK1	5	0.71647	0.77614	1	14278	1	-0.07657	0.91765	0.91794	1	17005	0	0.16565
GBA2	5	0.71648	0.77615	1	14279	1	-0.11637	0.14486	0.29805	0.987655	5646	2	0.50245
CELSR3	5	0.71668	0.77625	1	14280	1	-0.17537	0.005484	0.022809	0.805025	532	2	0.9705
SASH3	5	0.71701	0.77639	1	14281	1	-0.22513	0.30098	0.49269	1	9182	2	0.81455
METTL21A	5	0.71739	0.77658	1	14282	1	0.10426	0.11775	0.25771	0.987437	4906	3	1.0416
TMED4	5	0.71759	0.77668	1	14283	1	-0.074155	0.035121	0.10424	0.917877	2119	3	1.4018
CDK20	5	0.71761	0.77669	1	14284	1	-0.022858	0.034117	0.10172	0.91785	2072	3	0.77681
UNC13D	5	0.71784	0.7768	1	14285	1	-0.1604	0.25514	0.45166	0.998704	8426	2	0.79397
BTBD18	9	0.71811	0.86516	1	14286	2	-0.24956	0.020999	0.086953	0.907012	1419	6	0.89495
MYLPF	10	0.71815	0.87552	1	14287	3	-0.34234	0.26863	0.54613	1	8717	4	0.95797
PPP1R8	5	0.71867	0.7772	1	14288	1	-0.095897	0.38711	0.56016	1	10377	2	0.54795
SGCD	5	0.71869	0.77722	1	14289	1	-0.036979	0.86354	0.86807	1	16070	1	0.1828
ATP6V1C1	5	0.71873	0.77723	1	14290	1	0.046165	0.014554	0.049887	0.871051	1064	3	1.4044
ZNF565	3	0.71877	0.71924	1	14291	1	0.21878	0.40295	0.49685	1	10602	1	0.21878
LAMP1	5	0.71907	0.7774	1	14292	1	-0.14965	0.56814	0.70892	1	12993	2	0.1919
PVALB	5	0.71912	0.77741	1	14293	1	0.67726	0.0034926	0.014874	0.753049	364	4	1.2544
HUS1	5	0.71921	0.77746	1	14294	1	-0.045702	0.22267	0.40774	0.997329	7630	3	0.81432
RAD54L	5	0.71925	0.77748	1	14295	1	-0.16465	0.27225	0.47056	0.9996	8763	1	0.068764
CCDC57	5	0.71928	0.77749	1	14296	1	0.3622	0.027861	0.085638	0.906341	1759	4	1.2704
OR4C16	5	0.7193	0.7775	1	14297	1	-0.17477	0.19995	0.37664	0.997329	7031	2	0.32972
ZNF407	5	0.71948	0.77758	1	14298	1	-0.34558	0.64451	0.75577	1	13863	1	-0.12749
RAPSN	5	0.71952	0.7776	1	14299	1	-0.26015	0.27594	0.47345	0.9996	8820	2	0.34479
ZNF846	5	0.71959	0.77762	1	14300	1	-0.24348	0.86768	0.87141	1	16129	1	0.2699
DCP2	5	0.71964	0.77764	1	14301	1	-0.092087	0.015152	0.051543	0.871051	1103	3	0.44811
NUBP1	5	0.71966	0.77765	1	14302	1	0.2849	0.059995	0.16442	0.95953	3195	4	0.50292
LPHN1	5	0.71968	0.77766	1	14303	1	0.1703	0.178	0.34574	0.994347	6502	3	0.80656
APOBR	10	0.71986	0.87652	1	14304	2	-0.4594	0.67765	0.85568	1	14112	3	0.54373
IL17A	5	0.71997	0.77779	1	14305	1	-0.069929	0.18078	0.34969	0.995182	6579	2	0.6383
TMCO3	1	0.72001	0.72027	1	14306	0	0	0.27999	0.27972	0.987437	8898	1	0
ATF5	5	0.72006	0.77783	1	14307	1	-0.16087	0.74681	0.7981	1	14753	1	0.13465
BDH2	5	0.72008	0.77784	1	14308	1	0.6026	0.0094587	0.03546	0.854139	786	4	0.81603
APLN	5	0.72009	0.77784	1	14309	1	-0.081439	0.63442	0.75216	1	13782	1	0.25536
MBD5	5	0.72029	0.77794	1	14310	1	0.040992	0.21108	0.39204	0.997329	7328	3	0.41902
TMEM123	5	0.72031	0.77795	1	14311	1	0.046095	0.11491	0.25349	0.987437	4826	2	0.24662
MTMR8	5	0.72033	0.77796	1	14312	1	-0.023091	0.18336	0.35331	0.996175	6638	3	0.5672
ARL4A	5	0.72036	0.77798	1	14313	1	-0.16965	0.64119	0.75457	1	13831	1	0.0084141
ZMYM2	5	0.72049	0.77804	1	14314	1	0.0093935	0.0040136	0.016952	0.7714	414	3	1.8598
AMIGO1	5	0.72058	0.77808	1	14315	1	0.046866	0.17737	0.34486	0.994294	6485	3	0.42007
LHB	5	0.72063	0.77811	1	14316	1	-0.24728	0.76978	0.80947	1	14974	1	0.16511
LOXL1	5	0.72113	0.77836	1	14317	1	0.24099	0.087528	0.21153	0.978884	4045	3	1.0618
TSFM	5	0.72115	0.77836	1	14318	1	0.070132	0.40094	0.57127	1	10573	2	0.47705
COX6A2	5	0.72122	0.7784	1	14319	1	-0.079523	0.50131	0.65253	1	12015	2	0.43808
SEC61B	1	0.72141	0.72169	1	14320	0	0	0.27859	0.27834	0.987437	8874	1	0
POLH	5	0.72144	0.77851	1	14321	1	-0.14553	0.33345	0.51795	1	9641	2	0.21031
MRPL35	5	0.72147	0.77852	1	14322	1	-0.084609	0.75774	0.80339	1	14852	1	0.14922
SALL1	5	0.72151	0.77854	1	14323	1	-0.034762	0.041986	0.12138	0.928754	2445	2	1.4783
DCHS1	5	0.72153	0.77854	1	14324	1	-0.20551	0.30074	0.49252	1	9178	2	0.62646
SLC25A3	5	0.72171	0.77862	1	14325	1	0.045974	0.16575	0.32841	0.989459	6201	3	0.43817
RDH16	5	0.72172	0.77863	1	14326	1	-0.26052	0.60506	0.7409	1	13535	2	0.24894
KCNH4	5	0.72176	0.77864	1	14327	1	-0.18351	0.35761	0.53685	1	9964	2	0.50944
CACNG4	5	0.72199	0.77876	1	14328	1	-0.081555	0.59657	0.73349	1	13421	2	0.30036
WDR77	2	0.72201	0.72172	1	14329	0	0.32156	0.49929	0.50532	1	11981	1	-0.040849
UGT3A1	5	0.72212	0.77882	1	14330	1	-0.34308	0.76393	0.80651	1	14917	1	-0.0030739
KRTAP9-1	10	0.72215	0.87792	1	14331	2	-0.37993	0.4084	0.67745	1	10703	4	0.57883
SPA17	5	0.72226	0.77889	1	14332	1	-0.16195	0.10749	0.24218	0.987437	4616	3	0.74107
HNRNPDL	5	0.72239	0.77896	1	14333	1	-0.2105	0.11306	0.25069	0.987437	4780	2	0.72657
ST18	5	0.72244	0.77898	1	14334	1	-0.053078	0.15817	0.31756	0.989459	5980	3	0.39939
LMLN	3	0.72249	0.72287	1	14335	1	-0.148	0.51728	0.56594	1	12236	1	-0.148
WDR36	5	0.72249	0.77901	1	14336	1	0.043104	0.031842	0.095911	0.915754	1964	3	0.58526
EIF5A	5	0.72251	0.77902	1	14337	1	-0.24296	2.49e-05	0.00011611	0.214395	9	3	2.8121
RANGAP1	5	0.72255	0.77904	1	14338	1	-0.059138	0.0011683	0.0052441	0.640911	156	1	0.13517
C16orf97	10	0.72263	0.87819	1	14339	3	-0.34735	0.72658	0.88199	1	14563	3	0.31695
FAM19A1	5	0.72283	0.77917	1	14340	1	-0.011734	0.91798	0.91828	1	17009	0	0.12242
E2F3	10	0.72285	0.87832	1	14341	3	-0.30365	0.26567	0.54227	1	8682	4	0.65242
TRIM56	5	0.7231	0.7793	1	14342	1	-0.13141	0.028068	0.086175	0.906341	1778	3	0.97533
PHF21B	10	0.72325	0.87857	1	14343	3	-0.33364	0.23293	0.49872	1	7896	2	1.7643
TMED3	5	0.7234	0.77945	1	14344	1	0.37869	0.022605	0.071824	0.900841	1486	4	0.75427
PDXK	5	0.72347	0.77948	1	14345	1	-0.10961	0.52716	0.67412	1	12385	2	0.35611
CPNE6	5	0.72349	0.77949	1	14346	1	-0.035237	0.16119	0.32187	0.989459	6070	2	0.55343
CHL1	5	0.72356	0.77951	1	14347	1	-0.073305	0.0063761	0.026223	0.820262	604	2	1.9832
TSNAX	5	0.72358	0.77952	1	14348	1	-0.21909	0.31401	0.5028	1	9360	2	0.56945
ST6GALNAC5	5	0.72395	0.7797	1	14349	1	-0.071393	0.85831	0.86401	1	16007	1	0.084352
SLITRK4	5	0.72397	0.7797	1	14350	1	-0.20119	0.33402	0.51843	1	9651	2	0.69785
ZNF180	5	0.72406	0.77975	1	14351	1	-0.041961	0.47994	0.6349	1	11695	2	0.32558
SOHLH2	5	0.72411	0.77977	1	14352	1	0.027776	0.31261	0.50172	1	9345	2	0.53418
PRSS56	5	0.72415	0.77979	1	14353	1	0.18752	0.1713	0.33629	0.992911	6324	3	0.54449
LOXHD1	5	0.72418	0.7798	1	14354	1	-0.095052	0.02416	0.075903	0.900841	1579	2	1.1408
TGFBR3L	5	0.72422	0.77982	1	14355	1	-0.20058	0.53084	0.6772	1	12438	1	0.18861
PLCB4	5	0.72425	0.77984	1	14356	1	-0.059094	0.010282	0.037838	0.854139	837	3	1.5861
RRBP1	5	0.72457	0.78	1	14357	1	0.55023	0.023173	0.073356	0.900841	1519	4	0.99263
RNASEH2A	5	0.72461	0.78002	1	14358	1	-0.081507	0.27433	0.47223	0.9996	8797	1	0.25
DENND2A	5	0.72473	0.78008	1	14359	1	0.31719	0.035725	0.10578	0.917877	2151	4	1.3441
SLITRK1	5	0.7248	0.78011	1	14360	1	0.045325	0.22596	0.41228	0.997329	7731	3	0.47551
DEFB126	5	0.72491	0.78016	1	14361	1	-0.10578	0.55451	0.69727	1	12786	1	0.0030525
ADAP2	5	0.72498	0.78019	1	14362	1	-0.079429	0.75065	0.79994	1	14789	1	0.17652
PHB2	1	0.72505	0.72544	1	14363	0	0	0.27495	0.2748	0.987437	8805	1	0
GPR19	10	0.7253	0.87973	1	14364	3	-0.31593	0.014255	0.065104	0.894568	1044	7	1.1745
ACSM1	5	0.72541	0.78038	1	14365	1	-0.2816	0.79381	0.82239	1	15233	1	-0.055414
EVI2B	5	0.72546	0.7804	1	14366	1	-0.25596	0.24806	0.44238	0.998704	8262	3	0.33889
SLN	5	0.72565	0.78048	1	14367	1	0.18429	0.15215	0.30881	0.989459	5823	3	0.67547
ST20-MTHFS	5	0.72569	0.7805	1	14368	1	-0.098497	0.09565	0.22413	0.987437	4273	3	0.76327
NFS1	5	0.72577	0.78053	1	14369	1	0.94556	0.0037154	0.015751	0.762542	385	4	1.2616
CHRNA7	5	0.72579	0.78055	1	14370	1	0.10163	0.041154	0.1193	0.925174	2411	3	1.545
MYH7	10	0.72591	0.8801	1	14371	2	-0.6199	0.11472	0.32305	0.989459	4820	2	0.47467
A3GALT2	5	0.72594	0.78063	1	14372	1	-0.20008	0.47442	0.63036	1	11631	2	0.30179
TEX13A	5	0.72597	0.78064	1	14373	1	-0.11755	0.64307	0.75527	1	13845	1	-0.033679
C1orf115	5	0.72609	0.7807	1	14374	1	-0.17278	0.18122	0.35031	0.99527	6591	2	0.25964
RBM18	5	0.72641	0.78086	1	14375	1	-0.21889	0.12336	0.26599	0.987437	5040	3	0.76979
ESRRG	10	0.72642	0.8804	1	14376	3	-0.325	0.42714	0.69327	1	10986	4	0.28131
SUN3	10	0.72644	0.88041	1	14377	2	-0.34056	0.040326	0.15046	0.947106	2360	6	0.86554
SGSM2	5	0.72652	0.78091	1	14378	1	-0.24659	0.010657	0.038899	0.857653	857	3	1.1931
DAXX	10	0.72663	0.88052	1	14379	1	-0.11943	0.32292	0.60345	1	9504	3	0.94143
TNFRSF10A	5	0.72669	0.78099	1	14380	1	-0.12205	0.015552	0.052671	0.873884	1126	3	1.6829
OR2A2	5	0.72671	0.781	1	14381	1	-0.11065	0.22092	0.40532	0.997329	7578	3	0.41305
HIST1H2BN	4	0.72684	0.74403	1	14382	1	0.25897	0.12065	0.25142	0.987437	4974	3	0.62351
GPNMB	10	0.72686	0.88065	1	14383	3	-0.31171	0.43422	0.69921	1	11092	3	0.83022
PEX14	5	0.72696	0.78111	1	14384	1	0.018527	0.40643	0.57572	1	10671	1	0.17596
FRY	5	0.72703	0.78114	1	14385	1	-0.07496	0.061574	0.16808	0.961324	3264	3	0.97749
LYPD4	2	0.72705	0.72668	1	14386	0	0.73927	0.23338	0.29295	0.987655	7905	1	-0.026262
ARHGAP8	10	0.7271	0.88079	1	14387	2	-0.23146	0.28681	0.56954	1	8997	5	0.85909
ZNF280A	5	0.72713	0.78119	1	14388	1	-0.10006	0.1381	0.28803	0.987655	5459	3	0.53072
ATP5F1	5	0.72724	0.78123	1	14389	1	-0.096734	0.81643	0.83581	1	15473	1	0.14296
C1orf168	5	0.72742	0.78132	1	14390	1	0.043795	0.66117	0.76191	1	13990	1	0.13072
ASCL4	5	0.72752	0.78137	1	14391	1	-0.12516	0.043466	0.12497	0.930857	2511	1	0.11982
CPXM1	5	0.72756	0.78139	1	14392	1	0.35065	0.044727	0.12807	0.934823	2558	4	1.2654
TFB1M	5	0.72761	0.78141	1	14393	1	0.075107	0.48548	0.63949	1	11774	2	0.47287
SF3B5	5	0.7277	0.78145	1	14394	1	-0.031411	0.31799	0.50591	1	9427	1	0.073895
VAT1	5	0.72775	0.78147	1	14395	1	0.23279	0.043322	0.12462	0.92991	2508	4	0.61897
ERCC6	5	0.72777	0.78148	1	14396	1	-0.049179	0.14441	0.29739	0.987655	5629	3	0.33362
TXNRD3	5	0.72807	0.78164	1	14397	1	-0.081342	0.14854	0.30342	0.989459	5731	2	0.82609
SLC25A48	5	0.72817	0.7817	1	14398	1	-0.011334	0.15864	0.31821	0.989459	5998	2	0.54357
TTLL5	3	0.72818	0.72845	1	14399	1	1.7521	0.029698	0.074666	0.900841	1858	2	1.7521
CHRAC1	5	0.72833	0.78177	1	14400	1	-0.059161	0.54346	0.68782	1	12635	1	0.12671
TRNAU1AP	5	0.72845	0.78183	1	14401	1	0.13098	0.17789	0.34559	0.994347	6501	3	0.49085
CCL1	5	0.72857	0.78188	1	14402	1	-0.13342	0.79567	0.82343	1	15247	1	0.14702
GJA5	10	0.72869	0.88176	1	14403	2	-0.43927	0.65988	0.84629	1	13981	3	0.41344
PROP1	5	0.72894	0.78205	1	14404	1	-0.1755	0.48899	0.64235	1	11833	2	0.35418
ACHE	10	0.72898	0.88193	1	14405	3	-0.59549	0.019354	0.083629	0.906341	1330	5	1.9432
SERPINB7	10	0.72902	0.88196	1	14406	3	-0.41891	0.2504	0.52234	1	8314	3	0.76548
COG2	5	0.72903	0.78209	1	14407	1	-0.20222	0.31134	0.5007	1	9328	2	0.75605
SPIN2B	5	0.72908	0.78212	1	14408	1	0.014343	0.048077	0.13614	0.943982	2690	3	0.95716
KIAA0391	5	0.72924	0.7822	1	14409	1	-0.22972	0.94087	0.94115	1	17436	0	0.017952
LYSMD2	5	0.72927	0.78221	1	14410	1	0.16197	0.03308	0.099147	0.916816	2022	3	0.94563
ZNF845	5	0.72929	0.78222	1	14411	1	-0.02614	0.018881	0.061856	0.894568	1301	2	0.74245
SPACA5B	5	0.72933	0.78224	1	14412	1	0.42309	0.026966	0.083339	0.906341	1711	4	0.4966
CHD6	5	0.72934	0.78225	1	14413	1	0.064095	0.50026	0.65163	1	11994	2	0.57499
MLLT6	5	0.72936	0.78225	1	14414	1	0.18358	0.18287	0.35259	0.996175	6630	3	0.54389
MAP1LC3B	2	0.7294	0.72914	1	14415	0	1.0504	0.21931	0.28282	0.987437	7535	1	-0.030711
BTN1A1	5	0.72941	0.78228	1	14416	1	-0.04428	0.091388	0.21756	0.983484	4154	3	0.3437
PRRC2A	5	0.72945	0.78229	1	14417	1	0.0096189	0.12784	0.27275	0.987437	5166	2	1.0901
TYW5	1	0.72946	0.7298	1	14418	0	0	0.27054	0.27038	0.987437	8738	1	0
KIAA1468	5	0.72948	0.78231	1	14419	1	-0.081419	0.075851	0.19326	0.97029	3715	1	0.13192
HIST1H3J	5	0.72954	0.78233	1	14420	1	-0.17901	0.3896	0.56211	1	10402	2	0.33454
EHD3	5	0.72976	0.78243	1	14421	1	-0.16783	0.56825	0.70901	1	12995	2	0.19898
NCAPG2	5	0.7298	0.78245	1	14422	1	0.13277	0.029659	0.090238	0.911491	1854	3	0.94951
MRFAP1L1	5	0.72989	0.78249	1	14423	1	-0.12526	0.2326	0.42137	0.998704	7889	2	0.59747
FBXL16	5	0.73006	0.78257	1	14424	1	0.14497	0.0040966	0.017284	0.775987	422	2	0.86312
LCE3E	5	0.73018	0.78263	1	14425	1	-0.15345	0.45595	0.61545	1	11391	2	0.35584
CACNA1B	5	0.73027	0.78267	1	14426	1	-0.12585	0.56252	0.70407	1	12900	2	0.27852
C1orf173	5	0.73032	0.7827	1	14427	1	0.37975	0.027591	0.084964	0.906341	1747	4	0.90147
SERINC5	5	0.73041	0.78274	1	14428	1	-0.24975	0.93393	0.93419	1	17291	0	0.092598
PCDHGC4	5	0.73043	0.78275	1	14429	1	-0.1231	0.01035	0.038028	0.854139	844	2	1.4595
C1orf226	10	0.73043	0.88283	1	14430	3	-0.50444	0.64383	0.8379	1	13856	3	0.43572
LGALS12	5	0.7305	0.78278	1	14431	1	-0.092428	0.048734	0.13771	0.945319	2713	2	0.57991
SLC6A11	5	0.73058	0.78282	1	14432	1	-0.14209	0.47486	0.63069	1	11634	2	0.33098
C16orf11	5	0.73091	0.78298	1	14433	1	-0.19391	0.096387	0.22522	0.987437	4295	3	0.64092
TMIGD2	5	0.73093	0.78299	1	14434	1	0.2867	0.038397	0.1125	0.922552	2279	4	1.0279
MYCBPAP	5	0.731	0.78301	1	14435	1	0.24876	0.058244	0.16037	0.959347	3122	4	0.41824
MCRS1	5	0.73109	0.78306	1	14436	1	0.042826	0.078789	0.19785	0.973323	3798	2	0.51884
C19orf35	5	0.73111	0.78306	1	14437	1	-0.34006	0.11274	0.25022	0.987437	4768	3	0.55733
UNK	5	0.73123	0.78312	1	14438	1	-0.085433	0.92425	0.92459	1	17119	0	0.085788
TPRX1	5	0.7313	0.78316	1	14439	1	-0.06674	0.15933	0.31921	0.989459	6025	2	0.33711
KCNS2	5	0.73151	0.78326	1	14440	1	0.21697	0.21846	0.40202	0.997329	7517	3	0.39615
TMEM200C	5	0.73201	0.78348	1	14441	1	-0.23953	0.50653	0.65688	1	12081	2	0.3243
SETD8	10	0.73214	0.88382	1	14442	2	-0.4672	0.22022	0.48128	0.999749	7557	5	0.68981
UROD	5	0.73222	0.78358	1	14443	1	-0.14141	0.34243	0.52496	1	9771	2	0.7374
MBTD1	5	0.73227	0.7836	1	14444	1	0.15415	0.25018	0.44515	0.998704	8309	3	0.35955
ACVR1B	5	0.7327	0.78382	1	14445	1	0.021825	0.14057	0.29172	0.987655	5528	3	0.63852
NDUFB10	5	0.73294	0.78394	1	14446	1	-0.13614	0.46724	0.62452	1	11530	2	0.35776
SRSF3	5	0.73303	0.78398	1	14447	1	0.12766	0.30029	0.49217	1	9171	2	0.55731
USP38	5	0.73305	0.78399	1	14448	1	0.32641	0.013149	0.045981	0.871051	982	4	1.5391
C11orf34	5	0.73313	0.78403	1	14449	1	0.3544	0.035491	0.10518	0.917877	2135	4	0.57632
ZSCAN16	5	0.73317	0.78405	1	14450	1	0.23862	0.054546	0.15167	0.948163	2979	4	0.69673
PGAP3	5	0.73319	0.78405	1	14451	1	-0.013848	0.87774	0.87981	1	16287	1	0.2235
RBPJL	5	0.73329	0.7841	1	14452	1	-0.20397	0.24297	0.43548	0.998704	8125	1	0.20976
MCM4	5	0.73346	0.78419	1	14453	1	-0.13361	0.31451	0.5032	1	9366	2	0.42887
LCN2	5	0.73358	0.78425	1	14454	1	0.2399	0.067816	0.18054	0.9671	3476	3	0.81513
DPF2	10	0.73376	0.88475	1	14455	2	-0.36424	0.088339	0.26585	0.987437	4068	5	1.5974
OR1I1	5	0.73377	0.78434	1	14456	1	-0.2368	0.32779	0.51352	1	9563	2	0.38739
KIAA0100	5	0.73384	0.78437	1	14457	1	-0.27992	0.34643	0.52811	1	9824	2	0.56443
SIGLEC15	10	0.73396	0.88489	1	14458	3	-0.33391	0.48123	0.73827	1	11716	3	0.61254
PPP1R7	5	0.73396	0.78444	1	14459	1	0.3372	0.036574	0.10795	0.919035	2190	4	0.4831
PPP2R3B	5	0.73414	0.78451	1	14460	1	-0.15051	0.0084416	0.032553	0.8469	737	3	1.7973
AMN	10	0.7342	0.88503	1	14461	3	-0.47904	0.045116	0.16283	0.95953	2576	5	1.1396
OR8K3	5	0.73432	0.7846	1	14462	1	-0.083833	0.44713	0.60829	1	11274	2	0.6205
WRN	3	0.73435	0.73452	1	14463	1	0.063981	0.41148	0.50173	1	10749	1	0.063981
SPC25	5	0.7345	0.78469	1	14464	1	-0.011169	0.8121	0.83313	1	15420	1	0.085677
OR2T27	5	0.73465	0.78476	1	14465	1	-0.23576	0.87256	0.87545	1	16193	1	0.13778
GTF3C6	5	0.73486	0.78486	1	14466	1	0.08484	0.20788	0.38761	0.997329	7248	3	0.44455
PCDHB3	5	0.73496	0.78491	1	14467	1	0.1217	0.38426	0.55793	1	10343	2	0.46946
ACAT1	5	0.73501	0.78494	1	14468	1	-0.23111	0.77903	0.81436	1	15079	1	0.23668
TMPRSS13	5	0.73534	0.78511	1	14469	1	0.077849	0.072147	0.18735	0.968739	3598	3	1.2486
PTPLB	5	0.73544	0.78516	1	14470	1	-0.03016	0.40104	0.57135	1	10575	2	0.27009
PMEPA1	5	0.73575	0.78531	1	14471	1	-0.22321	0.019835	0.064447	0.894568	1356	2	0.7208
LRRC71	5	0.7358	0.78534	1	14472	1	-0.23755	0.013498	0.046945	0.871051	1002	3	1.5946
RGS11	5	0.73589	0.78538	1	14473	1	0.20318	0.1214	0.2631	0.987437	4998	3	0.62722
ART4	5	0.73591	0.7854	1	14474	1	0.013616	0.24194	0.4341	0.998704	8098	2	0.4168
AMPD2	10	0.73592	0.88604	1	14475	2	-0.23844	0.08972	0.26893	0.987437	4104	6	1.2416
GEMIN7	5	0.73597	0.78543	1	14476	1	-0.18435	0.91988	0.92022	1	17045	0	0.13636
LSM14A	5	0.73608	0.78549	1	14477	1	-0.20807	0.3641	0.54198	1	10063	2	0.51755
HS3ST4	5	0.73615	0.78552	1	14478	1	0.11328	0.030817	0.093255	0.913483	1916	3	1.9722
FADS6	5	0.73618	0.78554	1	14479	1	-0.14529	0.573	0.71306	1	13076	2	0.23753
PYGL	5	0.73625	0.78557	1	14480	1	-0.12496	0.32427	0.51074	1	9519	2	0.53893
SMCO4	5	0.73628	0.78559	1	14481	1	-0.14451	0.22501	0.41095	0.997329	7703	2	0.44264
HBD	2	0.73631	0.73616	1	14482	0	1.4363	0.18188	0.25622	0.987437	6605	1	-0.01959
NGEF	5	0.73642	0.78565	1	14483	1	0.27068	0.029245	0.089192	0.908554	1839	4	1.3619
ALCAM	5	0.73645	0.78568	1	14484	1	-0.061872	0.049594	0.13976	0.945319	2758	2	0.93952
ALKBH3	5	0.73654	0.78572	1	14485	1	-0.23447	0.38829	0.56108	1	10390	1	-0.099309
VPS33B	5	0.73659	0.78574	1	14486	1	-0.33264	0.012102	0.043039	0.857653	939	3	0.52175
TUT1	10	0.73661	0.88644	1	14487	2	-0.25682	0.24128	0.51001	1	8088	4	0.85037
CCDC27	5	0.73673	0.78581	1	14488	1	-0.16676	0.40921	0.57796	1	10716	1	0.46534
FAM104A	3	0.73694	0.73716	1	14489	0	0.18075	0.5989	0.62208	1	13461	1	0.18075
ZWINT	5	0.73702	0.78596	1	14490	1	-0.44118	0.44092	0.60326	1	11184	2	0.4285
OR52K1	5	0.73705	0.78597	1	14491	1	-0.079345	0.2966	0.48935	1	9119	2	0.27546
CNTN6	5	0.73712	0.78601	1	14492	1	-0.077133	0.092173	0.21876	0.98465	4174	3	0.88585
LRRC37B	5	0.73724	0.78607	1	14493	1	0.053296	0.038126	0.11185	0.922552	2258	2	0.67396
DCK	5	0.73743	0.78615	1	14494	1	0.2017	0.14958	0.30496	0.989459	5763	3	0.89918
DTX3	5	0.73748	0.78618	1	14495	1	-0.070515	0.16594	0.32864	0.989574	6204	2	0.54157
HRH1	10	0.7376	0.88703	1	14496	3	-0.35708	0.095978	0.28279	0.987437	4279	5	1.0658
LRRK1	5	0.7377	0.7863	1	14497	1	-0.0015153	0.14483	0.298	0.987655	5645	3	0.45101
ETV1	5	0.7378	0.78635	1	14498	1	-0.15308	0.19847	0.37453	0.997329	6991	3	0.77848
CASC10	5	0.73785	0.78637	1	14499	1	-0.13795	0.4438	0.60557	1	11220	2	0.41709
DPP9	10	0.73786	0.88719	1	14500	3	-0.40777	0.1845	0.431	0.998704	6668	5	1.4979
ZBED4	5	0.73799	0.78642	1	14501	1	0.068025	0.055498	0.15397	0.949476	3023	3	1.2453
DCLK1	5	0.73808	0.78647	1	14502	1	0.077089	0.002807	0.012122	0.738838	303	3	0.96124
YIPF3	5	0.73809	0.78648	1	14503	1	-0.21975	0.28585	0.48103	0.999749	8984	2	0.63839
PAQR6	5	0.73813	0.78649	1	14504	1	-0.10093	0.12474	0.26814	0.987437	5073	3	0.5109
PARM1	5	0.73814	0.7865	1	14505	1	0.27148	0.059408	0.16307	0.95953	3173	4	0.85156
DUSP26	5	0.73816	0.78651	1	14506	1	-0.15711	0.28271	0.47866	0.999749	8939	1	0.032202
PLAC9	5	0.73819	0.78653	1	14507	1	-0.086621	0.12739	0.27212	0.987437	5149	3	0.60931
CRYGS	5	0.73821	0.78654	1	14508	1	-0.064759	0.44968	0.61032	1	11304	2	0.36969
IARS	5	0.73828	0.78657	1	14509	1	0.3956	0.027239	0.084066	0.906341	1727	4	1.152
C12orf57	5	0.73843	0.78665	1	14510	1	0.030611	0.070832	0.18527	0.968592	3562	3	0.75087
ZCCHC3	5	0.7385	0.78668	1	14511	1	0.42886	0.010314	0.037925	0.854139	838	4	1.9991
2026-09-12	5	0.73857	0.78671	1	14512	1	-0.19047	0.21419	0.39622	0.997329	7404	3	0.50019
OR5I1	5	0.7386	0.78673	1	14513	1	0.27445	0.056449	0.15619	0.952034	3060	4	0.60339
CRNN	5	0.73864	0.78674	1	14514	1	0.035053	0.22355	0.40895	0.997329	7657	2	0.57299
PTCHD2	5	0.73876	0.78679	1	14515	1	0.22882	0.51265	0.66197	1	12171	2	0.23243
NMI	5	0.73935	0.78709	1	14516	1	-0.35864	0.7823	0.8161	1	15118	1	-0.0090396
REG1A	5	0.73938	0.78711	1	14517	1	-0.16554	0.1715	0.33657	0.992911	6328	3	0.70327
BUB1	5	0.73949	0.78716	1	14518	1	-0.32928	0.31049	0.5	1	9313	2	0.36545
SLC45A2	5	0.73954	0.78718	1	14519	1	-0.11913	0.055453	0.15386	0.949476	3022	3	1.0298
ENOX1	5	0.7396	0.78721	1	14520	1	0.251	0.016183	0.054451	0.877429	1155	4	1.1143
GALE	5	0.73977	0.7873	1	14521	1	0.19485	0.01687	0.05638	0.881831	1197	3	1.1915
TCEAL8	5	0.73994	0.78737	1	14522	1	0.14461	0.13054	0.2768	0.987437	5244	2	1.0383
ERVFRD-1	5	0.74006	0.78742	1	14523	1	-0.019419	0.11181	0.24879	0.987437	4748	3	0.74983
TMEM175	3	0.74019	0.74039	1	14524	0	-0.15057	0.7254	0.72629	1	14551	1	-0.15057
ZNF335	5	0.74021	0.78749	1	14525	1	-0.29042	0.32154	0.50858	1	9478	1	0.22523
DRAM2	5	0.74028	0.78752	1	14526	1	-0.094674	0.16341	0.32504	0.989459	6128	2	0.98366
GCLM	5	0.74032	0.78754	1	14527	1	-0.29735	0.913	0.9133	1	16907	0	0.17759
C2CD5	5	0.74045	0.78762	1	14528	1	0.13229	0.006544	0.026855	0.825445	616	3	2.1609
KCTD6	5	0.7405	0.78764	1	14529	1	-0.00066294	0.033391	0.09995	0.917243	2035	2	1.4212
DGKK	5	0.74057	0.78768	1	14530	1	0.0017944	0.078463	0.19734	0.973323	3786	2	0.23337
ADAMTS3	5	0.7406	0.78769	1	14531	1	-0.093986	0.39361	0.56536	1	10469	2	0.19663
USP1	5	0.74065	0.78772	1	14532	1	-0.22459	0.042986	0.1238	0.928771	2489	2	1.2643
ALKBH4	5	0.74074	0.78775	1	14533	1	-0.23901	0.07014	0.18419	0.968592	3537	2	0.67766
MYL3	10	0.74077	0.88894	1	14534	3	-0.38521	0.0069007	0.036482	0.854139	638	7	1.7339
NFATC2	10	0.74083	0.88897	1	14535	2	-0.49134	0.017838	0.078197	0.900841	1248	6	1.49
PPP2CB	5	0.74104	0.78792	1	14536	1	-0.033159	0.65665	0.7602	1	13953	1	0.17562
ULBP2	5	0.74109	0.78795	1	14537	1	-0.35874	0.018244	0.060154	0.894568	1266	2	0.61288
BLOC1S6	5	0.74114	0.78798	1	14538	1	-0.090432	0.020729	0.066829	0.896498	1407	3	1.0243
ZNF442	5	0.74121	0.78801	1	14539	1	0.17516	0.10806	0.24311	0.987437	4628	3	0.66473
ERI2	5	0.74126	0.78804	1	14540	1	-0.49613	0.91954	0.91987	1	17038	0	-0.13967
SEC24B	5	0.74145	0.78812	1	14541	1	0.55884	0.032891	0.098645	0.916791	2010	4	1.199
ABCG2	5	0.74146	0.78813	1	14542	1	-0.10954	0.02819	0.08651	0.906341	1787	2	1.3396
STK10	5	0.74162	0.7882	1	14543	1	-0.13179	0.44323	0.60512	1	11212	1	0.035448
PCDHB5	5	0.74163	0.78821	1	14544	1	0.015143	0.052789	0.14742	0.945551	2907	3	0.48658
PGA3	5	0.74199	0.78839	1	14545	1	0.059897	0.12889	0.27433	0.987437	5189	3	0.60792
NSUN6	5	0.74222	0.78851	1	14546	1	0.11098	0.091965	0.21843	0.984474	4169	3	0.49886
C3orf22	5	0.74232	0.78855	1	14547	1	-0.024022	0.60322	0.73931	1	13512	2	0.16337
ATP5O	5	0.74234	0.78856	1	14548	1	-0.13616	0.19821	0.37418	0.997329	6980	3	1.0143
ZNF506	5	0.74239	0.78858	1	14549	1	0.057405	0.21009	0.39064	0.997329	7312	3	0.74847
HIST1H2BG	4	0.74253	0.75521	1	14550	1	-0.14709	0.89093	0.89091	1	16499	0	0.0547
ZBTB38	10	0.74278	0.89015	1	14551	3	-0.24009	0.18036	0.42492	0.998704	6562	4	1.1256
YIPF7	3	0.74289	0.74311	1	14552	0	0.35293	0.27316	0.40395	0.997329	8776	2	0.35293
TDRD7	5	0.74291	0.78886	1	14553	1	0.049595	0.21018	0.39076	0.997329	7314	3	0.55698
TRPM3	5	0.74301	0.78891	1	14554	1	-0.21631	0.010919	0.039632	0.857653	869	2	0.90776
THAP6	4	0.7431	0.75563	1	14555	1	0.48153	0.05219	0.12696	0.932216	2881	3	0.82126
ANKRD52	5	0.74323	0.78904	1	14556	1	0.054302	0.10988	0.24586	0.987437	4687	3	1.0974
LYRM7	5	0.7433	0.78907	1	14557	1	-0.21513	0.19633	0.37152	0.997329	6934	3	0.44149
PRCD	10	0.7433	0.89047	1	14558	2	-0.51147	0.023481	0.098158	0.915797	1540	7	0.91227
PPCDC	10	0.74336	0.89051	1	14559	1	-0.14056	0.036381	0.14018	0.945319	2178	6	1.0574
MINA	5	0.74346	0.78915	1	14560	1	0.041714	0.030846	0.093345	0.913483	1918	2	1.4068
CIDEA	5	0.7435	0.78916	1	14561	1	-0.14734	0.37498	0.55061	1	10210	2	0.33525
KLRF1	5	0.74356	0.78921	1	14562	1	-0.13144	0.36242	0.54065	1	10036	2	0.27322
CSDE1	5	0.7438	0.78933	1	14563	1	0.12131	0.13929	0.2898	0.987655	5490	3	0.63775
C1orf134	5	0.74383	0.78934	1	14564	1	-0.049123	0.10412	0.23707	0.987437	4525	2	0.70163
ABCB6	5	0.744	0.78943	1	14565	1	-0.27568	0.14375	0.29645	0.987655	5608	3	0.56812
NEURL4	5	0.74408	0.78947	1	14566	1	0.097694	0.22057	0.40481	0.997329	7570	2	0.6581
TMEM189	5	0.74427	0.78956	1	14567	1	-0.097153	0.32281	0.50957	1	9502	2	0.2869
SLC46A3	5	0.74428	0.78957	1	14568	1	-0.12495	0.21788	0.40121	0.997329	7500	2	0.64314
ZG16	5	0.74432	0.78959	1	14569	1	0.017979	0.54528	0.68933	1	12658	2	0.29154
C15orf26	5	0.74437	0.78962	1	14570	1	-0.14676	0.20186	0.37932	0.997329	7084	2	1.2276
TBC1D8	5	0.7444	0.78964	1	14571	1	-0.073428	0.66509	0.76335	1	14025	1	0.038958
RPS17	5	0.7447	0.7898	1	14572	1	-0.16258	0.55409	0.69691	1	12782	2	0.50584
VARS	5	0.74473	0.78982	1	14573	1	0.1442	0.28264	0.47859	0.999749	8937	2	0.52636
MCM7	1	0.74474	0.74519	1	14574	0	0	0.25526	0.25498	0.987437	8433	1	0
SLC35A5	4	0.74512	0.75713	1	14575	1	-0.09219	0.22866	0.37646	0.997329	7796	2	0.46453
PDHB	5	0.74543	0.7902	1	14576	1	0.15095	0.66234	0.76233	1	14004	1	0.26784
NAT8B	5	0.74557	0.79026	1	14577	1	0.18327	0.074594	0.19125	0.969344	3675	3	0.82162
ATP5G1	5	0.74563	0.7903	1	14578	1	0.12617	0.48782	0.64139	1	11816	2	0.37423
STK4	10	0.74571	0.89191	1	14579	3	-0.71564	0.055744	0.18957	0.968739	3035	5	1.3206
LSM7	5	0.7458	0.79038	1	14580	1	-0.16138	0.088309	0.21275	0.978884	4066	3	1.0954
MCHR1	5	0.74592	0.79044	1	14581	1	-0.18772	0.27725	0.47443	0.9996	8846	2	0.25094
PIBF1	3	0.74602	0.74628	1	14582	0	-0.16054	0.32984	0.4572	0.998704	9583	1	-0.16054
SLC16A3	5	0.74605	0.7905	1	14583	1	0.70503	0.0083433	0.032273	0.8469	729	4	1.2385
TRIM45	5	0.74617	0.79056	1	14584	1	-0.1485	0.073974	0.19021	0.968739	3658	3	0.81175
SUPV3L1	5	0.7463	0.79063	1	14585	1	-0.18826	0.94713	0.94738	1	17542	0	0.0098744
FER	10	0.74634	0.8923	1	14586	3	-0.29658	0.00057961	0.003947	0.558907	102	6	1.477
ENDOV	5	0.74638	0.79067	1	14587	1	0.1947	0.25401	0.45017	0.998704	8400	3	0.26859
VAMP4	5	0.74656	0.79077	1	14588	1	-0.18714	0.14362	0.29627	0.987655	5607	3	0.33331
ZBTB18	5	0.74665	0.79082	1	14589	1	0.064467	0.78948	0.82004	1	15193	1	0.12909
DHRS7	5	0.74668	0.79083	1	14590	1	-0.11155	0.11334	0.25111	0.987437	4786	3	0.58453
ANKRD22	5	0.74695	0.79096	1	14591	1	0.071119	0.21933	0.40315	0.997329	7538	3	0.40974
ERAS	5	0.74703	0.79101	1	14592	1	-0.29414	0.92977	0.93009	1	17213	0	0.14172
SLC16A7	5	0.74706	0.79103	1	14593	1	-0.20626	0.92672	0.92701	1	17158	0	0.067289
PLCD4	5	0.74718	0.79108	1	14594	1	0.055722	0.13992	0.29077	0.987655	5509	3	0.45745
WDR61	5	0.74723	0.79112	1	14595	1	0.068504	0.0016154	0.0071114	0.67602	199	2	0.37864
PPP2R5B	6	0.74741	0.82947	1	14596	1	-0.26698	0.024428	0.086258	0.906341	1593	2	0.54869
ECE2	4	0.74754	0.75896	1	14597	1	0.1164	0.051746	0.12611	0.931929	2861	2	0.6933
CCDC101	5	0.74767	0.79134	1	14598	1	0.40917	0.031835	0.095891	0.915754	1963	4	1.2856
SAMD15	5	0.74771	0.79135	1	14599	1	0.075123	0.017612	0.058425	0.887903	1239	3	0.77294
GLIS2	5	0.74777	0.79138	1	14600	1	-0.19947	0.15583	0.31419	0.989459	5912	2	0.63991
CABYR	5	0.74802	0.79152	1	14601	1	-0.12177	0.25584	0.45259	0.998704	8447	3	0.43607
ARID2	5	0.74833	0.79169	1	14602	1	0.93325	0.0016938	0.0074489	0.694858	202	4	2.2634
C14orf105	5	0.74852	0.79179	1	14603	1	0.034359	0.43947	0.60211	1	11160	2	0.31635
BAAT	10	0.74853	0.89361	1	14604	3	-0.30399	0.91729	0.96155	1	17002	2	0.24166
SLC16A10	5	0.74855	0.7918	1	14605	1	0.094467	0.011998	0.042736	0.857653	928	3	1.1776
CFL1	4	0.7486	0.75975	1	14606	1	0.12376	0.024827	0.072447	0.900841	1614	2	1.1317
ADH7	5	0.74876	0.79189	1	14607	1	0.17413	0.06306	0.17158	0.964008	3315	4	0.93383
TEAD2	5	0.74878	0.79191	1	14608	1	-0.18766	0.044937	0.12858	0.934823	2565	3	1.3442
STAC3	5	0.74881	0.79192	1	14609	1	-0.080378	0.20545	0.38425	0.997329	7186	2	0.7006
C5orf30	5	0.74914	0.79209	1	14610	1	-0.087559	0.57092	0.71128	1	13038	2	0.31238
LNP1	5	0.74916	0.7921	1	14611	1	0.13633	0.088113	0.21246	0.978884	4056	3	0.43736
S100Z	5	0.74922	0.79214	1	14612	1	-0.19074	0.13422	0.28227	0.987437	5350	2	0.79236
KLK15	5	0.74927	0.79216	1	14613	1	0.085555	0.0091143	0.034437	0.854139	767	3	1.3808
ONECUT3	5	0.74934	0.7922	1	14614	1	0.38627	0.015937	0.053763	0.874773	1144	4	0.85871
TAS1R3	5	0.74939	0.79222	1	14615	1	-0.29271	0.22971	0.41743	0.997753	7822	3	0.43332
BLM	5	0.74947	0.79227	1	14616	1	0.36297	0.038135	0.11187	0.922552	2259	4	0.71248
TMEM39B	5	0.74955	0.79231	1	14617	1	-0.043181	0.25597	0.45277	0.998704	8455	2	0.68415
CRYZ	5	0.74957	0.79232	1	14618	1	0.32937	0.0097019	0.036169	0.854139	802	4	0.79843
ETFA	5	0.7496	0.79234	1	14619	1	0.085463	0.16401	0.32589	0.989459	6144	3	0.68268
TUBG2	5	0.74977	0.79242	1	14620	1	0.15063	0.38296	0.55685	1	10322	2	0.42053
HCLS1	5	0.75003	0.79256	1	14621	1	-0.057564	0.53266	0.6787	1	12472	1	0.1185
SAG	5	0.75018	0.79263	1	14622	1	-0.24988	0.49394	0.64644	1	11906	2	0.31783
ZNF460	5	0.75034	0.79271	1	14623	1	-0.0031715	0.4295	0.59407	1	11022	2	0.28836
POLR3K	5	0.75039	0.79274	1	14624	1	0.34959	0.027169	0.083893	0.906341	1723	4	0.73185
SPTBN5	5	0.75042	0.79275	1	14625	1	-0.094961	0.0055502	0.02307	0.805025	536	3	2.1505
RD3	5	0.75055	0.79282	1	14626	1	0.24402	0.22914	0.41664	0.997753	7809	2	0.26908
PPIL3	4	0.75064	0.7613	1	14627	1	-0.052942	0.70964	0.73755	1	14396	1	0.027365
C1orf116	5	0.75077	0.79294	1	14628	1	0.033203	0.043058	0.12397	0.928771	2497	3	1.1061
PSORS1C2	5	0.75093	0.79302	1	14629	1	0.16196	0.24578	0.4393	0.998704	8206	3	0.53899
NBPF15	5	0.75119	0.79314	1	14630	1	-0.32165	0.49234	0.6451	1	11882	2	0.39601
RBM22	5	0.75122	0.79316	1	14631	1	-0.14025	0.91373	0.91403	1	16926	0	0.1115
RABGAP1L	5	0.75126	0.79317	1	14632	1	0.48354	0.026652	0.082492	0.906341	1704	4	1.2925
RALGAPA1	5	0.75129	0.79319	1	14633	1	0.60794	0.0046273	0.019417	0.784748	470	4	1.2288
ZNF384	5	0.75134	0.79322	1	14634	1	0.1937	0.20718	0.38666	0.997329	7231	3	0.67899
RAD21	5	0.75145	0.79328	1	14635	1	-0.13239	0.16205	0.32312	0.989459	6097	1	0.046374
HEATR5B	4	0.75147	0.76195	1	14636	1	-0.10838	0.79682	0.80079	1	15255	1	0.1273
ZSWIM2	5	0.75148	0.7933	1	14637	1	-0.097813	0.02618	0.08121	0.906341	1680	3	0.81848
PBLD	10	0.75168	0.89551	1	14638	2	-0.38603	0.55726	0.79358	1	12829	3	0.7085
MASP1	5	0.75184	0.79348	1	14639	1	-0.22106	0.53875	0.68382	1	12554	2	0.33677
RPS2	5	0.75188	0.79349	1	14640	1	0.2722	0.052649	0.14708	0.945551	2900	4	0.28037
IL17D	10	0.752	0.89571	1	14641	2	-0.42964	0.011168	0.053323	0.874773	879	5	1.054
OR6N1	5	0.75219	0.79366	1	14642	1	-0.17261	0.27563	0.47322	0.9996	8817	1	0.2917
DAPL1	5	0.7522	0.79367	1	14643	1	0.085301	0.51326	0.66249	1	12182	2	0.38549
PCGF6	5	0.7523	0.79372	1	14644	1	0.080312	0.21566	0.39815	0.997329	7434	3	0.51953
C14orf39	5	0.75241	0.79377	1	14645	1	-0.045516	0.15186	0.30837	0.989459	5816	2	0.99907
CHST8	5	0.75248	0.7938	1	14646	1	0.0058414	0.008254	0.031999	0.845692	724	3	0.98125
FBXO25	5	0.75276	0.79395	1	14647	1	-0.088335	0.78375	0.8169	1	15130	1	0.30154
PINLYP	5	0.75279	0.79397	1	14648	1	-0.10713	0.74927	0.79928	1	14779	1	-0.043142
ZNF358	10	0.75285	0.89623	1	14649	1	-0.27022	0.13025	0.34934	0.995182	5238	3	1.5886
VGLL1	5	0.75306	0.79412	1	14650	1	0.74217	0.0024214	0.010514	0.738838	266	4	1.0726
GPR37	5	0.75316	0.79417	1	14651	1	0.049239	0.20873	0.38879	0.997329	7275	2	0.30823
ZNF284	5	0.75331	0.79425	1	14652	1	0.23413	0.014719	0.050337	0.871051	1075	4	2.3433
OMG	5	0.75339	0.79428	1	14653	1	-0.14948	0.84595	0.85501	1	15825	1	0.12154
TMEM168	5	0.75358	0.79438	1	14654	1	0.058675	0.72004	0.78593	1	14491	1	0.18845
KIAA0947	5	0.7536	0.79438	1	14655	1	0.10424	0.089652	0.21486	0.981444	4103	3	1.2443
IGF1	5	0.75371	0.79444	1	14656	1	0.15807	0.25909	0.45699	0.998704	8535	3	0.24346
EIF1AD	1	0.75377	0.75423	1	14657	0	0	0.24623	0.2459	0.987437	8216	1	0
TMA7	3	0.75391	0.75416	1	14658	0	-0.027462	0.48471	0.5452	1	11763	1	-0.027462
HMGB4	5	0.75394	0.79456	1	14659	1	-0.17229	0.60149	0.73779	1	13489	1	0.11899
PITPNM3	5	0.75422	0.79472	1	14660	1	-0.21398	0.96735	0.96749	1	17924	0	-0.014228
KLB	5	0.75426	0.79475	1	14661	1	0.064509	0.0010689	0.0047982	0.612336	149	2	0.42586
B3GALT2	4	0.75434	0.76415	1	14662	1	-0.31407	0.84654	0.84645	1	15830	0	0.15095
C7orf55-LUC7L2	5	0.75448	0.79485	1	14663	1	-0.029748	0.15326	0.31045	0.989459	5847	3	1.3058
negative_control	1895	0.75455	0.94205	1	14664	663	-3.3688	0.87735	0.97701	1	16284	616	3.9651
CATSPER4	5	0.75483	0.79504	1	14665	1	-0.3583	0.88866	0.88953	1	16462	1	0.095224
PDGFD	5	0.75491	0.79508	1	14666	1	-0.11341	0.18333	0.35327	0.996175	6637	1	0.3206
ARID1B	10	0.75491	0.89724	1	14667	2	-0.4547	0.17015	0.40994	0.997329	6300	4	1.135
TUBD1	4	0.75493	0.76457	1	14668	1	-0.029802	0.6916	0.72651	1	14225	1	0.0076952
FRAS1	5	0.75498	0.79511	1	14669	1	-0.13466	0.06232	0.16986	0.961894	3287	3	0.76956
UTRN	5	0.75502	0.79513	1	14670	1	-0.19893	0.59453	0.73168	1	13393	2	0.2559
POF1B	5	0.75504	0.79514	1	14671	1	0.027293	0.20625	0.38535	0.997329	7209	2	0.53139
IMMP1L	5	0.75509	0.79517	1	14672	1	-0.045628	0.094976	0.22305	0.986694	4257	2	0.6521
STEAP2	5	0.75512	0.79519	1	14673	1	0.38931	0.028891	0.088311	0.907534	1819	4	0.97931
POTEE	5	0.75515	0.7952	1	14674	1	-0.023103	0.26656	0.46621	0.9996	8691	1	0.28731
PREB	5	0.75523	0.79525	1	14675	1	-0.20079	0.13733	0.28687	0.987437	5442	2	0.78486
ABCG4	5	0.75554	0.7954	1	14676	1	-0.20997	0.90525	0.90561	1	16774	0	0.29804
FLG2	5	0.75564	0.79545	1	14677	1	-0.11751	0.31078	0.50026	1	9319	2	0.51249
GPR45	5	0.75567	0.79547	1	14678	1	-0.050123	0.5309	0.67724	1	12440	1	0.098146
OR51D1	5	0.75569	0.79548	1	14679	1	0.05453	0.13042	0.27659	0.987437	5241	2	0.86633
PHLDB2	5	0.75594	0.79562	1	14680	1	-0.003986	0.43209	0.5962	1	11065	1	0.14952
COMMD9	5	0.75602	0.79565	1	14681	1	-0.060025	0.16067	0.32111	0.989459	6054	2	0.63163
ARF6	10	0.75606	0.89758	1	14682	2	-0.22175	0.28104	0.56218	1	8909	5	0.72648
APBB1	5	0.75607	0.79569	1	14683	1	0.011825	0.19058	0.36352	0.997329	6805	3	0.35792
ANKRD39	3	0.75615	0.75642	1	14684	0	0.21644	0.5755	0.60514	1	13111	1	0.21644
RBMXL3	5	0.7563	0.7958	1	14685	1	-0.15197	0.048352	0.13682	0.945188	2700	2	0.74408
RNPEP	5	0.75644	0.79587	1	14686	1	0.079077	0.028866	0.08825	0.907534	1817	3	1.128
LRRC18	5	0.75673	0.79602	1	14687	1	-0.090116	0.12493	0.26841	0.987437	5078	2	0.79643
TTLL11	5	0.75675	0.79603	1	14688	1	-0.15564	0.013761	0.047701	0.871051	1014	3	1.0378
GPR119	5	0.75704	0.79617	1	14689	1	-0.15514	0.4075	0.57658	1	10689	2	0.58976
ETV5	5	0.75716	0.79624	1	14690	1	-0.27914	0.5803	0.71931	1	13179	2	0.18487
NCOR2	5	0.75724	0.79628	1	14691	1	0.55484	0.01517	0.051599	0.871051	1105	4	1.9793
MBTPS2	5	0.75728	0.7963	1	14692	1	0.16762	0.19814	0.37407	0.997329	6978	3	0.45619
FAM98C	5	0.75734	0.79634	1	14693	1	-0.14296	0.81948	0.83763	1	15510	1	0.039063
PCSK5	5	0.75744	0.79639	1	14694	1	-0.25072	0.065877	0.17747	0.966794	3415	3	1.1338
POLD1	5	0.75747	0.7964	1	14695	1	0.52054	0.0059264	0.024547	0.808852	572	4	2.1978
SLIT1	5	0.7575	0.79642	1	14696	1	0.34067	0.056061	0.15527	0.95104	3048	4	0.62609
MITD1	3	0.75752	0.75784	1	14697	0	-0.22907	0.76322	0.76358	1	14910	0	-0.22907
NSA2	4	0.75767	0.76666	1	14698	1	-0.030272	0.59298	0.6724	1	13365	1	0.20216
EIF3C	5	0.75774	0.79657	1	14699	1	-0.128	0.11972	0.26062	0.987437	4952	2	0.78092
PCID2	10	0.75778	0.89812	1	14700	2	-0.31963	0.19871	0.45128	0.998704	7001	5	0.61895
MAP4	5	0.75785	0.79664	1	14701	1	0.037437	0.51279	0.66209	1	12176	2	0.42705
CPNE5	5	0.75792	0.79668	1	14702	1	0.18593	0.047712	0.13523	0.941922	2672	3	1.4585
SH3BGR	9	0.75794	0.88102	1	14703	1	-0.36165	0.029114	0.11159	0.922552	1833	4	1.8741
TMEM187	4	0.758	0.7669	1	14704	1	0.16671	0.01961	0.061671	0.894568	1341	2	1.1959
ASPN	5	0.75811	0.79677	1	14705	1	0.18449	0.031106	0.094015	0.913483	1930	3	1.1183
KPNA3	5	0.75832	0.79688	1	14706	1	-0.1176	0.52522	0.67244	1	12352	1	-0.032966
CRYM	5	0.7586	0.79702	1	14707	1	-0.27492	0.4306	0.59497	1	11045	1	0.037489
CDCP1	5	0.75862	0.79703	1	14708	1	0.076694	0.069335	0.18292	0.968592	3520	3	1.4614
ZNF791	3	0.75889	0.75921	1	14709	0	0.19506	0.62084	0.63826	1	13671	1	0.19506
PILRA	5	0.75889	0.79719	1	14710	1	0.14538	0.32248	0.5093	1	9497	2	0.57697
LONP2	9	0.75916	0.88151	1	14711	2	-0.43431	0.099986	0.28	0.987437	4404	5	0.93006
LILRA2	5	0.75924	0.79739	1	14712	1	-0.0086033	0.21821	0.40168	0.997329	7509	2	0.70888
MS4A3	5	0.75951	0.79752	1	14713	1	-0.17679	0.83789	0.8495	1	15724	1	0.040961
ZIC1	5	0.75956	0.79754	1	14714	1	0.27467	0.050615	0.14222	0.945551	2801	4	1.5063
KCNAB3	5	0.75959	0.79756	1	14715	1	-0.1479	0.087662	0.21173	0.978884	4047	2	0.85299
XKR8	5	0.75965	0.79761	1	14716	1	-0.15924	0.53657	0.68201	1	12521	1	0.18833
KIAA0895L	5	0.75967	0.79762	1	14717	1	-0.27605	0.22049	0.40471	0.997329	7567	2	0.61735
PPP6R3	5	0.75981	0.79769	1	14718	1	-0.10756	0.39587	0.56722	1	10500	2	0.29213
HEATR5A	5	0.75997	0.79778	1	14719	1	-0.06047	0.7239	0.78764	1	14536	1	0.20927
TAS2R50	5	0.76007	0.79783	1	14720	1	0.11806	0.26375	0.46328	0.999528	8640	3	0.42448
SLC10A2	5	0.76018	0.79788	1	14721	1	-0.21899	0.46583	0.62337	1	11501	1	0.051133
PAM16	5	0.76032	0.79797	1	14722	1	0.0042908	0.096612	0.22558	0.987437	4300	2	1.3998
MAP2	10	0.76035	0.89894	1	14723	2	-0.28403	0.34871	0.62624	1	9859	4	0.88427
VCPIP1	1	0.7604	0.76093	1	14724	0	0	0.2396	0.2393	0.987437	8049	1	0
SPRR2A	5	0.76053	0.79808	1	14725	1	-0.24916	0.13956	0.29023	0.987655	5497	3	0.44789
CASQ1	5	0.76064	0.79814	1	14726	1	-0.012664	0.14249	0.29461	0.987655	5579	3	0.87051
EFCAB2	5	0.76069	0.79816	1	14727	1	-0.15961	0.089578	0.21475	0.981243	4100	3	0.74189
ENTPD4	5	0.76075	0.79819	1	14728	1	-0.1643	0.5248	0.67209	1	12347	2	0.28514
OGFR	5	0.76083	0.79824	1	14729	1	-0.14867	0.27359	0.47165	0.9996	8783	1	0.22868
DNHD1	5	0.76092	0.7983	1	14730	1	-0.042045	0.067625	0.18023	0.9671	3469	2	1.0421
VSTM4	5	0.76103	0.79836	1	14731	1	0.28554	0.042717	0.12314	0.928754	2480	4	1.0537
SLC22A16	5	0.76122	0.79846	1	14732	1	-0.15112	0.078323	0.19713	0.973323	3780	1	-0.046715
PDZD4	5	0.76137	0.79854	1	14733	1	-0.23243	0.036727	0.10836	0.919035	2196	1	0.25714
RNF186	5	0.76146	0.79859	1	14734	1	-0.056426	0.21422	0.39626	0.997329	7405	3	0.53871
ST8SIA1	5	0.76156	0.79865	1	14735	1	-0.14495	0.067558	0.18014	0.9671	3467	3	0.76211
SPAG5	5	0.76173	0.79874	1	14736	1	0.046796	0.83153	0.84527	1	15649	1	0.10291
C12orf61	5	0.76181	0.79879	1	14737	1	-0.27341	0.57257	0.7127	1	13067	1	-0.098804
FDXACB1	1	0.76181	0.76231	1	14738	0	0	0.23819	0.23785	0.987437	8012	1	0
TMEM173	5	0.76184	0.7988	1	14739	1	-0.098161	0.42752	0.59249	1	10991	1	0.12706
NAP1L5	5	0.762	0.79889	1	14740	1	0.74262	0.0014803	0.0065402	0.668603	182	4	1.496
RB1	5	0.76211	0.79896	1	14741	1	-0.13322	0.87553	0.87797	1	16247	1	0.25062
PCDHB4	5	0.76214	0.79897	1	14742	1	0.080518	0.26232	0.46131	0.999445	8608	2	0.38456
TCF15	5	0.76231	0.79907	1	14743	1	0.45434	0.11937	0.26013	0.987437	4942	3	0.67403
EXOSC7	5	0.76236	0.79909	1	14744	1	0.32387	0.04267	0.12303	0.928754	2478	4	0.48909
FAM203A	5	0.76241	0.79912	1	14745	1	-0.10211	0.5146	0.66355	1	12199	2	0.4578
C9orf69	5	0.76247	0.79916	1	14746	1	-0.28654	0.16595	0.32867	0.989574	6205	3	0.47847
RHBDL3	5	0.76263	0.79926	1	14747	1	-0.25995	0.49635	0.6484	1	11937	2	0.44244
SPATA5L1	1	0.7629	0.7634	1	14748	0	0	0.2371	0.23674	0.987437	7986	1	0
WSB2	5	0.76293	0.79941	1	14749	1	-0.075579	0.27716	0.47438	0.9996	8845	2	0.65872
KRIT1	5	0.76299	0.79944	1	14750	1	-0.065789	0.035326	0.10477	0.917877	2127	3	0.83555
FGFR1OP	5	0.76319	0.79955	1	14751	1	-0.1322	0.74985	0.79958	1	14782	1	0.26869
SULT1A2	5	0.76333	0.79962	1	14752	1	0.015659	0.087974	0.21222	0.978884	4053	2	0.48723
PANK4	5	0.76337	0.79964	1	14753	1	0.39955	0.04037	0.11739	0.925174	2365	4	1.0499
SLC11A1	5	0.76343	0.79967	1	14754	1	0.22217	0.0021539	0.0093991	0.72585	241	4	2.0191
KANK2	5	0.76345	0.79968	1	14755	1	0.21253	0.13563	0.28436	0.987437	5387	3	0.9392
FNIP1	5	0.76348	0.7997	1	14756	1	0.13429	0.45554	0.61511	1	11386	2	0.3673
RARS	5	0.7636	0.79975	1	14757	1	-0.18155	0.95013	0.95035	1	17606	0	-0.03505
IGFALS	5	0.76363	0.79977	1	14758	1	-0.092416	0.10834	0.24355	0.987437	4635	3	0.58464
ZNF268	5	0.76393	0.79993	1	14759	1	-0.096778	0.011334	0.040837	0.857653	888	3	1.6085
MSH2	5	0.76395	0.79994	1	14760	1	0.11145	0.012004	0.042756	0.857653	930	3	1.9156
NUPL2	5	0.76399	0.79996	1	14761	1	0.0082521	0.19411	0.36843	0.997329	6881	2	0.77123
RAB5A	4	0.76405	0.77154	1	14762	1	-0.23613	0.68283	0.72124	1	14157	1	-0.022903
WDR62	5	0.76425	0.80009	1	14763	1	-0.16983	0.69749	0.77632	1	14282	1	0.22679
NOBOX	10	0.76426	0.90012	1	14764	1	-0.10587	0.093939	0.27829	0.987437	4229	6	0.79162
AP2M1	10	0.76429	0.90013	1	14765	2	-0.36071	0.48474	0.74114	1	11764	4	0.93219
SMC6	3	0.76435	0.7647	1	14766	0	0.40212	0.17423	0.28163	0.987437	6403	2	0.40212
COX18	5	0.76439	0.80017	1	14767	1	0.0112	0.42209	0.58815	1	10916	2	0.69358
SMARCD1	5	0.76445	0.8002	1	14768	1	0.30506	0.076279	0.19392	0.971808	3723	3	0.58436
UFD1L	4	0.76449	0.77191	1	14769	1	-0.044993	0.44545	0.59259	1	11250	2	0.29387
NET1	5	0.7645	0.80023	1	14770	1	-0.089963	0.61921	0.74682	1	13657	1	0.14471
USP20	4	0.76453	0.77193	1	14771	1	0.52021	0.027219	0.077374	0.900841	1725	3	0.80377
FBXL15	5	0.76456	0.80026	1	14772	1	-0.034431	0.37781	0.55281	1	10252	1	0.17069
ASMTL	5	0.76464	0.8003	1	14773	1	0.11541	0.3505	0.53128	1	9887	2	0.57024
SPNS3	5	0.76465	0.8003	1	14774	1	0.46772	0.0084495	0.032576	0.8469	738	4	0.59468
PEX5	5	0.76468	0.80032	1	14775	1	-0.14737	0.33435	0.5187	1	9654	2	0.68136
KLRC4	5	0.76473	0.80034	1	14776	1	-0.061974	0.9601	0.96027	1	17794	0	0.0085015
CNIH2	10	0.76477	0.90029	1	14777	2	-0.34023	0.69332	0.86399	1	14243	3	0.4766
FGD3	5	0.76479	0.80038	1	14778	1	0.51551	0.014443	0.049586	0.871051	1054	4	1.1983
CPEB3	5	0.76496	0.80047	1	14779	1	-0.015939	0.26146	0.46014	0.998869	8595	3	0.28273
ZNF366	5	0.765	0.80049	1	14780	1	-0.090967	0.92888	0.92918	1	17199	0	0.058198
MDM1	5	0.76518	0.80059	1	14781	1	0.24882	0.059337	0.16291	0.95953	3171	4	0.41235
NR1I2	5	0.76525	0.80062	1	14782	1	0.23942	0.053179	0.14838	0.945551	2923	4	0.68069
ZRANB3	4	0.76541	0.77259	1	14783	1	0.44206	0.039232	0.10156	0.91785	2317	3	0.74697
SIK1	5	0.76551	0.80076	1	14784	1	0.059259	0.10495	0.23837	0.987437	4554	2	0.87293
CEBPZ	5	0.76553	0.80076	1	14785	1	-0.23089	0.52675	0.67375	1	12378	2	0.30065
DDX3Y	5	0.76554	0.80077	1	14786	1	0.11	0.36408	0.54196	1	10062	2	0.64886
SHROOM2	5	0.76576	0.80089	1	14787	1	-0.27281	0.049655	0.1399	0.945319	2761	2	1.4406
FAR2	5	0.76581	0.80092	1	14788	1	-0.23158	0.43603	0.59931	1	11116	1	-0.12424
LOC100130880	5	0.76592	0.80098	1	14789	1	-0.1674	0.77302	0.81117	1	15009	1	0.0076754
CROT	5	0.76596	0.80101	1	14790	1	0.39668	0.039411	0.11501	0.924826	2328	4	0.92864
KIF15	3	0.76615	0.76647	1	14791	0	0.011656	0.81733	0.81735	1	15484	0	0.011656
GAPT	5	0.76632	0.8012	1	14792	1	-0.23212	0.46828	0.62536	1	11543	2	0.42045
PARVG	5	0.76641	0.80126	1	14793	1	-0.108	0.45856	0.61753	1	11419	1	-2.73e-05
GAS2L2	5	0.7666	0.80136	1	14794	1	0.26936	0.034104	0.10168	0.91785	2070	4	1.9988
RPLP2	2	0.76687	0.76636	1	14795	0	2.1267	0.051049	0.090814	0.911491	2824	1	0.032859
ALS2	5	0.76705	0.80162	1	14796	1	-0.19983	0.85251	0.85968	1	15924	1	-0.013854
ALG6	5	0.76708	0.80164	1	14797	1	0.10247	0.0082046	0.031856	0.844309	721	3	1.2142
FGF17	5	0.76727	0.80174	1	14798	1	-0.1337	0.91856	0.91885	1	17019	0	0.017707
EMC1	5	0.76728	0.80175	1	14799	1	-0.05424	0.87035	0.87358	1	16161	1	0.082349
HIST1H1T	5	0.76738	0.8018	1	14800	1	-0.09883	0.67827	0.7685	1	14119	1	0.24516
CATSPER1	5	0.76741	0.80182	1	14801	1	-0.14231	0.55191	0.69503	1	12753	2	0.38078
GTF2H5	5	0.76753	0.80189	1	14802	1	0.15829	0.046892	0.13326	0.93979	2641	3	1.7225
SPRED2	5	0.7679	0.80208	1	14803	1	-0.08498	0.21237	0.39378	0.997329	7358	3	0.3591
RESP18	5	0.76792	0.80209	1	14804	1	-0.20766	0.15851	0.31802	0.989459	5995	3	0.37365
RSC1A1	5	0.7683	0.8023	1	14805	1	-0.14937	0.40221	0.57228	1	10594	2	0.56883
RAB7A	5	0.76833	0.80232	1	14806	1	0.49143	5.92e-05	0.0002734	0.274653	18	4	1.8696
SPINT3	5	0.7684	0.80235	1	14807	1	0.084927	0.56722	0.70814	1	12976	2	0.47933
AKAP3	10	0.76845	0.90145	1	14808	2	-0.26956	0.099784	0.29115	0.987655	4398	6	0.79762
LY6H	5	0.76846	0.80238	1	14809	1	0.24847	0.037727	0.11084	0.921416	2243	4	1.0889
IL1R2	10	0.76848	0.90146	1	14810	2	-0.37968	0.0038397	0.021416	0.796972	396	4	1.3951
C11orf52	10	0.76866	0.90152	1	14811	1	-0.094417	0.39093	0.66266	1	10422	4	0.7342
SCP2D1	5	0.76869	0.80252	1	14812	1	0.1404	0.42138	0.58756	1	10904	2	0.45334
KCNK2	5	0.76884	0.8026	1	14813	1	-0.035421	0.029342	0.089441	0.909149	1844	3	1.1645
ST7L	4	0.76926	0.77571	1	14814	1	-0.16493	0.36221	0.50942	1	10032	2	0.35449
C2orf82	10	0.76935	0.90174	1	14815	1	-0.016843	0.12359	0.339	0.993334	5045	5	0.92035
ZNF688	5	0.7694	0.80291	1	14816	1	0.042624	0.0134	0.046676	0.871051	993	3	1.2041
FGFR2	5	0.76943	0.80293	1	14817	1	0.12795	0.039911	0.11626	0.925174	2349	3	1.097
GPHN	5	0.76955	0.803	1	14818	1	-0.15036	0.012441	0.044017	0.862357	956	3	1.0315
EID2B	5	0.7696	0.80302	1	14819	1	-0.23479	0.96571	0.96588	1	17893	0	-0.01632
PIEZO1	5	0.76987	0.80318	1	14820	1	-0.034704	0.22887	0.41628	0.997734	7801	3	0.45141
DCDC2	5	0.77	0.80325	1	14821	1	0.019157	0.093043	0.22009	0.984803	4206	3	0.81142
EXOC3	5	0.77007	0.8033	1	14822	1	0.40278	0.028953	0.088481	0.907534	1824	4	0.96012
TMEM31	5	0.7701	0.80332	1	14823	1	-0.11081	0.43717	0.60025	1	11131	2	0.3104
HRASLS	5	0.7703	0.80342	1	14824	1	-0.26708	0.44746	0.60856	1	11278	2	0.33886
ZNF619	5	0.7705	0.80353	1	14825	1	0.68291	0.0027822	0.012027	0.738838	299	4	1.3861
DUSP9	10	0.77054	0.90211	1	14826	2	-0.36869	0.32122	0.60189	1	9472	2	0.67684
PIM2	5	0.77069	0.80363	1	14827	1	-0.17967	0.21395	0.39592	0.997329	7400	1	-0.080007
ZNF547	5	0.7707	0.80363	1	14828	1	-0.10631	0.10175	0.23352	0.987437	4447	3	1.3304
TMEM140	5	0.77073	0.80365	1	14829	1	-0.16871	0.25645	0.4534	0.998704	8467	3	0.37589
PCM1	5	0.77084	0.80372	1	14830	1	-0.20041	0.85849	0.86416	1	16010	1	0.25696
ARSF	5	0.77101	0.80383	1	14831	1	-0.12455	0.20036	0.37721	0.997329	7040	1	0.067955
VPS4B	5	0.77115	0.8039	1	14832	1	0.066247	0.50998	0.65974	1	12134	2	0.23938
NDUFA3	5	0.77118	0.80392	1	14833	1	0.16185	0.17565	0.34243	0.993334	6447	3	0.34369
DHRS11	5	0.77127	0.80397	1	14834	1	0.26132	0.13735	0.28691	0.987437	5444	3	1.1098
INO80E	4	0.7713	0.77733	1	14835	1	0.81541	0.012791	0.042085	0.857653	968	3	1.1881
GALNTL5	5	0.7713	0.80399	1	14836	1	-0.053459	0.013196	0.04612	0.871051	984	2	1.4582
CYBRD1	5	0.77133	0.80401	1	14837	1	-0.22978	0.13331	0.28097	0.987437	5327	3	0.45144
C6orf106	5	0.77136	0.80403	1	14838	1	0.045626	0.012087	0.043	0.857653	938	3	1.635
SERPINB6	5	0.77144	0.80407	1	14839	1	-0.15529	0.45488	0.61454	1	11377	2	0.44404
GADD45A	5	0.7716	0.80417	1	14840	1	-0.011936	0.036165	0.10691	0.919035	2169	3	0.94357
IWS1	5	0.77176	0.80425	1	14841	1	-0.21008	0.42395	0.58965	1	10941	1	-0.055493
STMN3	5	0.77179	0.80427	1	14842	1	-0.1557	0.12762	0.27244	0.987437	5156	3	0.46886
TAS2R39	5	0.77197	0.80437	1	14843	1	-0.11526	0.92584	0.92616	1	17149	0	-0.072636
CCHCR1	5	0.77203	0.80441	1	14844	1	-0.15359	0.94712	0.94737	1	17541	0	0.013148
OR51B2	5	0.77224	0.80452	1	14845	1	-0.13171	0.57038	0.71081	1	13028	2	0.2969
TADA2B	1	0.77231	0.7728	1	14846	0	0	0.22769	0.22728	0.987437	7776	1	0
PSEN1	5	0.77234	0.80457	1	14847	1	0.40676	0.056426	0.15613	0.952034	3059	4	0.89323
YY1	5	0.77237	0.80459	1	14848	1	0.35978	0.027221	0.084018	0.906341	1726	4	1.3679
SLFN14	5	0.77243	0.80462	1	14849	1	0.06909	0.20697	0.38637	0.997329	7227	3	0.46099
FBXW2	5	0.77244	0.80463	1	14850	1	-0.11687	0.030338	0.092001	0.911993	1889	1	-0.027742
HAUS3	5	0.77265	0.80475	1	14851	1	-0.10378	0.0071182	0.028736	0.83916	649	3	1.3202
2026-03-09	5	0.77267	0.80476	1	14852	1	0.0074754	0.0048921	0.020502	0.794817	486	3	2.0171
CLRN2	5	0.77276	0.80482	1	14853	1	-0.15466	0.7889	0.81971	1	15190	1	0.10103
LRRC73	5	0.77281	0.80484	1	14854	1	0.055588	0.083073	0.20457	0.974753	3924	2	1.5586
RDM1	5	0.77284	0.80486	1	14855	1	0.22993	0.25809	0.45564	0.998704	8512	3	0.56305
OLFM4	5	0.77293	0.8049	1	14856	1	-0.27181	0.029779	0.090541	0.911491	1863	2	1.679
NPY5R	5	0.773	0.80495	1	14857	1	-0.041523	0.408	0.577	1	10698	2	0.46522
TBC1D13	5	0.77302	0.80495	1	14858	1	-0.16593	0.55957	0.70155	1	12856	2	0.31207
CXorf64	5	0.77303	0.80497	1	14859	1	0.070003	0.13694	0.28629	0.987437	5428	3	0.69731
SH3PXD2A	5	0.77311	0.80501	1	14860	1	-0.093687	0.030241	0.091762	0.911993	1884	3	0.48046
CCNB1	5	0.77314	0.80503	1	14861	1	0.11601	0.018308	0.060319	0.894568	1271	3	1.5292
OR1S1	5	0.77319	0.80506	1	14862	1	-0.28513	0.46463	0.62238	1	11485	2	0.48411
STATH	5	0.77325	0.8051	1	14863	1	-0.19172	0.79961	0.82567	1	15286	1	0.17133
FAM129C	5	0.77326	0.80511	1	14864	1	0.020356	0.1038	0.2366	0.987437	4511	2	0.59191
MIER3	5	0.77344	0.80521	1	14865	1	0.33291	0.037731	0.11085	0.921416	2244	4	1.101
SLC8A3	5	0.77355	0.80526	1	14866	1	-0.22291	0.85426	0.861	1	15944	1	0.22807
MSH4	5	0.77358	0.80529	1	14867	1	-0.16999	0.20479	0.38335	0.997329	7170	2	0.85149
DCPS	5	0.77375	0.80537	1	14868	1	-0.013498	0.081283	0.2018	0.974753	3866	3	1.5547
TPSD1	3	0.77383	0.77405	1	14869	0	0.78719	0.04927	0.1184	0.925174	2745	2	0.78719
ATP7B	2	0.77385	0.77341	1	14870	0	1.3186	0.31879	0.35632	0.996804	9440	1	0.044109
NME1	10	0.77387	0.90316	1	14871	2	-0.41294	0.08006	0.24715	0.987437	3833	4	0.99559
GALNT16	5	0.77419	0.80563	1	14872	1	-0.22779	0.90454	0.90491	1	16755	0	0.28467
DEFB106B	2	0.7742	0.77377	1	14873	0	0.26825	0.54447	0.54654	1	12651	1	0.050026
RPAIN	3	0.77435	0.77457	1	14874	0	0.21838	0.24557	0.37026	0.997329	8200	2	0.21838
TMEM261	5	0.77473	0.80594	1	14875	1	0.16086	0.016262	0.054677	0.877429	1160	3	0.96958
TEFM	5	0.77476	0.80596	1	14876	1	-0.075724	0.20694	0.38632	0.997329	7226	2	0.68132
CADM4	5	0.77487	0.80602	1	14877	1	-0.30009	0.23891	0.43006	0.998704	8028	3	0.62667
ZNF790	7	0.77501	0.87179	1	14878	1	-0.23141	0.04853	0.15317	0.949361	2705	4	0.81602
ELTD1	5	0.77502	0.80611	1	14879	1	-0.13568	0.51566	0.66445	1	12213	2	0.34695
PDCD11	5	0.77512	0.80617	1	14880	1	-0.027095	0.18307	0.35288	0.996175	6632	3	0.45312
SPRR2F	5	0.77515	0.80619	1	14881	1	-0.20624	0.91361	0.91391	1	16924	0	-0.14237
SP5	5	0.77517	0.80619	1	14882	1	0.10405	0.14169	0.2934	0.987655	5559	2	0.41709
PDE2A	5	0.77523	0.80623	1	14883	1	-0.16771	0.0072743	0.029153	0.83916	659	3	0.95268
TYRP1	5	0.77527	0.80626	1	14884	1	0.04048	0.79148	0.82111	1	15212	1	0.18059
DRAM1	5	0.77535	0.8063	1	14885	1	0.68235	0.0075672	0.030013	0.83916	675	4	0.89689
FAM71A	5	0.77545	0.80636	1	14886	1	0.24697	0.11107	0.24765	0.987437	4725	3	0.51105
RANBP3L	5	0.77562	0.80646	1	14887	1	-0.0062853	0.27786	0.47488	0.9996	8856	2	0.49168
OST4	5	0.77568	0.80649	1	14888	1	-0.26705	0.33689	0.52064	1	9692	2	0.314
PPOX	5	0.77601	0.8067	1	14889	1	-0.14123	0.099077	0.2294	0.987437	4375	2	1.5214
POLR2K	5	0.77618	0.80678	1	14890	1	-0.073712	0.1984	0.37443	0.997329	6988	2	0.68819
KLK9	5	0.77619	0.8068	1	14891	1	-0.27186	0.034262	0.1021	0.91785	2077	2	0.53032
MUC22	5	0.7763	0.80686	1	14892	1	0.15718	0.1134	0.25119	0.987437	4787	3	0.69709
SLC5A9	5	0.77637	0.8069	1	14893	1	-0.21872	0.8119	0.83301	1	15417	1	0.21572
OR51S1	5	0.77648	0.80696	1	14894	1	-0.081365	0.26005	0.45826	0.998704	8556	2	0.20565
ZMPSTE24	5	0.77652	0.80698	1	14895	1	-0.0033403	0.76725	0.80818	1	14946	1	0.10247
TSPAN6	5	0.77654	0.80699	1	14896	1	0.098496	0.73666	0.79333	1	14661	1	0.265
THNSL1	2	0.77656	0.7761	1	14897	0	1.1268	0.13402	0.22163	0.985554	5344	1	0.036074
UGT2B4	5	0.77658	0.80703	1	14898	1	-0.20521	0.91857	0.91886	1	17020	0	-0.057997
STK25	5	0.77663	0.80704	1	14899	1	-0.026321	0.24247	0.43481	0.998704	8112	2	0.58555
DPYSL3	5	0.77669	0.80707	1	14900	1	0.018143	0.4037	0.5735	1	10613	2	0.38722
IL1RAPL2	5	0.77672	0.80709	1	14901	1	-0.22453	0.86939	0.8728	1	16150	1	0.21398
PNPO	5	0.77675	0.80711	1	14902	1	-0.017704	0.017993	0.059476	0.89308	1257	3	0.77783
NR1D1	5	0.77678	0.80713	1	14903	1	-0.28387	0.34445	0.52655	1	9798	2	0.59901
ZNF804B	5	0.77693	0.80721	1	14904	1	-0.15177	0.058301	0.16051	0.959347	3125	2	0.23174
NDFIP1	5	0.77702	0.80725	1	14905	1	0.13887	0.49948	0.65101	1	11983	2	0.28441
SUPT16H	5	0.77721	0.80736	1	14906	1	-0.38169	0.89934	0.89968	1	16657	1	-0.041417
AAED1	5	0.77733	0.80743	1	14907	1	-0.16121	0.90659	0.90692	1	16797	0	0.10484
PTPN22	5	0.7774	0.80747	1	14908	1	0.34372	0.031319	0.094551	0.913483	1941	4	1.3598
SPATA5	2	0.77742	0.77695	1	14909	0	0.20572	0.59026	0.5904	1	13326	1	0.042994
NDOR1	5	0.77752	0.80754	1	14910	1	0.1411	0.20434	0.38271	0.997329	7158	3	0.83436
FCGRT	5	0.77754	0.80755	1	14911	1	-0.06353	0.055598	0.1542	0.949476	3027	3	1.1662
BZW1	5	0.77763	0.8076	1	14912	1	0.50299	0.047971	0.13588	0.94327	2685	4	0.61753
NKIRAS1	5	0.77799	0.8078	1	14913	1	-0.04013	0.060622	0.16589	0.959623	3226	3	0.48434
SC5D	5	0.778	0.80781	1	14914	1	-0.17447	0.82609	0.84171	1	15581	1	0.09912
CCDC142	5	0.77836	0.80803	1	14915	1	-0.23432	0.26146	0.46013	0.998869	8594	2	0.20269
KIR2DL4	5	0.77839	0.80805	1	14916	1	-0.11385	0.066232	0.17802	0.966816	3426	3	0.86554
DNTTIP2	5	0.77846	0.80809	1	14917	1	0.14669	0.039395	0.11497	0.924826	2327	3	1.0098
LOC200726	5	0.77848	0.8081	1	14918	1	-0.18169	0.4974	0.64927	1	11955	2	0.24605
CCNL2	5	0.77879	0.80827	1	14919	1	0.44339	0.051901	0.14532	0.945551	2865	4	0.51527
KMT2C	5	0.77884	0.80829	1	14920	1	-0.13596	0.32011	0.50752	1	9457	2	0.644
PALD1	5	0.77885	0.8083	1	14921	1	0.25548	0.064312	0.17443	0.965212	3361	4	0.71246
MCM3	5	0.7789	0.80833	1	14922	1	-0.28741	0.24385	0.43668	0.998704	8157	2	0.29398
RHOF	5	0.77893	0.80834	1	14923	1	-0.19255	0.67348	0.7666	1	14084	1	-0.079106
BHLHB9	5	0.77901	0.80839	1	14924	1	-0.15869	0.69181	0.77401	1	14229	1	0.10967
RASA1	10	0.77915	0.90486	1	14925	1	-0.061074	0.0069684	0.036812	0.854139	641	7	1.8499
B9D1	5	0.77916	0.80846	1	14926	1	-0.15452	0.15482	0.31271	0.989459	5881	1	0.0048839
DDIT4	5	0.77924	0.8085	1	14927	1	0.24224	0.2608	0.45927	0.998704	8575	3	0.477
CCDC122	5	0.77925	0.80851	1	14928	1	-0.23185	0.25346	0.44944	0.998704	8391	1	0.045489
DMGDH	4	0.77931	0.78381	1	14929	1	0.31529	0.12902	0.26571	0.987437	5193	3	0.45596
ATP4A	10	0.77931	0.90491	1	14930	2	-0.47225	0.072997	0.23079	0.987437	3623	4	2.2158
ZFYVE16	5	0.77933	0.80855	1	14931	1	-0.14867	0.83393	0.84686	1	15679	1	0.032747
KLF8	5	0.7794	0.80859	1	14932	1	-0.25877	0.018823	0.061709	0.894568	1299	3	1.0063
SMCP	5	0.77953	0.80868	1	14933	1	-0.0013179	0.37285	0.54889	1	10185	2	0.45696
GRXCR2	5	0.77956	0.8087	1	14934	1	-0.031193	0.58416	0.72263	1	13238	2	0.17594
FAM217A	5	0.77965	0.80875	1	14935	1	-0.19433	0.19937	0.37581	0.997329	7016	2	0.4295
ADAM11	5	0.7798	0.80882	1	14936	1	-0.23499	0.36546	0.54305	1	10084	1	0.07605
MIXL1	5	0.77983	0.80884	1	14937	1	-0.050764	0.25275	0.44851	0.998704	8369	3	0.74134
PCSK7	5	0.77986	0.80885	1	14938	1	-0.19931	0.40738	0.57647	1	10686	2	0.34841
KRTAP12-1	5	0.78013	0.809	1	14939	1	-0.25718	0.41687	0.58398	1	10827	2	0.28898
CRYZL1	5	0.78014	0.809	1	14940	1	-0.14163	0.27314	0.47129	0.9996	8775	2	0.55874
C2orf73	5	0.78028	0.80908	1	14941	1	-0.20273	0.067226	0.17962	0.9671	3457	2	0.77028
SYNPO	10	0.7803	0.90524	1	14942	1	-0.18917	0.0050593	0.027549	0.825445	499	7	1.8676
ATAD3A	5	0.78033	0.80911	1	14943	1	0.39784	0.025616	0.07975	0.904928	1653	4	0.84059
HOXC9	5	0.78036	0.80913	1	14944	1	-0.14188	0.22458	0.41037	0.997329	7688	3	0.76142
LRRC16A	5	0.78039	0.80915	1	14945	1	-0.067659	0.24616	0.4398	0.998704	8213	3	0.50302
FES	5	0.78084	0.8094	1	14946	1	-0.16169	0.18521	0.35592	0.996275	6690	2	0.82326
TRIM23	3	0.78088	0.78102	1	14947	0	0.094446	0.0076945	0.020879	0.794817	682	1	0.094446
CAPNS1	5	0.78096	0.80946	1	14948	1	0.05473	0.12988	0.2758	0.987437	5221	3	0.76462
PTRHD1	5	0.78113	0.80956	1	14949	1	-0.23967	0.17446	0.34077	0.993334	6411	2	0.44804
PLAU	5	0.78119	0.8096	1	14950	1	0.01843	0.88277	0.88423	1	16361	1	0.2311
METTL21B	3	0.78123	0.78138	1	14951	0	0.54994	0.098878	0.18492	0.968592	4370	2	0.54994
FEZ1	5	0.78137	0.8097	1	14952	1	0.10414	0.086263	0.20957	0.978245	4012	2	0.71358
VEGFA	5	0.78157	0.80984	1	14953	1	0.12568	0.13928	0.28978	0.987655	5489	3	0.7518
NDUFA10	5	0.78165	0.80988	1	14954	1	-0.034647	0.18851	0.3606	0.997329	6750	2	0.87758
FKRP	5	0.78188	0.81002	1	14955	1	0.10855	0.42247	0.58844	1	10921	2	0.53037
ZNF670	5	0.78194	0.81006	1	14956	1	-0.20905	0.65587	0.75991	1	13948	1	0.20767
C12orf45	5	0.78215	0.81018	1	14957	1	-0.047886	0.45731	0.61654	1	11405	2	0.71603
UBL7	10	0.7822	0.90585	1	14958	1	-0.251	0.41892	0.68642	1	10856	4	0.62593
RNF26	5	0.78222	0.81021	1	14959	1	-0.10622	0.20869	0.38873	0.997329	7273	3	0.68805
NEK6	4	0.78237	0.78642	1	14960	1	0.17717	0.25085	0.39849	0.997329	8321	2	1.2424
FAM96B	4	0.78265	0.78668	1	14961	1	-0.034773	0.16914	0.31706	0.989459	6275	2	0.61563
CYP4F3	5	0.78275	0.81053	1	14962	1	-0.0070983	0.061947	0.16901	0.961894	3276	3	0.98248
GLYAT	5	0.78282	0.81058	1	14963	1	-0.22517	0.36177	0.54013	1	10024	2	0.66509
TICAM1	5	0.78287	0.8106	1	14964	1	0.0015017	0.09933	0.22978	0.987437	4381	3	0.77984
TRIP12	2	0.78292	0.78237	1	14965	0	0.68415	0.49175	0.49854	1	11870	1	0.086529
HAUS1	5	0.78301	0.81068	1	14966	1	0.4405	0.05876	0.16154	0.959347	3148	4	0.52279
SFRP1	5	0.78315	0.81075	1	14967	1	0.44009	0.028224	0.086597	0.90645	1789	4	0.70908
OR2H2	5	0.78325	0.81082	1	14968	1	-0.34027	0.36411	0.542	1	10064	1	0.13974
NXF2B	1	0.78335	0.78384	1	14969	0	0	0.21665	0.21622	0.982478	7464	1	0
RECQL4	4	0.78377	0.78763	1	14970	1	-0.33867	0.53669	0.64583	1	12526	1	-0.29367
SAP30BP	3	0.78386	0.78398	1	14971	0	0.70111	0.0053175	0.014659	0.753049	521	2	0.70111
NEFM	10	0.78404	0.90642	1	14972	2	-0.46867	0.026361	0.10805	0.919035	1691	6	1.9366
SPINT4	5	0.7841	0.81133	1	14973	1	-0.20539	0.32555	0.51172	1	9538	2	0.63208
SMTNL1	5	0.78413	0.81135	1	14974	1	-0.092392	0.59214	0.72961	1	13355	1	0.2584
CNTNAP1	3	0.7842	0.78431	1	14975	0	0.040705	0.47617	0.53996	1	11645	1	0.040705
S1PR4	5	0.78433	0.81146	1	14976	1	0.051773	0.257	0.45415	0.998704	8481	2	0.70552
OR10G3	5	0.78443	0.81153	1	14977	1	-0.10914	0.019168	0.062636	0.894568	1318	3	1.0465
HINT2	5	0.78446	0.81154	1	14978	1	0.0005039	0.21861	0.4022	0.997329	7522	3	0.50674
ZNF326	5	0.78448	0.81156	1	14979	1	0.25806	0.048939	0.1382	0.945319	2725	4	0.98803
SLC25A27	2	0.78448	0.78392	1	14980	0	0.44173	0.53368	0.53656	1	12484	1	0.062105
UBLCP1	5	0.78449	0.81156	1	14981	1	-0.017512	0.26727	0.46676	0.9996	8703	2	0.607
RFPL4B	5	0.78461	0.81163	1	14982	1	-0.2469	0.52758	0.67445	1	12393	1	0.23274
P2RY8	5	0.78466	0.81166	1	14983	1	-0.38	0.11492	0.25351	0.987437	4827	2	0.83406
ZNF345	5	0.78471	0.81169	1	14984	1	-0.17693	0.34262	0.5251	1	9773	2	0.52794
ZNF69	5	0.78484	0.81177	1	14985	1	0.053956	0.16598	0.32872	0.989574	6206	3	0.48582
PRSS33	10	0.78517	0.9068	1	14986	2	-0.41222	0.038724	0.14631	0.945551	2290	6	0.83638
FBXO45	5	0.78523	0.81198	1	14987	1	-0.12818	0.81216	0.83316	1	15421	1	-0.042254
EIF2S2	5	0.7853	0.81202	1	14988	1	-0.12914	0.94299	0.94323	1	17471	0	-0.019038
MED18	5	0.78532	0.81203	1	14989	1	-0.081599	0.76934	0.80923	1	14967	1	0.1048
POLA2	5	0.78533	0.81203	1	14990	1	0.010705	0.59707	0.73396	1	13432	2	0.22856
C8orf74	5	0.78541	0.81208	1	14991	1	0.18239	0.063684	0.17301	0.96428	3334	4	0.54185
POP7	5	0.78549	0.81213	1	14992	1	0.56767	0.0056418	0.023439	0.805025	542	4	1.4564
TMEM19	5	0.78562	0.8122	1	14993	1	0.064601	0.15115	0.3073	0.989459	5801	3	0.72602
CXorf58	3	0.78567	0.78577	1	14994	0	0.58014	0.18231	0.29198	0.987655	6612	2	0.58014
CYB5R3	5	0.78568	0.81223	1	14995	1	-0.24077	0.46779	0.62496	1	11535	1	0.13455
FKBP2	5	0.7857	0.81224	1	14996	1	-0.14984	0.3005	0.49233	1	9174	2	0.47878
SLITRK3	5	0.78577	0.81228	1	14997	1	-0.18561	0.51266	0.66198	1	12172	2	0.37399
HSPA6	5	0.7858	0.8123	1	14998	1	-0.15336	0.90576	0.90611	1	16781	0	-0.043688
KLHL21	5	0.78583	0.81232	1	14999	1	0.00064736	0.037222	0.10958	0.919894	2221	3	1.3186
FMO4	5	0.78594	0.81239	1	15000	1	-0.2301	0.066474	0.1784	0.9671	3434	2	0.40205
LRRC8E	5	0.78602	0.81243	1	15001	1	-0.19457	0.16786	0.3314	0.990989	6244	2	0.78887
GULP1	5	0.78603	0.81244	1	15002	1	-0.036395	0.51877	0.66706	1	12259	2	0.42027
VMAC	2	0.78603	0.78552	1	15003	0	0.94634	0.19885	0.26819	0.987437	7004	1	0.095971
RTN1	5	0.78607	0.81247	1	15004	1	-0.050249	0.24489	0.43807	0.998704	8186	3	0.37848
URAD	5	0.78616	0.81252	1	15005	1	0.083383	0.23526	0.42502	0.998704	7945	3	0.50274
ZC3H12C	5	0.78648	0.8127	1	15006	1	0.26538	0.19184	0.36525	0.997329	6829	3	0.52099
CD300LD	5	0.78651	0.81271	1	15007	1	-0.14809	0.72661	0.78883	1	14564	1	0.00037794
TMEM218	5	0.78684	0.81289	1	15008	1	-0.0077907	0.12092	0.26241	0.987437	4983	2	0.98448
MOB3B	5	0.78697	0.81298	1	15009	1	0.33997	0.1194	0.26016	0.987437	4943	3	0.54779
SMLR1	5	0.78701	0.81301	1	15010	1	-0.12761	0.5255	0.67268	1	12358	2	0.31556
PIGL	5	0.78716	0.8131	1	15011	1	-0.12816	0.17373	0.33973	0.993334	6389	2	0.25385
OR5T1	5	0.78734	0.8132	1	15012	1	-0.15556	0.43522	0.59867	1	11106	2	0.27836
ASZ1	5	0.7874	0.81324	1	15013	1	-0.12247	0.17761	0.34521	0.994294	6493	2	0.92323
C17orf59	5	0.78752	0.81331	1	15014	1	-0.19771	0.14981	0.30531	0.989459	5768	2	0.71129
MTMR4	10	0.78754	0.9076	1	15015	2	-0.41084	0.10832	0.30948	0.989459	4633	5	0.9189
FSD1L	5	0.78759	0.81335	1	15016	1	-0.19837	0.28336	0.47916	0.999749	8950	2	0.37257
TVP23A	5	0.78768	0.8134	1	15017	1	0.088648	0.15557	0.3138	0.989459	5905	3	0.63219
ATRAID	5	0.7877	0.81341	1	15018	1	-0.25013	0.43067	0.59504	1	11046	1	0.028398
POLRMT	5	0.78779	0.81348	1	15019	1	-0.0049717	0.37934	0.55404	1	10278	2	0.38147
ZNF560	5	0.78811	0.81366	1	15020	1	-0.061144	0.42992	0.59441	1	11032	2	0.37449
TNPO1	5	0.78844	0.81385	1	15021	1	0.05844	0.15094	0.307	0.989459	5793	3	0.50313
PSMB6	10	0.78847	0.90791	1	15022	1	-0.092253	0.018957	0.082276	0.906341	1306	5	1.8129
TSTD3	5	0.7885	0.81387	1	15023	1	-0.1628	0.20766	0.3873	0.997329	7242	2	0.30056
COQ4	5	0.78852	0.81389	1	15024	1	-0.068685	0.16967	0.33401	0.992434	6286	2	0.72147
TMEM51	10	0.78862	0.90796	1	15025	2	-0.5109	0.016697	0.07414	0.900841	1185	6	1.3129
SNRPC	5	0.78884	0.81409	1	15026	1	0.22054	0.42507	0.59049	1	10956	2	0.32177
DPPA3	5	0.78904	0.81421	1	15027	1	-0.13037	0.8907	0.8914	1	16493	1	0.15465
SRM	5	0.78915	0.81427	1	15028	1	0.31003	0.042604	0.12288	0.928754	2473	4	1.1007
SLC30A8	5	0.78921	0.81431	1	15029	1	0.17815	0.23217	0.42074	0.998704	7878	3	0.46677
GPR144	5	0.78931	0.81438	1	15030	1	-0.15025	0.35644	0.5359	1	9951	2	0.72054
EHD4	5	0.78934	0.8144	1	15031	1	-0.27946	0.0060286	0.024929	0.809376	578	2	0.24882
TFE3	5	0.78946	0.81446	1	15032	1	-0.063664	0.03189	0.096041	0.915754	1966	3	0.83663
DHX33	5	0.78947	0.81447	1	15033	1	0.10115	0.25523	0.45178	0.998704	8432	3	0.244
MPPED1	5	0.78964	0.81457	1	15034	1	-0.11013	0.15442	0.31215	0.989459	5873	2	0.28227
SPG7	5	0.79025	0.81492	1	15035	1	0.037762	0.66612	0.76375	1	14030	1	0.24666
DMRTB1	5	0.79027	0.81492	1	15036	1	0.080896	0.1211	0.26267	0.987437	4989	3	0.70181
AGBL2	5	0.79033	0.81496	1	15037	1	-0.022659	0.21889	0.40258	0.997329	7528	3	0.36938
TFAM	5	0.7905	0.81505	1	15038	1	-0.19351	0.22551	0.41168	0.997329	7719	2	0.76268
THAP10	1	0.79055	0.79105	1	15039	0	0	0.20945	0.20904	0.978245	7294	1	0
RPL7A	2	0.79055	0.7901	1	15040	0	0.53137	0.314	0.35272	0.996175	9359	1	0.1042
LRP3	5	0.79058	0.8151	1	15041	1	-0.15543	0.95118	0.9514	1	17625	0	-0.13042
ERI1	5	0.79061	0.81513	1	15042	1	0.21022	0.10158	0.23324	0.987437	4443	3	0.92488
TMEM115	5	0.79068	0.81516	1	15043	1	-0.24142	0.060548	0.16571	0.95953	3223	2	1.0094
TMBIM6	5	0.79077	0.81522	1	15044	1	-0.16804	0.60252	0.73869	1	13503	2	0.29918
ZC3H15	5	0.79105	0.81537	1	15045	1	0.20503	0.042366	0.12229	0.928754	2462	3	1.8157
KLHL41	5	0.79114	0.81543	1	15046	1	-0.42848	0.57232	0.71248	1	13061	1	0.091537
CCL21	5	0.79117	0.81545	1	15047	1	0.27474	0.052133	0.14585	0.945551	2879	4	0.29178
BANK1	5	0.79119	0.81547	1	15048	1	0.1127	0.24277	0.43523	0.998704	8119	2	0.37023
FUCA2	5	0.79129	0.81553	1	15049	1	0.053877	0.33639	0.52025	1	9686	1	0.12473
KRTAP7-1	5	0.79131	0.81554	1	15050	1	-0.11689	0.3355	0.51957	1	9676	1	0.19899
2026-03-05	4	0.79132	0.79405	1	15051	1	0.39484	0.035956	0.095075	0.914051	2157	3	1.2671
NOTCH2NL	3	0.79166	0.79182	1	15052	0	0.15718	0.15036	0.25125	0.987437	5779	1	0.15718
PYY	4	0.79166	0.79434	1	15053	1	-0.076133	0.29734	0.44483	0.998704	9133	2	0.43919
MRPL33	5	0.79168	0.81576	1	15054	1	-0.030268	0.20843	0.38837	0.997329	7264	3	0.691
MAP3K11	10	0.79168	0.90898	1	15055	2	-0.36899	0.017844	0.078226	0.900841	1249	6	1.3633
GALNTL6	5	0.79178	0.81582	1	15056	1	-0.003622	0.92288	0.9232	1	17096	0	0.16034
HMG20B	10	0.79178	0.90901	1	15057	2	-0.56213	0.23114	0.49629	1	7853	3	0.85093
CCDC40	5	0.79186	0.81586	1	15058	1	-0.1102	0.036744	0.1084	0.919035	2198	3	1.0511
METTL2B	6	0.79189	0.84612	1	15059	1	0.14658	0.01322	0.050343	0.871051	985	4	1.4188
NAALADL1	5	0.79196	0.81591	1	15060	1	-0.17274	0.15759	0.31673	0.989459	5967	2	0.69968
PTPLAD2	5	0.79206	0.81597	1	15061	1	0.36265	0.026028	0.080816	0.906176	1675	4	0.55302
UTS2B	5	0.79219	0.81605	1	15062	1	-0.24609	0.51264	0.66197	1	12170	2	0.3155
KAT2A	5	0.79223	0.81607	1	15063	1	-0.22029	0.025037	0.078205	0.900841	1624	3	0.94097
ANKS3	5	0.79226	0.81609	1	15064	1	0.23183	0.0345	0.10272	0.917877	2088	4	0.39086
C1R	5	0.79237	0.81616	1	15065	1	-0.096701	0.13491	0.28328	0.987437	5371	3	0.72466
ZNF490	5	0.79238	0.81617	1	15066	1	-0.18474	0.71878	0.7854	1	14477	1	-0.00045164
DIMT1	5	0.7924	0.81618	1	15067	1	-0.30629	0.3207	0.50794	1	9462	2	0.61251
VDAC1	5	0.79244	0.81621	1	15068	1	-0.099849	0.070656	0.185	0.968592	3552	3	0.43862
ANGEL2	5	0.79248	0.81624	1	15069	1	0.53126	0.0072624	0.029114	0.83916	657	4	1.0678
HIBADH	5	0.79292	0.8165	1	15070	1	-0.083059	0.41686	0.58396	1	10826	2	0.32904
SPATS1	5	0.79298	0.81653	1	15071	1	-0.17191	0.92843	0.92876	1	17189	0	0.13256
ZNF880	5	0.79305	0.81657	1	15072	1	-0.081841	0.48743	0.64108	1	11808	2	0.46328
MRPS25	5	0.79311	0.8166	1	15073	1	-0.21028	0.065289	0.17655	0.966187	3402	3	0.79276
CINP	5	0.79326	0.8167	1	15074	1	-0.20943	0.93615	0.93643	1	17338	0	-0.037588
MAP3K1	5	0.79343	0.81679	1	15075	1	-0.061429	0.27673	0.47405	0.9996	8836	2	0.72906
PSPN	5	0.79344	0.8168	1	15076	1	-0.012391	0.074729	0.19148	0.969344	3680	3	0.3798
GLRA3	5	0.79347	0.81681	1	15077	1	-0.3756	0.94821	0.94848	1	17567	0	0.076604
LSP1	5	0.7935	0.81683	1	15078	1	0.14413	0.87595	0.8783	1	16257	1	0.2851
NDUFB8	5	0.79353	0.81684	1	15079	1	-0.034633	0.016683	0.055852	0.881831	1184	3	0.76617
HIST1H2BJ	2	0.79357	0.79308	1	15080	0	0.13891	0.65065	0.65041	1	13913	0	0.12697
FZD8	5	0.79357	0.81687	1	15081	1	-0.099436	0.047606	0.13498	0.941922	2665	3	0.82216
TMEM240	5	0.79371	0.81696	1	15082	1	-0.16863	0.39333	0.56514	1	10461	2	0.54564
COX16	5	0.79372	0.81696	1	15083	1	-0.2127	0.90225	0.90259	1	16712	0	0.032595
ITGA4	5	0.79399	0.81713	1	15084	1	-0.19189	0.42376	0.58951	1	10937	2	0.51635
EYS	5	0.79419	0.81725	1	15085	1	-0.22121	0.96335	0.96354	1	17846	0	-0.031537
LOC643355	4	0.79427	0.79665	1	15086	1	-0.18381	0.35839	0.50562	1	9977	1	0.15447
ACADL	5	0.79432	0.81732	1	15087	1	-0.14786	0.83168	0.84538	1	15651	1	0.10805
CUX1	5	0.79443	0.81739	1	15088	1	0.11492	0.10944	0.2452	0.987437	4673	1	0.27243
FAM166B	5	0.79447	0.81743	1	15089	1	-0.097473	0.92901	0.92932	1	17202	0	0.097665
C8orf48	5	0.79486	0.81766	1	15090	1	-0.16927	0.84784	0.8563	1	15850	1	0.13932
ROM1	5	0.79514	0.81783	1	15091	1	0.024908	0.027517	0.084762	0.906341	1742	3	1.6137
CDR2L	5	0.79517	0.81785	1	15092	1	-0.085308	0.41268	0.58068	1	10767	2	0.35786
PPP1R27	5	0.7952	0.81786	1	15093	1	0.080887	0.012085	0.042994	0.857653	937	3	1.141
TAS2R1	5	0.79534	0.81794	1	15094	1	-0.27668	0.32949	0.51484	1	9578	2	0.3875
TMEM59	1	0.79563	0.79616	1	15095	0	0	0.20437	0.20401	0.974753	7159	1	0
LRRC10B	5	0.7957	0.81815	1	15096	1	-0.23273	0.93619	0.93647	1	17340	0	-0.0072908
RBP5	5	0.79578	0.81821	1	15097	1	-0.034782	0.135	0.28343	0.987437	5373	3	0.53449
C9orf171	5	0.79588	0.81826	1	15098	1	0.27439	0.04618	0.13159	0.938723	2614	4	0.92979
HIST1H4E	5	0.79595	0.81831	1	15099	1	-0.2048	0.93042	0.93071	1	17228	0	0.11898
C17orf74	5	0.79605	0.81838	1	15100	1	-0.21651	0.30483	0.49562	1	9234	2	0.50071
EAPP	5	0.79609	0.8184	1	15101	1	0.043193	0.0099821	0.036978	0.854139	821	3	0.47071
FAM169B	5	0.79616	0.81845	1	15102	1	-0.21517	0.55642	0.69887	1	12817	2	0.25667
NPEPPS	5	0.79618	0.81846	1	15103	1	-0.1625	0.77118	0.81021	1	14987	1	0.21463
PDILT	5	0.79622	0.81849	1	15104	1	0.17836	0.54304	0.68746	1	12627	1	0.26319
CD8A	5	0.79624	0.8185	1	15105	1	-0.29303	0.35195	0.53241	1	9905	2	0.71345
SEMA3A	5	0.79626	0.81851	1	15106	1	0.39358	0.019012	0.062226	0.894568	1311	4	1.6523
TMEM45A	5	0.79656	0.81868	1	15107	1	-0.27824	0.27343	0.4715	0.9996	8781	2	0.65704
CEP112	5	0.7967	0.81877	1	15108	1	-0.093297	0.78449	0.81732	1	15141	1	0.071524
FOCAD	5	0.79672	0.81878	1	15109	1	0.17936	0.25269	0.44844	0.998704	8366	3	0.35252
HOXA2	5	0.79673	0.81879	1	15110	1	-0.17739	0.78538	0.81779	1	15149	1	0.19359
CHRNB4	5	0.79679	0.81882	1	15111	1	0.083279	0.014611	0.050055	0.871051	1069	3	0.64079
ZNF773	5	0.79682	0.81883	1	15112	1	-0.09731	0.27232	0.47062	0.9996	8764	2	0.63176
ABCB4	5	0.79695	0.81892	1	15113	1	0.0036957	0.026612	0.082383	0.906341	1702	3	1.0346
NDUFAF7	5	0.79704	0.81897	1	15114	1	-0.059472	0.0013174	0.0058924	0.668603	169	2	1.1209
AIM1L	10	0.79708	0.91079	1	15115	2	-0.32886	0.076834	0.2398	0.987437	3742	6	1.0192
CST3	5	0.79708	0.81899	1	15116	1	-0.10803	0.066748	0.17886	0.9671	3442	2	1.1976
ITGA2	5	0.79725	0.81909	1	15117	1	-0.18967	0.36225	0.54053	1	10034	2	0.38937
KMT2A	5	0.7977	0.81936	1	15118	1	0.40309	0.035534	0.1053	0.917877	2138	4	1.3209
RCBTB1	5	0.79776	0.8194	1	15119	1	0.14305	0.099361	0.22982	0.987437	4383	3	0.61647
EFCAB3	5	0.79783	0.81944	1	15120	1	-0.27642	0.68655	0.77186	1	14187	1	0.065421
AK5	5	0.79797	0.81952	1	15121	1	-0.40771	0.60235	0.73855	1	13501	1	0.18989
SYNJ1	5	0.79798	0.81954	1	15122	1	-0.025854	0.21968	0.40362	0.997329	7542	2	0.67477
CBR3	5	0.79827	0.81974	1	15123	1	-0.16418	0.056878	0.1572	0.953766	3079	1	-0.047479
SORBS1	9	0.79829	0.89837	1	15124	1	-0.0069335	0.0040798	0.021587	0.796972	420	7	0.9631
SDHD	5	0.79831	0.81976	1	15125	1	-0.18608	0.078676	0.19766	0.973323	3796	3	0.81046
GNL3L	5	0.79835	0.81978	1	15126	1	0.4532	0.031338	0.0946	0.913483	1943	4	1.513
CUTC	3	0.7984	0.79848	1	15127	0	0.11126	0.23558	0.358	0.997329	7948	1	0.11126
SLC35B4	5	0.79842	0.81982	1	15128	1	-0.066251	0.27644	0.47382	0.9996	8827	2	0.27001
BRF2	5	0.79848	0.81985	1	15129	1	0.000193	0.58287	0.72153	1	13219	2	0.33875
RNF213	10	0.79857	0.9113	1	15130	1	-0.1296	0.28138	0.56263	1	8917	5	0.64523
CTPS1	5	0.79859	0.81992	1	15131	1	0.30091	0.058513	0.16098	0.959347	3132	4	0.62392
PRDM12	5	0.79864	0.81996	1	15132	1	0.27304	0.029988	0.091085	0.911993	1872	4	0.66416
MSC	5	0.79882	0.82008	1	15133	1	-0.087549	0.49872	0.65038	1	11971	1	0.19395
ZMYND12	2	0.79885	0.79829	1	15134	0	0.86533	0.27417	0.32277	0.989459	8793	1	0.12028
ATP13A5	5	0.79891	0.82013	1	15135	1	0.029613	0.77121	0.81023	1	14988	1	0.18802
PRSS8	5	0.79893	0.82014	1	15136	1	-0.11284	0.24622	0.43989	0.998704	8215	3	0.29712
PQLC3	5	0.79897	0.82016	1	15137	1	0.068625	0.21874	0.40236	0.997329	7523	2	0.38619
CDK5	5	0.79899	0.82017	1	15138	1	0.046348	0.10557	0.23931	0.987437	4572	3	0.69091
RFXAP	5	0.79917	0.82028	1	15139	1	-0.072776	0.43366	0.59742	1	11084	2	0.39639
OLIG2	5	0.79921	0.8203	1	15140	1	-0.17451	0.028395	0.087032	0.907012	1794	2	0.43032
TRNT1	5	0.79925	0.82032	1	15141	1	-0.22538	0.1205	0.26179	0.987437	4970	2	0.81076
SLC38A6	5	0.79932	0.82036	1	15142	1	-0.13477	0.7278	0.78934	1	14578	1	0.062093
SNAP23	5	0.79943	0.82043	1	15143	1	0.1563	0.24492	0.43811	0.998704	8187	3	0.45218
MARVELD2	5	0.79944	0.82044	1	15144	1	-0.12427	0.52744	0.67435	1	12390	2	0.41294
SLC37A4	5	0.79947	0.82046	1	15145	1	0.21827	0.055118	0.15306	0.949327	3012	3	0.81123
ITGA1	5	0.79953	0.82049	1	15146	1	-0.043808	0.63517	0.75242	1	13789	1	0.023126
PPP6C	5	0.79958	0.82052	1	15147	1	0.020694	0.11472	0.2532	0.987437	4821	3	0.50627
PCDHGB1	5	0.79959	0.82054	1	15148	1	-0.11328	0.72457	0.78794	1	14545	1	0.14044
TACR2	10	0.79963	0.91167	1	15149	2	-0.32326	0.13969	0.36379	0.997329	5500	5	1.2893
SNN	5	0.79966	0.82057	1	15150	1	-0.054583	0.11438	0.25271	0.987437	4809	3	0.9613
ILF3	5	0.79973	0.82062	1	15151	1	0.1655	0.21202	0.39331	0.997329	7351	2	0.23904
INHBE	5	0.79974	0.82063	1	15152	1	0.22072	0.20353	0.3816	0.997329	7127	3	0.48541
LRSAM1	5	0.79976	0.82064	1	15153	1	-0.0093089	0.14412	0.29697	0.987655	5620	3	0.83737
SETD3	5	0.79977	0.82064	1	15154	1	0.33091	0.02951	0.089863	0.91112	1847	4	0.72269
NTN3	5	0.7998	0.82066	1	15155	1	-0.19663	0.89156	0.8922	1	16509	1	-0.022112
NEGR1	5	0.79994	0.82075	1	15156	1	0.024264	0.16309	0.32458	0.989459	6122	3	0.70926
HAUS5	5	0.79999	0.82078	1	15157	1	-0.1669	0.11084	0.24732	0.987437	4713	3	1.8002
WEE1	5	0.80021	0.82092	1	15158	1	0.18191	0.16971	0.33406	0.992434	6287	3	0.3671
MTCH2	5	0.80032	0.82099	1	15159	1	-0.30256	0.24361	0.43634	0.998704	8145	1	0.064216
TYSND1	5	0.80036	0.82101	1	15160	1	0.062152	0.75978	0.80441	1	14871	1	0.35267
PIK3C2G	5	0.80042	0.82105	1	15161	1	-0.075909	0.45496	0.61462	1	11378	2	0.41352
ALG10B	5	0.80047	0.82107	1	15162	1	-0.10497	0.027277	0.084164	0.906341	1728	2	1.3449
SPP2	5	0.80066	0.8212	1	15163	1	-0.095077	0.54564	0.68963	1	12667	1	0.11071
MPP3	5	0.80092	0.82136	1	15164	1	0.17997	0.2554	0.45201	0.998704	8435	2	0.6032
MFNG	5	0.80101	0.82142	1	15165	1	-0.0017975	0.53979	0.68468	1	12570	1	0.21193
TRIM35	5	0.80113	0.82149	1	15166	1	0.74357	0.0076647	0.030282	0.83916	681	4	1.3315
KCNJ8	5	0.80116	0.82151	1	15167	1	0.025203	0.1103	0.2465	0.987437	4701	2	0.54442
FCGR1B	5	0.8012	0.82154	1	15168	1	-0.35057	0.79437	0.8227	1	15237	1	0.17314
TBC1D9B	5	0.80151	0.82174	1	15169	1	0.021382	0.12734	0.27205	0.987437	5148	3	0.4556
C1orf233	5	0.80159	0.82179	1	15170	1	-0.056656	0.28973	0.484	1	9038	2	0.56578
PDCD2	5	0.80165	0.82182	1	15171	1	0.029553	0.089221	0.2142	0.9806	4087	2	0.87001
PEX7	5	0.80174	0.82188	1	15172	1	0.065554	0.15791	0.31719	0.989459	5975	2	0.81096
MYOT	5	0.80181	0.82193	1	15173	1	-0.064542	0.25808	0.45562	0.998704	8511	3	0.57923
ZNF740	5	0.80189	0.82198	1	15174	1	-0.085911	0.014481	0.049684	0.871051	1059	2	2.1235
FTSJ1	5	0.80192	0.822	1	15175	1	-0.030487	0.23892	0.43006	0.998704	8029	3	0.54751
NANOS2	5	0.80195	0.82201	1	15176	1	-0.12386	0.14017	0.29111	0.987655	5517	3	0.47589
PDCL	5	0.80199	0.82204	1	15177	1	0.0098367	0.20811	0.38793	0.997329	7253	3	0.98329
OR4A47	5	0.80204	0.82207	1	15178	1	-0.093962	0.90421	0.90457	1	16746	0	0.062038
TINAGL1	5	0.80207	0.82209	1	15179	1	0.28867	0.017901	0.059224	0.892542	1254	4	1.3239
DUSP12	5	0.80214	0.82214	1	15180	1	0.16894	0.28731	0.48215	0.999749	9005	2	0.75652
SBNO1	5	0.80218	0.82216	1	15181	1	-0.0087341	0.3267	0.51263	1	9549	2	0.93229
PVRL4	5	0.80221	0.82217	1	15182	1	-0.30074	0.04113	0.11924	0.925174	2410	3	0.85336
MED17	5	0.80231	0.82224	1	15183	1	-0.040971	0.23586	0.42583	0.998704	7957	2	0.82081
SLC38A5	5	0.8026	0.82242	1	15184	1	-0.38066	0.83122	0.84507	1	15644	1	0.074002
PTCH1	5	0.80264	0.82245	1	15185	1	-0.29888	0.88936	0.89017	1	16474	1	0.047542
IRAK4	5	0.80267	0.82246	1	15186	1	-0.19302	0.62562	0.74902	1	13722	1	0.019968
ORC3	5	0.80282	0.82254	1	15187	1	-0.24459	0.88757	0.88853	1	16446	1	0.052938
FBL	5	0.80286	0.82257	1	15188	1	-0.28989	0.31828	0.50613	1	9433	2	0.34398
SCRN1	5	0.80287	0.82257	1	15189	1	-0.0091749	0.3989	0.56966	1	10546	2	0.45301
PATE3	5	0.80307	0.8227	1	15190	1	-0.18219	0.15228	0.30899	0.989459	5825	3	0.34633
MAGEH1	5	0.80313	0.82274	1	15191	1	-0.17844	0.24927	0.44394	0.998704	8289	2	0.70045
ABRACL	5	0.80317	0.82277	1	15192	1	0.53668	0.0094864	0.035552	0.854139	789	4	0.90481
EIF3A	5	0.80322	0.82281	1	15193	1	-0.17728	0.48178	0.63641	1	11723	2	0.62208
APOC4	5	0.80325	0.82283	1	15194	1	-0.15577	0.81474	0.83477	1	15457	1	-0.027057
HOXD11	4	0.80346	0.80477	1	15195	1	-0.25456	0.049871	0.12241	0.928754	2773	2	0.57855
CRISP1	5	0.80347	0.82296	1	15196	1	-0.080306	0.73854	0.79418	1	14674	1	0.24332
FAM166A	5	0.80354	0.82301	1	15197	1	-0.20436	0.36422	0.54209	1	10067	2	0.4128
HSPB3	5	0.80374	0.82312	1	15198	1	-0.12885	0.19521	0.36994	0.997329	6904	3	0.54441
FGF5	5	0.80375	0.82312	1	15199	1	0.018606	0.060054	0.16456	0.95953	3198	3	0.68655
SLAIN2	5	0.80383	0.82317	1	15200	1	-0.064854	0.25745	0.45477	0.998704	8494	2	0.72112
MOSPD3	5	0.8039	0.82322	1	15201	1	0.10736	0.78073	0.81524	1	15098	1	0.19129
FOXO6	5	0.80391	0.82322	1	15202	1	0.95561	0.0023087	0.010061	0.72585	258	4	1.2681
CYP2C19	5	0.80393	0.82323	1	15203	1	-0.1432	0.20109	0.37821	0.997329	7067	2	0.5898
PSAP	5	0.80394	0.82324	1	15204	1	-0.094116	0.92752	0.92783	1	17174	0	0.013611
PTPLA	5	0.80406	0.82331	1	15205	1	-0.0060632	0.81228	0.83324	1	15424	1	0.10476
GPR22	5	0.80422	0.82342	1	15206	1	-0.19197	0.82843	0.84321	1	15609	1	0.22654
CISD1	5	0.80425	0.82344	1	15207	1	-0.16125	0.81847	0.837	1	15493	1	0.18572
ZFYVE20	5	0.80447	0.82358	1	15208	1	-0.16111	0.58838	0.72632	1	13300	2	0.20882
ZFPM1	5	0.80448	0.82358	1	15209	1	-0.026099	0.36176	0.54012	1	10023	1	0.18766
SLC4A11	5	0.80462	0.82368	1	15210	1	0.00094995	0.13784	0.28766	0.987655	5452	3	0.91519
OBSCN	5	0.80466	0.8237	1	15211	1	-0.14752	0.50411	0.65491	1	12045	2	0.75751
GXYLT2	5	0.80488	0.82384	1	15212	1	-0.35937	0.78841	0.81944	1	15184	1	-0.088964
BEX4	5	0.80499	0.82391	1	15213	1	-0.25042	0.91498	0.91525	1	16952	0	0.045693
SFI1	5	0.80503	0.82394	1	15214	1	0.088577	0.37717	0.55229	1	10238	2	0.56533
MNX1	5	0.80509	0.82397	1	15215	1	-0.34167	0.020692	0.066729	0.896498	1406	3	1.7677
DLGAP5	5	0.80525	0.82409	1	15216	1	0.051272	0.097532	0.22704	0.987437	4326	3	0.56035
DDX21	5	0.80537	0.82416	1	15217	1	0.1817	0.045512	0.13001	0.935609	2591	3	1.064
CRISP2	5	0.8054	0.82418	1	15218	1	-0.042424	0.45728	0.61653	1	11404	1	0.21056
ALOX12	5	0.80542	0.8242	1	15219	1	-0.11017	0.50373	0.65458	1	12041	2	0.47816
NBEAL1	5	0.80569	0.82437	1	15220	1	0.0045101	0.30641	0.49686	1	9250	2	0.60261
PRDX3	5	0.80574	0.82441	1	15221	1	-0.098413	0.59209	0.72957	1	13353	1	0.19136
HACL1	2	0.80578	0.80527	1	15222	0	0.15687	0.66365	0.66337	1	14017	0	0.12077
TWISTNB	5	0.80584	0.82446	1	15223	1	-0.12423	0.17377	0.33979	0.993334	6392	3	0.62554
ZC3HC1	5	0.80585	0.82447	1	15224	1	-0.12258	0.17937	0.34766	0.99499	6540	2	0.87533
DOCK4	5	0.80586	0.82448	1	15225	1	-0.13646	0.78266	0.81632	1	15123	1	0.091897
GFM1	5	0.80616	0.82466	1	15226	1	0.20171	0.062427	0.1701	0.961894	3293	4	0.64662
UBE3B	3	0.80626	0.80622	1	15227	0	-0.045166	0.86086	0.86086	1	16037	0	-0.045166
SYNE1	5	0.80632	0.82477	1	15228	1	0.18764	0.26085	0.45933	0.998704	8577	3	0.35028
CLHC1	5	0.80633	0.82478	1	15229	1	-0.26174	0.12773	0.2726	0.987437	5160	2	0.53039
RAD9A	5	0.80637	0.82481	1	15230	1	0.056229	0.35162	0.53215	1	9900	2	0.4277
CLEC2D	5	0.80645	0.82486	1	15231	1	-0.14489	0.44912	0.60989	1	11298	2	0.46824
ZBED3	5	0.80659	0.82495	1	15232	1	-0.023901	0.11076	0.2472	0.987437	4712	3	0.91636
WFDC10B	5	0.80667	0.825	1	15233	1	-0.11194	0.53489	0.68056	1	12496	2	0.28543
ANKFN1	5	0.80679	0.82508	1	15234	1	0.5202	0.016275	0.05471	0.877429	1161	4	1.3359
TMEM171	5	0.80688	0.82513	1	15235	1	-0.14506	0.86191	0.86678	1	16049	1	0.2507
C17orf53	5	0.80693	0.82517	1	15236	1	0.1896	0.10156	0.23322	0.987437	4442	3	0.9506
FAM151B	5	0.80704	0.82524	1	15237	1	-0.099526	0.54796	0.69163	1	12698	1	-0.0214
EIF4E2	5	0.80719	0.82535	1	15238	1	-0.16909	0.12996	0.27592	0.987437	5225	3	0.83633
HAUS8	5	0.80721	0.82536	1	15239	1	0.0053611	0.58355	0.72209	1	13228	2	0.19069
TCL1B	5	0.80727	0.8254	1	15240	1	-0.096238	0.028784	0.088039	0.907534	1811	2	0.52139
OR8H2	5	0.80728	0.82541	1	15241	1	-0.051188	0.15627	0.31479	0.989459	5923	3	0.74166
BCL9	5	0.80733	0.82544	1	15242	1	-0.04051	0.13877	0.28907	0.987655	5476	2	0.68771
SLC4A1	5	0.80737	0.82546	1	15243	1	-0.019936	0.17051	0.33516	0.992911	6307	2	1.1403
GSTM2	10	0.80759	0.91441	1	15244	2	-0.39408	0.14049	0.36505	0.997329	5525	5	0.76119
RFX2	5	0.8076	0.82561	1	15245	1	-0.1315	0.1977	0.37344	0.997329	6967	2	0.87127
PLA2G2C	5	0.80769	0.82568	1	15246	1	-0.0023188	0.011461	0.041206	0.857653	897	3	0.63066
ELK3	5	0.80797	0.82586	1	15247	1	-0.17383	0.075991	0.19349	0.970717	3717	1	0.067293
C21orf2	5	0.80815	0.82597	1	15248	1	-0.032054	0.0098168	0.036506	0.854139	810	3	1.4023
PAPD5	5	0.80821	0.82602	1	15249	1	-0.099123	0.020019	0.064927	0.894568	1368	3	1.5302
RBM23	5	0.80827	0.82605	1	15250	1	0.33885	0.022547	0.071678	0.900841	1483	4	0.85922
TM2D2	2	0.80832	0.80785	1	15251	0	1.1712	0.20229	0.27065	0.987437	7096	1	0.11256
TAF1	5	0.80841	0.82613	1	15252	1	-0.068005	0.36908	0.54588	1	10136	2	0.46038
C4orf47	5	0.80844	0.82615	1	15253	1	-0.056627	0.26069	0.45911	0.998704	8569	3	0.44231
2026-03-03	5	0.80852	0.82621	1	15254	1	-0.10793	0.082184	0.20317	0.974753	3890	3	0.36248
SSX4B	5	0.80872	0.82632	1	15255	1	0.087354	0.61018	0.74373	1	13587	1	0.35883
SORD	5	0.80874	0.82634	1	15256	1	-0.17525	0.59673	0.73363	1	13428	1	-0.042055
FAM32A	5	0.80877	0.82636	1	15257	1	-0.1506	0.50776	0.65795	1	12101	1	0.10761
MAGEC3	10	0.80881	0.91481	1	15258	2	-0.36961	0.24638	0.5169	1	8224	4	1.1553
GBE1	5	0.80889	0.82643	1	15259	1	-0.24473	0.01087	0.039487	0.857653	868	2	0.37175
FAM200B	5	0.80895	0.82648	1	15260	1	0.1861	0.23489	0.42452	0.998704	7934	3	0.39125
ZFP90	10	0.809	0.91486	1	15261	2	-0.32469	0.046278	0.1657	0.95953	2621	5	1.2829
PIAS4	5	0.80913	0.82658	1	15262	1	-0.23745	0.56065	0.70247	1	12867	2	0.26621
GLUL	5	0.80914	0.8266	1	15263	1	-0.29167	0.16085	0.32137	0.989459	6059	2	0.93363
CRNKL1	4	0.80927	0.81003	1	15264	1	0.22021	0.058983	0.13993	0.945319	3155	2	1.1589
AGTRAP	5	0.80931	0.82671	1	15265	1	-0.076398	0.84557	0.85475	1	15822	1	0.10225
EDEM2	5	0.80943	0.82677	1	15266	1	-0.047261	0.01707	0.056916	0.882238	1212	3	1.6559
SCARF2	5	0.80959	0.82687	1	15267	1	-0.19257	0.20083	0.37783	0.997329	7059	3	0.78799
AOC2	5	0.80968	0.82693	1	15268	1	-0.17638	0.27097	0.4696	0.9996	8744	1	-0.11002
MAPK14	5	0.80979	0.827	1	15269	1	0.069554	0.0057315	0.023771	0.805025	551	2	2.4388
SRGAP3	5	0.80985	0.82704	1	15270	1	-0.2467	0.50762	0.65782	1	12098	1	0.086717
ASB15	5	0.80989	0.82706	1	15271	1	-0.13003	0.39786	0.56883	1	10529	1	-0.014318
TOR1AIP1	5	0.80997	0.82711	1	15272	1	0.2947	0.097055	0.2263	0.987437	4315	3	0.76158
NPY	10	0.81	0.91522	1	15273	2	-0.34083	0.27366	0.55266	1	8784	4	0.84686
TMX3	5	0.81004	0.82715	1	15274	1	0.43126	0.024406	0.076568	0.900841	1592	4	1.3806
ODF2	5	0.81005	0.82716	1	15275	1	-0.20529	0.30072	0.4925	1	9177	2	0.57321
DAGLA	5	0.81006	0.82717	1	15276	1	-0.13461	0.58095	0.71986	1	13185	2	0.36908
BIN1	5	0.8101	0.8272	1	15277	1	0.57151	0.10478	0.23811	0.987437	4548	3	1.0027
C10orf54	5	0.81019	0.82727	1	15278	1	-0.22056	0.0022363	0.0097525	0.72585	251	3	1.5605
SUGP1	1	0.8103	0.81055	1	15279	0	0	0.1897	0.18953	0.968739	6791	1	0
TGFBRAP1	5	0.81034	0.82735	1	15280	1	-0.17969	0.77619	0.81287	1	15042	1	0.11481
ZSCAN25	5	0.81038	0.82738	1	15281	1	-0.19493	0.20061	0.37755	0.997329	7052	2	0.38783
RGPD3	5	0.81046	0.82743	1	15282	1	-0.17612	0.47816	0.63343	1	11670	1	0.22189
TANGO6	5	0.81051	0.82747	1	15283	1	0.013428	0.83555	0.84795	1	15694	1	0.25138
NCK2	5	0.81052	0.82747	1	15284	1	0.2389	0.064599	0.17507	0.965921	3372	4	0.88275
RIOK3	5	0.81054	0.82748	1	15285	1	-0.12693	0.62806	0.74985	1	13742	1	0.19846
CD38	5	0.81079	0.82766	1	15286	1	-0.017122	0.006177	0.025491	0.816075	591	3	1.2524
SNAPC4	5	0.81089	0.82772	1	15287	1	-0.29856	0.5407	0.68548	1	12583	1	0.098122
TVP23C-CDRT4	1	0.81096	0.81124	1	15288	0	0	0.18904	0.18885	0.968739	6770	1	0
DNASE2	5	0.81098	0.82778	1	15289	1	-0.18019	0.24762	0.44178	0.998704	8255	2	0.37192
BHLHA9	5	0.81104	0.82782	1	15290	1	0.00081768	0.35862	0.5376	1	9979	2	0.52772
AGAP10	5	0.81114	0.82789	1	15291	1	-0.0032025	0.67597	0.76761	1	14103	1	0.021268
KDM4B	5	0.81115	0.82789	1	15292	1	0.1977	0.21907	0.40282	0.997329	7533	3	0.34045
RPL19	5	0.81127	0.82799	1	15293	1	0.18401	0.24759	0.44174	0.998704	8254	3	0.41168
KPNA1	10	0.81136	0.91569	1	15294	1	-0.26126	0.04875	0.17198	0.964008	2714	4	1.235
ZNF394	5	0.81136	0.82806	1	15295	1	-0.13982	0.49946	0.65099	1	11982	2	0.38218
RAI2	5	0.81139	0.82808	1	15296	1	-0.076	0.11089	0.24738	0.987437	4716	2	0.22111
CATSPERD	5	0.81144	0.82811	1	15297	1	-0.17673	0.43848	0.60131	1	11146	2	0.36934
HIST1H4I	5	0.8118	0.82834	1	15298	1	-0.033537	0.43685	0.59998	1	11128	1	0.23196
NRDE2	5	0.81183	0.82836	1	15299	1	-0.081972	0.005821	0.02413	0.805025	561	3	1.6722
DCHS2	5	0.8119	0.82841	1	15300	1	-0.192	0.50512	0.65577	1	12053	2	0.2717
TCTE1	5	0.81208	0.82852	1	15301	1	-0.029238	0.024306	0.076298	0.900841	1585	3	0.73446
TXNDC5	5	0.81221	0.82861	1	15302	1	0.39637	0.046742	0.13291	0.939271	2636	4	0.73097
ROPN1B	5	0.81225	0.82864	1	15303	1	0.39246	0.035487	0.10517	0.917877	2134	4	0.51498
SNCG	4	0.81248	0.81302	1	15304	1	-0.022925	0.1674	0.31529	0.989459	6234	2	0.47971
NDUFS2	5	0.81253	0.82883	1	15305	1	-0.11256	0.24448	0.43755	0.998704	8170	3	0.38433
MSTO1	5	0.81254	0.82883	1	15306	1	-0.11456	0.551	0.69425	1	12741	2	0.258
LYZL1	5	0.8126	0.82888	1	15307	1	-0.093692	0.099833	0.23059	0.987437	4400	3	0.36914
KIAA0319L	5	0.81262	0.82889	1	15308	1	-0.39201	0.61753	0.74625	1	13643	1	-0.069632
SPHK2	1	0.81264	0.81295	1	15309	0	0	0.18736	0.18719	0.968739	6727	1	0
APOBEC3G	4	0.81265	0.81318	1	15310	1	-0.18957	0.74568	0.76168	1	14741	1	-0.045392
MURC	5	0.81267	0.82893	1	15311	1	-0.093874	0.48292	0.63736	1	11737	2	0.33078
ENKD1	4	0.81272	0.81325	1	15312	1	0.093184	0.18057	0.32845	0.989459	6571	2	1.1871
DEFB127	5	0.81273	0.82895	1	15313	1	-0.082935	0.53284	0.67887	1	12473	2	0.24349
PHPT1	5	0.81275	0.82897	1	15314	1	0.48388	0.0058306	0.024164	0.805025	565	4	0.73282
A1CF	5	0.8128	0.82899	1	15315	1	-0.1621	0.53999	0.68486	1	12577	2	0.25436
PCDHGC3	5	0.81293	0.82907	1	15316	1	-0.15687	0.28781	0.48253	0.999749	9016	1	0.23766
CHPF2	5	0.81316	0.82923	1	15317	1	0.26681	0.011428	0.041104	0.857653	896	3	1.6518
GPATCH3	5	0.81319	0.82925	1	15318	1	0.17022	0.16253	0.3238	0.989459	6107	3	0.45213
TMEM174	5	0.81325	0.82929	1	15319	1	-0.019338	0.37289	0.54893	1	10186	2	0.24418
RRP7A	5	0.81337	0.82937	1	15320	1	-0.2076	0.92538	0.92572	1	17144	0	0.12115
DMXL1	5	0.81344	0.82941	1	15321	1	0.07689	0.33427	0.51863	1	9652	2	0.50502
NTRK2	5	0.81353	0.82947	1	15322	1	-0.0066546	0.037362	0.10991	0.920176	2228	3	1.595
USP10	5	0.81367	0.82957	1	15323	1	-0.12779	0.19404	0.36834	0.997329	6878	2	0.65866
CYP4F2	5	0.81368	0.82957	1	15324	1	-0.17627	0.14312	0.29552	0.987655	5595	3	0.99356
KCNB2	5	0.81386	0.82969	1	15325	1	0.13188	0.44918	0.60994	1	11300	2	0.51791
ANK2	5	0.81399	0.82978	1	15326	1	0.28553	0.04387	0.12597	0.931929	2525	4	0.71739
OR5D18	5	0.81419	0.82992	1	15327	1	-0.046453	0.59193	0.72943	1	13349	2	0.2584
SLC7A6	5	0.81424	0.82995	1	15328	1	0.28286	0.0082484	0.031985	0.845692	723	3	1.8207
NELFCD	5	0.8145	0.83014	1	15329	1	0.025755	0.013628	0.047304	0.871051	1008	2	1.1048
RGS16	5	0.8146	0.83022	1	15330	1	-0.068198	0.83648	0.8486	1	15707	1	0.096221
NDP	5	0.81472	0.83029	1	15331	1	-0.021385	0.33825	0.52168	1	9715	2	0.47902
NDC1	5	0.81477	0.83034	1	15332	1	-0.14937	0.048561	0.1373	0.945319	2707	2	1.177
RPIA	5	0.81478	0.83034	1	15333	1	0.21907	0.14442	0.29741	0.987655	5630	3	0.57227
GPALPP1	5	0.8148	0.83035	1	15334	1	0.11155	0.87481	0.87735	1	16233	1	0.22573
SUMO4	5	0.81495	0.83045	1	15335	1	-0.13759	0.83459	0.84731	1	15685	1	0.09679
STRIP2	5	0.81502	0.83049	1	15336	1	0.14476	0.090757	0.21662	0.98313	4134	3	0.7647
KIAA1456	5	0.81512	0.83055	1	15337	1	-0.26085	0.6331	0.75168	1	13769	1	0.077582
NLN	5	0.8152	0.8306	1	15338	1	-0.14426	0.075607	0.19287	0.969868	3708	2	1.0098
MEIS1	5	0.81525	0.83064	1	15339	1	0.26086	0.026464	0.08198	0.906341	1695	3	0.95356
RAB43	5	0.81539	0.83074	1	15340	1	-0.16977	0.015084	0.051362	0.871051	1097	3	1.1274
ZNF433	5	0.81565	0.83091	1	15341	1	0.0055565	0.021963	0.070146	0.900841	1461	2	0.34428
ITGB1	5	0.81572	0.83096	1	15342	1	0.14236	0.0049391	0.020677	0.794817	491	2	1.0501
CDH9	5	0.81586	0.83105	1	15343	1	-0.17237	0.89258	0.89316	1	16531	1	0.090225
JMY	5	0.81594	0.83109	1	15344	1	-0.1602	0.25986	0.45799	0.998704	8554	2	0.4495
OR6C6	5	0.81595	0.83111	1	15345	1	0.048808	0.2967	0.48942	1	9120	2	0.49138
SLC18A2	5	0.81601	0.83113	1	15346	1	-0.0080959	0.21215	0.39348	0.997329	7354	2	0.81345
HES6	5	0.81603	0.83115	1	15347	1	-0.10948	0.88777	0.88872	1	16451	1	0.11981
TIAM2	10	0.81605	0.91733	1	15348	2	-0.28125	0.46161	0.72203	1	11447	4	0.54887
TMEM40	5	0.81612	0.83121	1	15349	1	-0.20195	0.31418	0.50293	1	9362	2	0.77457
IPO9	5	0.81619	0.83125	1	15350	1	0.38944	0.024566	0.076982	0.900841	1599	4	1.6972
FREM3	5	0.8162	0.83126	1	15351	1	-0.18629	0.1147	0.25317	0.987437	4819	3	0.73892
CNN2	5	0.81624	0.83129	1	15352	1	-0.15521	0.77884	0.81427	1	15075	1	0.056889
FAM174B	5	0.81631	0.83134	1	15353	1	-0.17214	0.90459	0.90495	1	16756	0	0.1852
JAKMIP1	5	0.81635	0.83137	1	15354	1	0.083269	0.065371	0.17668	0.966242	3405	3	1.2933
ZDHHC22	5	0.81639	0.83139	1	15355	1	0.46273	0.034533	0.10279	0.917877	2091	4	0.80598
WNT9B	10	0.81646	0.91746	1	15356	2	-0.39537	0.18855	0.43679	0.998704	6752	3	0.48769
PURA	10	0.81655	0.91749	1	15357	2	-0.37212	0.70721	0.87137	1	14368	2	0.24866
GSAP	5	0.81672	0.83162	1	15358	1	-0.08421	0.59088	0.72848	1	13337	2	0.34773
INPP5F	5	0.81676	0.83163	1	15359	1	-0.062805	0.00085625	0.0038444	0.558907	129	3	2.0999
OR10H3	5	0.81689	0.83172	1	15360	1	-0.21708	0.33527	0.51939	1	9669	2	0.58203
PCF11	5	0.81692	0.83174	1	15361	1	-0.072627	0.20877	0.38885	0.997329	7276	1	0.12894
USP28	5	0.81702	0.8318	1	15362	1	0.052025	0.011264	0.040651	0.857653	882	3	1.1727
CRY1	5	0.81715	0.83188	1	15363	1	0.12311	0.91326	0.91356	1	16917	0	0.197
SAMD13	10	0.81724	0.91774	1	15364	2	-0.27068	0.49692	0.75115	1	11948	3	0.46204
ZNF703	5	0.81735	0.83201	1	15365	1	0.20847	0.30708	0.49738	1	9261	2	0.34411
CCDC91	5	0.81736	0.83202	1	15366	1	0.14287	0.10343	0.23602	0.987437	4499	3	0.5701
TANC2	5	0.81763	0.83218	1	15367	1	-0.19979	0.91756	0.91785	1	17003	0	-0.050266
L1TD1	10	0.81791	0.91799	1	15368	1	-0.23822	0.066255	0.21509	0.982012	3427	6	1.0507
NLRX1	5	0.81805	0.83245	1	15369	1	-0.20234	0.046478	0.13228	0.938723	2626	3	1.2659
CCT7	5	0.81817	0.83251	1	15370	1	0.042787	0.4184	0.5852	1	10847	2	0.47356
CRB3	5	0.81825	0.83256	1	15371	1	0.29554	0.033793	0.10091	0.91785	2054	4	0.69955
FZD5	5	0.81832	0.83261	1	15372	1	-0.20306	0.3263	0.5123	1	9543	1	0.25206
OR10K1	5	0.81842	0.83268	1	15373	1	-0.032397	0.91177	0.91207	1	16888	0	0.067956
PCDHAC2	5	0.81851	0.83274	1	15374	1	-0.099103	0.2548	0.4512	0.998704	8419	1	0.082039
TFF1	5	0.81852	0.83275	1	15375	1	-0.28686	0.15534	0.31343	0.989459	5896	1	0.045322
MLKL	5	0.81864	0.83283	1	15376	1	-0.16545	0.59711	0.734	1	13434	1	0.25637
FKBP10	5	0.81893	0.83301	1	15377	1	0.19163	0.0045339	0.019037	0.784748	459	3	1.4385
EVX2	5	0.819	0.83306	1	15378	1	-0.20573	0.095993	0.22464	0.987437	4280	3	0.40451
NHEJ1	5	0.81904	0.83308	1	15379	1	0.26364	0.030677	0.092907	0.913483	1906	4	1.2285
SGCE	4	0.8191	0.8193	1	15380	1	-0.099245	0.081444	0.18206	0.968592	3870	2	0.64345
ADRA2A	5	0.81918	0.83318	1	15381	1	-0.10972	0.54409	0.68832	1	12644	2	0.30137
CPN1	5	0.81933	0.83329	1	15382	1	-0.087292	0.14042	0.29148	0.987655	5523	3	0.77885
SETX	5	0.81936	0.8333	1	15383	1	-0.28161	0.90124	0.90159	1	16694	0	0.18704
CYP24A1	5	0.81951	0.8334	1	15384	1	-0.045612	0.086097	0.2093	0.978245	4005	3	0.69582
SEZ6L	5	0.81972	0.83354	1	15385	1	-0.080641	0.088932	0.21375	0.9806	4079	2	1.0003
UBE3A	5	0.81975	0.83356	1	15386	1	0.26509	0.0084022	0.03244	0.8469	733	4	1.7821
NDUFA7	5	0.81986	0.83362	1	15387	1	-0.097181	0.33395	0.51838	1	9650	1	0.083601
NHP2L1	5	0.8199	0.83365	1	15388	1	-0.1346	0.23067	0.4187	0.998292	7842	2	0.4484
DPH1	10	0.81994	0.91874	1	15389	2	-0.3242	0.070403	0.2248	0.987437	3544	6	1.4662
C5	5	0.81996	0.83369	1	15390	1	0.086265	0.048822	0.13792	0.945319	2717	3	1.0475
ATP1B3	5	0.82012	0.83379	1	15391	1	-0.33771	0.043418	0.12485	0.930857	2510	2	0.44235
MARS2	5	0.82013	0.83379	1	15392	1	0.55678	0.0048276	0.020234	0.792298	482	4	0.67553
DEXI	5	0.82019	0.83384	1	15393	1	-0.23443	0.1398	0.29058	0.987655	5505	2	0.46341
SLAIN1	5	0.82032	0.83393	1	15394	1	-0.056469	0.51472	0.66365	1	12200	2	0.25798
AMPH	5	0.82037	0.83397	1	15395	1	-0.14247	0.019247	0.062858	0.894568	1325	3	1.7084
TMEM154	5	0.82066	0.83417	1	15396	1	-0.18499	0.43841	0.60126	1	11144	2	0.56186
TOR1A	5	0.82083	0.83427	1	15397	1	-0.23135	0.33134	0.51631	1	9601	2	0.47545
DCLK3	5	0.82092	0.83433	1	15398	1	-0.20531	0.15524	0.3133	0.989459	5894	2	0.91484
MFSD9	5	0.82096	0.83435	1	15399	1	0.010909	0.38536	0.55879	1	10351	1	0.035941
OR11H6	5	0.82098	0.83437	1	15400	1	-0.074917	0.11012	0.24623	0.987437	4694	2	1.2277
ST6GAL2	5	0.8211	0.83444	1	15401	1	0.051211	0.36672	0.54403	1	10098	2	0.40831
IDH3B	5	0.82122	0.83452	1	15402	1	0.0010596	0.81353	0.83399	1	15444	1	0.1194
NRROS	5	0.8213	0.83457	1	15403	1	-0.11864	0.91276	0.91306	1	16898	0	-0.017689
DYNC2H1	5	0.82131	0.83458	1	15404	1	-0.082522	0.39753	0.56855	1	10526	1	0.0874
GCSH	5	0.82155	0.83472	1	15405	1	0.266	0.042651	0.12299	0.928754	2477	4	0.39432
PDZD9	5	0.8216	0.83476	1	15406	1	0.27315	0.037705	0.11079	0.921416	2242	4	0.6259
GPATCH4	5	0.82164	0.83478	1	15407	1	0.40942	0.024996	0.078089	0.900841	1622	4	0.60105
C12orf4	5	0.82169	0.83481	1	15408	1	0.14192	0.020043	0.06499	0.894568	1370	3	1.8591
C7orf61	5	0.82181	0.8349	1	15409	1	-0.02641	0.031357	0.094647	0.913483	1945	2	0.66452
ZNF12	5	0.82192	0.83498	1	15410	1	0.37656	0.022324	0.07109	0.900841	1472	4	0.84271
DDTL	4	0.82193	0.82203	1	15411	1	0.34858	0.090394	0.19836	0.973323	4121	3	0.64959
SPATA2	5	0.82196	0.835	1	15412	1	-0.29092	0.17684	0.34411	0.994294	6467	2	0.27193
TOMM70A	3	0.82209	0.82213	1	15413	0	0.28832	0.69172	0.69561	1	14227	1	0.28832
ATG9A	3	0.82213	0.82218	1	15414	0	0.096272	0.64706	0.65865	1	13885	1	0.096272
HMGB3	5	0.82215	0.83512	1	15415	1	0.084632	0.45197	0.6122	1	11334	2	0.30873
TSPAN7	5	0.8224	0.83529	1	15416	1	0.13148	0.22444	0.41016	0.997329	7683	2	0.31698
SERPINB8	5	0.82255	0.83539	1	15417	1	-0.044193	0.22284	0.40797	0.997329	7634	2	0.6244
WNK2	5	0.82264	0.83544	1	15418	1	0.13647	0.10435	0.23742	0.987437	4534	3	0.85656
POU4F2	5	0.82269	0.83548	1	15419	1	-0.26473	0.60332	0.7394	1	13514	1	0.18595
HINT1	5	0.82295	0.83564	1	15420	1	0.18668	0.013518	0.047003	0.871051	1003	3	1.5608
VSTM5	4	0.82302	0.82311	1	15421	1	0.037882	0.49866	0.62943	1	11969	1	0.12159
ABCG1	5	0.82311	0.83574	1	15422	1	0.069426	0.18948	0.36198	0.997329	6785	3	1.0598
PTPRG	5	0.8233	0.83586	1	15423	1	-0.3513	0.44206	0.60417	1	11197	2	0.70467
ZNF264	5	0.82331	0.83586	1	15424	1	-0.13303	0.45832	0.61733	1	11417	1	0.27139
SP140	5	0.82332	0.83588	1	15425	1	0.17037	0.13163	0.27843	0.987437	5273	3	0.88614
NXN	5	0.82338	0.83592	1	15426	1	-0.15361	0.034517	0.10276	0.917877	2090	3	0.93852
MRPL48	5	0.82341	0.83594	1	15427	1	-0.11915	0.32739	0.51318	1	9560	2	0.49991
ABCB11	5	0.82342	0.83595	1	15428	1	-0.18495	0.21584	0.39841	0.997329	7440	3	0.55017
CYB561A3	5	0.82343	0.83595	1	15429	1	-0.31696	0.85816	0.8639	1	16003	1	-0.10414
ABCB5	5	0.82348	0.836	1	15430	1	-0.1527	0.93986	0.94011	1	17409	0	0.018073
ZFP91	5	0.82356	0.83604	1	15431	1	-0.25556	0.031484	0.094959	0.913848	1951	3	1.1406
CD9	5	0.82361	0.83607	1	15432	1	0.46099	0.01184	0.042283	0.857653	916	4	0.97885
RIBC1	5	0.82364	0.83609	1	15433	1	0.050976	0.23721	0.42774	0.998704	7990	2	0.62875
SSR2	5	0.82366	0.8361	1	15434	1	0.033751	0.021278	0.068312	0.900841	1429	2	0.79639
MAGEB4	5	0.82369	0.83612	1	15435	1	0.10424	0.020541	0.066324	0.895825	1399	3	0.97072
CUL7	5	0.82373	0.83615	1	15436	1	-0.16039	0.93778	0.93803	1	17372	0	0.047506
CD19	5	0.82378	0.83619	1	15437	1	0.54236	0.0092202	0.034754	0.854139	771	4	1.3226
RPP40	5	0.82384	0.83622	1	15438	1	-0.1751	0.33615	0.52006	1	9684	2	0.47357
HOOK2	10	0.82387	0.92012	1	15439	2	-0.48509	0.018712	0.081393	0.906341	1289	4	1.5494
YES1	5	0.82398	0.8363	1	15440	1	0.03096	0.15303	0.3101	0.989459	5842	2	0.9345
ZFP57	5	0.82399	0.83631	1	15441	1	-0.054468	0.21465	0.39684	0.997329	7416	2	0.60001
SNAP25	5	0.82403	0.83634	1	15442	1	-0.061349	0.23726	0.4278	0.998704	7992	2	0.21659
SPATA9	5	0.82407	0.83636	1	15443	1	-0.030634	0.81281	0.83356	1	15431	1	0.050606
IVL	5	0.82408	0.83637	1	15444	1	0.13756	0.15292	0.30994	0.989459	5839	3	0.40292
NRARP	4	0.8241	0.82416	1	15445	1	0.041819	0.62584	0.68933	1	13726	1	0.13624
PRKCZ	10	0.82413	0.92021	1	15446	1	-0.086721	0.3825	0.65541	1	10315	4	0.67585
PRMT10	5	0.8242	0.83646	1	15447	1	-0.043323	0.28971	0.48398	1	9037	2	0.55372
RIPPLY2	5	0.82428	0.83651	1	15448	1	-0.11552	0.11393	0.25201	0.987437	4798	3	1.0493
CDH15	5	0.82431	0.83653	1	15449	1	-0.21649	0.65174	0.7584	1	13919	1	0.20853
UBA6	5	0.82437	0.83657	1	15450	1	-0.20041	0.23502	0.42467	0.998704	7938	3	0.4994
KCNJ2	5	0.8244	0.83659	1	15451	1	0.22606	0.13619	0.28516	0.987437	5404	3	0.9345
NINJ1	5	0.82442	0.8366	1	15452	1	-0.19146	0.15648	0.31508	0.989459	5927	3	0.7788
XRCC5	5	0.82445	0.83662	1	15453	1	-0.20288	0.22347	0.40883	0.997329	7651	1	0.22798
CELA1	5	0.82454	0.83669	1	15454	1	0.082131	0.17976	0.34821	0.995137	6547	3	0.53988
COL4A6	5	0.82457	0.83671	1	15455	1	-0.053633	0.067556	0.18013	0.9671	3466	2	0.78926
ABCD4	5	0.82466	0.83677	1	15456	1	0.32196	0.030876	0.093426	0.913483	1921	4	0.54408
C9orf117	5	0.82475	0.83684	1	15457	1	0.2843	0.03393	0.10125	0.91785	2061	4	0.99791
OR51V1	5	0.82482	0.83689	1	15458	1	-0.071992	0.16731	0.3306	0.990989	6232	1	0.085398
FAM110A	5	0.82516	0.83711	1	15459	1	-0.15615	0.1876	0.35933	0.997329	6736	1	0.059834
LMAN2L	5	0.82518	0.83712	1	15460	1	0.17174	0.054535	0.15164	0.948163	2978	4	0.43581
SLC20A1	5	0.82525	0.83716	1	15461	1	0.078319	0.14777	0.3023	0.989433	5714	3	0.53234
KLK6	5	0.82569	0.83747	1	15462	1	-0.15013	0.72017	0.78598	1	14493	1	0.029038
SPATA12	5	0.8258	0.83755	1	15463	1	-0.11291	0.11824	0.25847	0.987437	4913	1	0.059133
RNF7	5	0.82587	0.83761	1	15464	1	-0.2499	0.20447	0.38291	0.997329	7161	1	0.17407
PRRG1	5	0.82592	0.83764	1	15465	1	0.25952	0.03258	0.097814	0.915797	1995	3	1.1713
PLOD2	5	0.82599	0.8377	1	15466	1	-0.23785	0.47934	0.63438	1	11685	1	0.11448
NPW	5	0.82605	0.83774	1	15467	1	0.7667	0.022526	0.07162	0.900841	1482	4	1.2719
TSPO	5	0.82607	0.83776	1	15468	1	0.14592	0.16101	0.32161	0.989459	6067	2	0.38207
HID1	5	0.82609	0.83776	1	15469	1	-0.2253	0.0049336	0.020655	0.794817	489	3	1.8191
HPGD	5	0.8262	0.83783	1	15470	1	0.13913	0.21121	0.39223	0.997329	7332	3	0.52051
C2orf68	5	0.82626	0.83787	1	15471	1	-0.26026	0.25005	0.44498	0.998704	8305	3	0.39666
LYRM4	4	0.82631	0.82628	1	15472	1	0.21805	0.29099	0.43853	0.998704	9055	2	0.45307
GNAI2	5	0.82631	0.83791	1	15473	1	-0.14812	0.035587	0.10542	0.917877	2144	3	1.221
HSD11B1L	4	0.82641	0.8264	1	15474	1	-0.27907	0.31728	0.46473	0.999528	9411	1	0.054984
ADCY8	5	0.82642	0.83799	1	15475	1	0.15757	0.010718	0.039057	0.857653	859	3	1.5938
PPEF1	5	0.82643	0.838	1	15476	1	-0.16914	0.42283	0.58874	1	10927	1	0.046633
KLHL4	4	0.82659	0.82657	1	15477	1	-0.14629	0.315	0.46247	0.999528	9376	2	0.21842
IL8	10	0.82659	0.9211	1	15478	2	-0.33417	0.15381	0.38544	0.997329	5859	5	0.93654
PIP5K1A	5	0.8266	0.83812	1	15479	1	0.14137	0.44343	0.60528	1	11214	2	0.57801
POLR2B	5	0.82666	0.83815	1	15480	1	-0.16332	0.11541	0.25423	0.987437	4840	2	0.68915
XAB2	3	0.82677	0.82675	1	15481	0	0.59835	0.1781	0.28662	0.987437	6508	2	0.59835
NOS1AP	5	0.82685	0.83827	1	15482	1	0.11874	0.43461	0.59819	1	11101	2	0.44113
TAOK3	9	0.82695	0.91184	1	15483	2	-0.33005	0.12992	0.33422	0.992434	5222	4	1.4421
NNAT	5	0.82698	0.83836	1	15484	1	-0.16141	0.043226	0.12439	0.928771	2506	2	0.39354
TMEM106C	5	0.82708	0.83843	1	15485	1	0.41511	0.062559	0.1704	0.961894	3299	3	0.92988
FRMD3	5	0.82709	0.83844	1	15486	1	0.01804	0.13379	0.28165	0.987437	5341	2	0.69361
B3GALNT2	5	0.8271	0.83845	1	15487	1	-0.063101	0.3223	0.50916	1	9494	2	0.28776
IBA57	5	0.82712	0.83846	1	15488	1	0.15276	0.19629	0.37146	0.997329	6932	3	0.42115
OR8B2	5	0.82718	0.8385	1	15489	1	-0.099537	0.14452	0.29756	0.987655	5634	3	0.47022
DHX16	5	0.82736	0.83863	1	15490	1	-0.218	0.33456	0.51886	1	9658	2	0.67844
FGFR3	5	0.82738	0.83865	1	15491	1	0.10158	0.20829	0.38819	0.997329	7261	2	0.73604
MRPL46	5	0.82746	0.8387	1	15492	1	0.21429	0.045812	0.13072	0.936864	2602	3	1.0059
MAP3K7CL	10	0.82753	0.92144	1	15493	2	-0.39787	0.47906	0.73653	1	11680	3	0.50823
CRLF3	5	0.82771	0.83888	1	15494	1	0.11803	0.041544	0.12031	0.928579	2428	3	0.86041
SPIRE1	5	0.82776	0.83892	1	15495	1	-0.18345	0.011648	0.041731	0.857653	907	2	2.2042
YWHAH	5	0.82787	0.839	1	15496	1	0.11262	0.5479	0.69156	1	12696	2	0.43937
NTRK3	5	0.82791	0.83903	1	15497	1	-0.15887	0.45972	0.61842	1	11426	2	0.40082
CDC40	5	0.82801	0.8391	1	15498	1	0.018726	0.86092	0.86602	1	16039	1	0.12276
ARRDC5	5	0.82847	0.83941	1	15499	1	0.063438	0.19807	0.37399	0.997329	6975	2	0.56908
OMA1	5	0.8285	0.83943	1	15500	1	0.010396	0.23149	0.41981	0.998701	7862	3	0.53394
TRMT1L	2	0.82854	0.82814	1	15501	0	0.39859	0.52081	0.52467	1	12286	1	0.14055
TCF24	5	0.82856	0.83948	1	15502	1	0.44577	0.027731	0.085317	0.906341	1753	4	0.59274
PTPRE	10	0.82861	0.92182	1	15503	1	-0.19591	0.13981	0.36398	0.997329	5507	4	1.6298
CHIA	5	0.82861	0.83952	1	15504	1	-0.055602	0.34693	0.52851	1	9836	1	0.077224
SAMD7	5	0.82863	0.83952	1	15505	1	-0.19144	0.72432	0.78783	1	14541	1	0.023075
C3orf56	5	0.82866	0.83955	1	15506	1	-0.04381	0.29193	0.48567	1	9065	2	0.26461
LRRIQ4	5	0.82873	0.8396	1	15507	1	-0.20752	0.041063	0.11908	0.925174	2407	2	0.50595
C18orf56	5	0.82879	0.83965	1	15508	1	-0.27553	0.20848	0.38845	0.997329	7267	2	0.43054
SPOCK1	5	0.82881	0.83966	1	15509	1	0.11923	0.48527	0.63932	1	11772	2	0.25106
TRPT1	4	0.82885	0.82882	1	15510	1	1.624	0.00023916	0.00088982	0.340574	55	3	2.6314
LNX1	5	0.829	0.83979	1	15511	1	0.29834	0.035363	0.10485	0.917877	2129	4	0.64801
RGS6	5	0.82901	0.8398	1	15512	1	-0.20637	0.5315	0.67774	1	12446	2	0.26045
YIF1B	5	0.82902	0.83981	1	15513	1	-0.26687	0.1637	0.32544	0.989459	6136	2	0.95217
ADRB1	5	0.82912	0.83987	1	15514	1	0.27372	0.080776	0.201	0.974753	3851	3	0.7282
BZRAP1	5	0.82915	0.83989	1	15515	1	0.081928	0.31218	0.50137	1	9337	2	0.52884
SLC12A7	5	0.82918	0.83992	1	15516	1	-0.14001	0.11659	0.25601	0.987437	4873	3	0.95765
DEFB4A	5	0.82919	0.83993	1	15517	1	0.26434	0.057907	0.15958	0.956897	3113	4	0.36944
PDDC1	5	0.82921	0.83993	1	15518	1	-0.28264	0.86431	0.86868	1	16080	1	0.20395
ZNF705B	10	0.82946	0.92213	1	15519	1	-0.22817	0.48448	0.74092	1	11757	3	0.62581
CD101	5	0.82957	0.84018	1	15520	1	0.50381	0.014414	0.049508	0.871051	1051	4	0.67059
KCTD17	5	0.82958	0.84018	1	15521	1	-0.18327	0.35531	0.53501	1	9946	2	0.23745
ACVR1C	5	0.82962	0.84021	1	15522	1	-0.20135	0.20996	0.39045	0.997329	7306	2	0.73658
MBOAT2	5	0.82965	0.84023	1	15523	1	0.11442	0.17804	0.34579	0.994347	6504	3	0.4718
TLX2	5	0.82968	0.84025	1	15524	1	0.11304	0.21005	0.39057	0.997329	7309	3	0.64043
FUNDC1	5	0.82973	0.84029	1	15525	1	0.21821	0.095842	0.22442	0.987437	4276	3	0.72808
DMRT3	5	0.82988	0.8404	1	15526	1	-0.053044	0.23306	0.42196	0.998704	7901	2	0.71046
MATN1	10	0.8301	0.92239	1	15527	2	-0.30396	0.064433	0.21075	0.978517	3365	5	1.4342
PSENEN	5	0.8301	0.84056	1	15528	1	-0.20838	0.031938	0.09616	0.915754	1968	2	1.675
ZFP3	5	0.83015	0.84059	1	15529	1	-0.26946	0.60586	0.74158	1	13546	1	0.14928
ALAS1	5	0.83023	0.84065	1	15530	1	-0.19441	0.14883	0.30383	0.989459	5739	3	0.99696
LURAP1L	5	0.83024	0.84066	1	15531	1	-0.046655	0.90158	0.90192	1	16700	0	0.069849
VWA5B2	4	0.83033	0.83034	1	15532	0	-0.2185	0.50896	0.63374	1	12116	1	0.20747
WDR7	5	0.83041	0.84078	1	15533	1	-0.32798	0.77728	0.81344	1	15056	1	0.16625
EMC8	4	0.83042	0.83045	1	15534	0	-0.18957	0.0079146	0.026759	0.825445	703	2	1.6699
LUC7L	5	0.83057	0.84089	1	15535	1	-0.16238	0.16545	0.32797	0.989459	6191	3	0.38808
OR4A5	5	0.83058	0.8409	1	15536	1	0.26788	0.20965	0.39004	0.997329	7297	3	0.40965
CTNNA3	5	0.83062	0.84093	1	15537	1	-0.16149	0.13287	0.28029	0.987437	5314	3	0.92214
SLC5A10	5	0.8307	0.84099	1	15538	1	-0.19016	0.43013	0.59458	1	11034	2	0.44121
ZFPL1	4	0.83072	0.83074	1	15539	0	-0.042232	0.55544	0.65432	1	12804	1	0.12405
CCDC106	5	0.83081	0.84106	1	15540	1	-0.11077	0.85637	0.86257	1	15978	1	0.10509
CLCF1	5	0.83087	0.84112	1	15541	1	-0.23073	0.92702	0.92733	1	17164	0	-0.03424
ACSL4	5	0.83092	0.84116	1	15542	1	0.04987	0.11764	0.25754	0.987437	4901	3	1.2362
MDK	5	0.83093	0.84116	1	15543	1	-0.21343	0.023867	0.075135	0.900841	1561	3	1.0035
CHRNB2	5	0.83098	0.84119	1	15544	1	0.031496	0.1711	0.33601	0.992911	6319	3	1.1656
PROSER1	2	0.83102	0.83062	1	15545	0	0.90953	0.16466	0.24424	0.987437	6167	1	0.16886
RNF114	5	0.83104	0.84123	1	15546	1	0.012055	0.126	0.27008	0.987437	5115	3	0.63168
SPRY3	5	0.83106	0.84125	1	15547	1	-0.30781	0.653	0.75884	1	13925	1	0.065596
TWF2	5	0.83117	0.84134	1	15548	1	-0.25012	0.081153	0.20159	0.974753	3861	3	0.84067
PRPF38B	5	0.8313	0.84144	1	15549	1	-0.12885	0.76634	0.80769	1	14938	1	0.25936
MFSD2B	5	0.83132	0.84146	1	15550	1	0.1015	0.19623	0.37137	0.997329	6930	2	0.87504
PTPRQ	5	0.8314	0.8415	1	15551	1	0.14437	0.25216	0.44777	0.998704	8357	3	0.69199
TFG	5	0.83143	0.84152	1	15552	1	-0.12041	0.56158	0.70327	1	12882	2	0.20489
SLC26A2	5	0.83147	0.84155	1	15553	1	0.11462	0.064825	0.17557	0.96593	3378	3	0.52776
CRAT	5	0.8315	0.84157	1	15554	1	0.2508	0.14698	0.30114	0.988832	5696	3	0.70411
UBE2QL1	5	0.83161	0.84165	1	15555	1	-0.15399	0.63997	0.75414	1	13824	1	0.0062211
GUF1	5	0.83185	0.84183	1	15556	1	-0.016072	0.065343	0.17664	0.966242	3404	3	1.1802
LEPR	5	0.83193	0.84188	1	15557	1	-0.24991	0.22416	0.40979	0.997329	7677	2	0.88118
ELANE	5	0.83196	0.8419	1	15558	1	-0.23014	0.58219	0.72095	1	13204	1	0.1634
AGO3	5	0.83199	0.84192	1	15559	1	0.045644	0.72094	0.78633	1	14504	1	0.1375
HSD17B8	5	0.83211	0.84201	1	15560	1	-0.12775	0.45201	0.61223	1	11335	2	0.44285
DDX59	5	0.83214	0.84203	1	15561	1	-0.027222	0.18245	0.35199	0.996175	6615	3	0.88161
SCIMP	5	0.83222	0.84208	1	15562	1	-0.10526	0.6861	0.77167	1	14184	1	0.29581
C6orf62	10	0.83226	0.92319	1	15563	2	-0.33728	0.18813	0.43622	0.998704	6744	5	0.44184
GPR112	5	0.83241	0.84223	1	15564	1	-0.11636	0.68248	0.77023	1	14152	1	0.25698
CARM1	5	0.83254	0.84231	1	15565	1	0.19691	0.11602	0.25518	0.987437	4859	3	0.49554
GPR137B	5	0.83259	0.84235	1	15566	1	0.037493	0.77393	0.81166	1	15015	1	0.25493
DOCK11	5	0.83305	0.84267	1	15567	1	-0.13348	0.090374	0.21601	0.982478	4119	3	0.58407
ATAD3C	5	0.83311	0.8427	1	15568	1	-0.1424	0.081394	0.20197	0.974753	3868	2	0.8072
MAP2K2	5	0.83326	0.8428	1	15569	1	0.11303	0.040582	0.11792	0.925174	2379	3	1.2329
BOLA1	10	0.83339	0.9236	1	15570	2	-0.30875	0.092523	0.27523	0.987437	4185	6	1.0646
HIST1H2BM	2	0.83339	0.83307	1	15571	0	0.27619	0.54385	0.54597	1	12639	1	0.12805
EPCAM	5	0.83348	0.84297	1	15572	1	-0.2554	0.38654	0.55971	1	10368	1	0.14389
TOMM5	5	0.83371	0.84313	1	15573	1	-0.15081	0.58628	0.72449	1	13270	1	-0.05553
POLR2I	5	0.83374	0.84316	1	15574	1	0.30818	0.021833	0.069793	0.900841	1452	4	1.2647
USP50	5	0.83385	0.84323	1	15575	1	-0.30017	0.043679	0.12551	0.931929	2516	3	1.2473
HMCN2	5	0.83388	0.84325	1	15576	1	0.22801	0.23106	0.41923	0.998606	7852	3	0.66545
AIG1	4	0.83391	0.83388	1	15577	0	-0.15095	0.35593	0.50316	1	9949	2	0.38518
SCUBE3	5	0.83392	0.84328	1	15578	1	-0.19482	0.088289	0.21272	0.978884	4063	2	1.3343
KCNIP4	5	0.83394	0.8433	1	15579	1	0.037035	0.45354	0.61348	1	11359	2	0.48865
PPP1R17	5	0.83402	0.84335	1	15580	1	0.17345	0.57256	0.71269	1	13066	2	0.44079
ERBB4	5	0.83402	0.84335	1	15581	1	-0.13941	0.031209	0.094273	0.913483	1935	2	0.79887
ZFAND4	5	0.83402	0.84335	1	15582	1	-0.13941	0.3525	0.53283	1	9914	1	0.36797
MAPRE3	5	0.8341	0.84342	1	15583	1	-0.036502	0.10556	0.2393	0.987437	4571	3	0.7188
SNX22	5	0.83437	0.84363	1	15584	1	-0.10741	0.14837	0.30318	0.989459	5730	3	0.36034
ROR2	5	0.83439	0.84364	1	15585	1	-0.27045	0.019925	0.064681	0.894568	1363	3	1.6058
MRO	5	0.83458	0.84376	1	15586	1	-0.16602	0.22097	0.40538	0.997329	7582	3	0.28668
SLC2A3	5	0.83466	0.84382	1	15587	1	-0.079378	0.38795	0.56082	1	10385	2	0.71451
RD3L	5	0.83472	0.84386	1	15588	1	-0.054959	0.60843	0.74314	1	13573	1	0.12932
ANKRD33B	5	0.83484	0.84396	1	15589	1	-0.14848	0.12845	0.27369	0.987437	5178	2	0.75396
THYN1	2	0.83485	0.83453	1	15590	0	1.227	0.20541	0.27288	0.987437	7183	1	0.17171
WFS1	5	0.83486	0.84398	1	15591	1	0.19952	0.24345	0.43613	0.998704	8138	2	0.69408
GJB1	10	0.83488	0.92417	1	15592	2	-0.3262	0.25954	0.53434	1	8546	5	0.9589
CIR1	5	0.83489	0.84399	1	15593	1	-0.097454	0.44102	0.60333	1	11186	2	0.25616
SLC5A2	10	0.83493	0.92418	1	15594	2	-0.33338	0.66225	0.84752	1	14001	3	0.50638
FSIP2	10	0.83497	0.92419	1	15595	2	-0.29006	0.096059	0.28298	0.987437	4282	5	1.1013
PSMD8	5	0.83505	0.8441	1	15596	1	-0.12737	0.42459	0.59013	1	10952	2	0.41766
TRIM63	5	0.83506	0.84411	1	15597	1	-0.20383	0.35373	0.5338	1	9931	2	0.48072
ESPL1	5	0.83512	0.84416	1	15598	1	-0.17709	0.55479	0.69749	1	12794	2	0.39374
ALPL	10	0.83517	0.92427	1	15599	1	-0.029993	0.029133	0.11734	0.925174	1836	6	1.0988
ADAM20	5	0.83537	0.84433	1	15600	1	-0.15663	0.86673	0.87066	1	16116	1	0.19293
P2RY6	5	0.83538	0.84433	1	15601	1	0.014473	0.92537	0.92571	1	17143	0	0.11185
RNF157	5	0.83542	0.84436	1	15602	1	-0.25288	0.9792	0.97931	1	18158	0	-0.12856
DHFR	5	0.83555	0.84446	1	15603	1	0.13962	0.31539	0.50389	1	9380	2	0.61067
ALOX15	5	0.83565	0.84454	1	15604	1	0.062577	0.27571	0.47327	0.9996	8818	2	0.63012
MTPN	5	0.83578	0.84463	1	15605	1	-0.081679	0.069989	0.18395	0.968592	3533	3	0.6701
MPI	5	0.83592	0.84474	1	15606	1	1.4892	0.00093312	0.0041696	0.558907	139	4	1.9522
FBP1	5	0.83594	0.84475	1	15607	1	-0.1403	0.25763	0.455	0.998704	8501	2	0.537
CELF1	5	0.83606	0.84485	1	15608	1	0.84703	0.0011009	0.0049444	0.617525	151	4	1.3114
FITM1	5	0.83614	0.8449	1	15609	1	-0.26452	0.91704	0.91734	1	16998	0	-0.073304
ZFP41	5	0.8363	0.84503	1	15610	1	-0.14032	0.57034	0.71078	1	13026	2	0.27544
MCU	5	0.83632	0.84504	1	15611	1	-0.17375	0.14601	0.29976	0.988021	5679	2	0.86423
RIC8B	5	0.83646	0.84514	1	15612	1	-0.041182	0.023758	0.074862	0.900841	1552	3	1.8076
NR4A3	5	0.83651	0.84517	1	15613	1	-0.14248	0.0698	0.18365	0.968592	3532	3	1.0108
MAP1LC3A	5	0.83653	0.84519	1	15614	1	0.053875	0.12758	0.27239	0.987437	5154	2	0.9928
SLC35G1	5	0.83656	0.84521	1	15615	1	-0.26356	0.45042	0.61094	1	11311	2	0.61991
DECR1	5	0.83661	0.84524	1	15616	1	0.15302	0.21432	0.39639	0.997329	7410	2	0.32279
PSMB1	5	0.83669	0.8453	1	15617	1	0.451	0.001317	0.0058908	0.668603	168	4	1.7735
C7orf31	5	0.8367	0.8453	1	15618	1	0.39926	0.030437	0.092256	0.912575	1895	4	1.1858
DEK	5	0.83673	0.84532	1	15619	1	-0.13008	0.29033	0.48446	1	9044	2	0.68284
CCNT2	5	0.83679	0.84535	1	15620	1	-0.16788	0.86537	0.86956	1	16093	1	0.020159
MYD88	10	0.83683	0.9249	1	15621	2	-0.22893	0.014849	0.067263	0.897745	1082	5	1.8131
CDX2	5	0.83691	0.84545	1	15622	1	-0.16309	0.00080383	0.0036271	0.549424	124	3	2.5683
GEMIN2	5	0.837	0.84549	1	15623	1	-0.18053	0.59671	0.73363	1	13427	2	0.33206
YBX3	5	0.83702	0.84551	1	15624	1	0.35681	0.050813	0.14274	0.945551	2809	3	0.67676
FUT11	5	0.83705	0.84553	1	15625	1	-0.20065	0.43395	0.59766	1	11088	2	0.3348
MGP	5	0.83718	0.84563	1	15626	1	-0.16792	0.33772	0.52129	1	9708	2	0.44628
OTUD6A	5	0.83719	0.84563	1	15627	1	-0.25792	0.25547	0.4521	0.998704	8438	3	0.2858
MRPS35	5	0.83726	0.84569	1	15628	1	-0.15732	0.27873	0.47557	0.9996	8878	2	0.53029
PSTPIP2	5	0.83744	0.8458	1	15629	1	0.3171	0.14094	0.29227	0.987655	5538	3	0.95771
ADAMTSL3	5	0.83746	0.84582	1	15630	1	-0.067103	0.056546	0.15642	0.952422	3065	2	0.33855
FYCO1	5	0.83748	0.84584	1	15631	1	-0.12365	0.34451	0.5266	1	9800	2	0.54355
TECPR2	5	0.8375	0.84585	1	15632	1	0.004925	0.011269	0.04066	0.857653	883	3	1.3943
HNRNPH2	1	0.8376	0.838	1	15633	0	0	0.1624	0.16215	0.95953	6104	1	0
FRG2C	5	0.83771	0.84601	1	15634	1	-0.15071	0.21641	0.39917	0.997329	7457	3	0.32949
SLC22A18	10	0.8378	0.92526	1	15635	2	-0.61544	0.20255	0.45674	0.998704	7099	5	1.4681
LOC100288524	5	0.83782	0.84609	1	15636	1	0.40399	0.011929	0.042538	0.857653	923	4	1.0525
IL20	5	0.83803	0.84624	1	15637	1	-0.16867	0.085926	0.20902	0.978245	4001	3	1.1175
SLC14A2	5	0.83819	0.84635	1	15638	1	0.20824	0.085461	0.2083	0.978245	3989	3	0.50568
NDUFB2	5	0.8382	0.84636	1	15639	1	0.082673	0.054666	0.15196	0.948163	2984	3	0.6685
TMEM50A	5	0.83845	0.84652	1	15640	1	0.45966	0.014625	0.050091	0.871051	1071	4	1.1114
C6orf25	5	0.83852	0.84657	1	15641	1	-0.19485	0.8323	0.84578	1	15664	1	0.13715
MAB21L2	5	0.8386	0.84663	1	15642	1	-0.0036774	0.28744	0.48224	0.999749	9008	2	0.4492
TTC22	5	0.83864	0.84666	1	15643	1	0.36363	0.011078	0.040114	0.857653	876	4	1.7821
MAML3	5	0.83899	0.84689	1	15644	1	0.23354	0.037086	0.10925	0.919035	2215	3	0.80078
HS6ST1	5	0.83914	0.84699	1	15645	1	-0.036199	0.20531	0.38405	0.997329	7180	3	0.5441
UGT3A2	5	0.83915	0.84699	1	15646	1	-0.013099	0.23184	0.4203	0.998704	7869	3	0.35624
PCDH15	5	0.83923	0.84705	1	15647	1	-0.17023	0.22672	0.41332	0.99739	7753	3	0.31943
NARF	5	0.83934	0.84712	1	15648	1	0.54595	0.015423	0.052319	0.872974	1119	4	1.2536
OR8B4	5	0.83935	0.84714	1	15649	1	0.10352	0.46695	0.62427	1	11522	2	0.42243
FCER1A	5	0.83942	0.84718	1	15650	1	-0.2017	0.18675	0.35811	0.997329	6716	2	0.62053
RAB14	5	0.83955	0.84727	1	15651	1	0.6162	0.027903	0.085749	0.906341	1761	4	1.4424
EXTL1	5	0.83957	0.84728	1	15652	1	-0.13338	0.97159	0.97168	1	18011	0	-0.036969
DET1	5	0.83968	0.84737	1	15653	1	-0.00052357	0.48096	0.63572	1	11713	2	0.19293
TMEM63B	2	0.83974	0.83955	1	15654	0	1.1432	0.16197	0.24237	0.987437	6092	1	0.18704
EMCN	5	0.83981	0.84746	1	15655	1	-0.33707	0.56264	0.70417	1	12902	2	0.2797
SP2	5	0.83985	0.84749	1	15656	1	-0.071125	0.19143	0.36467	0.997329	6823	3	0.3586
RPS27A	3	0.83989	0.8399	1	15657	0	0.3936	0.24601	0.37079	0.997329	8211	2	0.3936
ZNF195	5	0.83999	0.8476	1	15658	1	-0.19261	0.38273	0.55667	1	10316	2	0.40334
GGA2	5	0.84	0.8476	1	15659	1	-0.029907	0.41823	0.58506	1	10844	2	0.33347
ATG4B	5	0.84005	0.84764	1	15660	1	-0.11158	0.81804	0.83674	1	15488	1	0.30322
TMEM38B	5	0.84009	0.84768	1	15661	1	-0.13054	0.84722	0.85588	1	15840	1	0.31843
HIST1H2BO	4	0.84027	0.84014	1	15662	0	-0.064381	0.1164	0.24411	0.987437	4870	2	0.47948
C21orf33	5	0.84035	0.84787	1	15663	1	0.0020656	0.79224	0.82152	1	15221	1	0.12386
RIMS4	5	0.84037	0.84789	1	15664	1	-0.14679	0.037745	0.11089	0.921416	2245	3	1.2692
ADORA2B	5	0.84038	0.8479	1	15665	1	-0.14702	0.87106	0.87418	1	16172	1	0.26763
TMEM104	3	0.84051	0.8405	1	15666	0	0.416	0.10954	0.19887	0.973323	4677	2	0.416
ST7	5	0.84066	0.8481	1	15667	1	-0.017217	0.0021565	0.0094113	0.72585	242	2	2.5643
BLOC1S5	5	0.84073	0.84815	1	15668	1	-0.20012	0.17448	0.34081	0.993334	6413	3	0.67298
MAN2A1	5	0.84079	0.8482	1	15669	1	-0.12658	0.23051	0.41849	0.998292	7838	2	0.7009
DTNB	5	0.8409	0.84828	1	15670	1	-0.10948	0.23129	0.41953	0.998651	7857	2	0.84899
TNFRSF9	5	0.84094	0.84832	1	15671	1	0.052678	0.1619	0.32292	0.989459	6089	3	0.90267
ZNF205	5	0.84103	0.84838	1	15672	1	-0.034034	0.71779	0.78496	1	14467	1	0.13265
NHLRC3	5	0.8411	0.84843	1	15673	1	-0.021035	0.051509	0.14437	0.945551	2849	2	1.2112
TMEM222	5	0.84113	0.84845	1	15674	1	-0.29208	0.48208	0.63666	1	11729	2	0.25897
CCS	5	0.84118	0.8485	1	15675	1	-0.13354	0.46646	0.6239	1	11514	2	0.26012
SLC4A7	5	0.84125	0.84855	1	15676	1	-0.13747	0.0019134	0.0083979	0.713331	222	3	0.79015
MSMP	5	0.84139	0.84866	1	15677	1	-0.25813	0.4227	0.58862	1	10925	1	0.12325
TRPM4	5	0.84157	0.84879	1	15678	1	0.0095903	0.082591	0.20383	0.974753	3907	3	1.1071
C1orf174	5	0.84158	0.8488	1	15679	1	-0.17545	0.38019	0.55469	1	10285	2	0.63676
TBL2	10	0.84167	0.92675	1	15680	2	-0.38669	0.71019	0.87301	1	14401	3	0.39415
MTX2	4	0.8417	0.8416	1	15681	0	-0.0041568	0.40956	0.5567	1	10724	1	0.096254
MAFG	5	0.84181	0.84897	1	15682	1	-0.12846	0.070925	0.18542	0.968592	3566	2	1.3062
HBS1L	5	0.84189	0.84903	1	15683	1	0.090511	0.071919	0.18699	0.968739	3595	3	0.90185
CACNG7	5	0.8419	0.84904	1	15684	1	0.51308	0.0080505	0.03141	0.840627	708	4	2.2775
PLSCR2	5	0.84193	0.84906	1	15685	1	0.31557	0.038262	0.11217	0.922552	2270	4	1.0731
TRIM39	5	0.84199	0.8491	1	15686	1	-0.16816	0.23042	0.41837	0.998292	7835	3	0.39706
ERI3	5	0.84209	0.84918	1	15687	1	-0.16287	0.79697	0.82417	1	15258	1	0.12495
LOXL3	3	0.84212	0.84209	1	15688	0	0.0027163	0.019817	0.051084	0.871051	1355	1	0.0027163
CLDN19	5	0.84215	0.84923	1	15689	1	-0.22774	0.74252	0.79602	1	14720	1	0.065926
FLOT1	5	0.8422	0.84926	1	15690	1	-0.14072	0.0052252	0.021786	0.796972	510	3	1.8983
GUCY2F	5	0.84233	0.84935	1	15691	1	-0.16399	0.3327	0.51737	1	9627	2	0.62501
SMPX	5	0.84235	0.84937	1	15692	1	0.092962	0.24355	0.43628	0.998704	8141	3	0.47998
TERF1	5	0.8425	0.84948	1	15693	1	0.084844	0.59957	0.73612	1	13470	2	0.20115
LBX1	5	0.84259	0.84955	1	15694	1	-0.26687	0.33954	0.52266	1	9729	2	0.79986
NDUFA2	2	0.84259	0.84234	1	15695	0	0.86491	0.20369	0.27163	0.987437	7132	1	0.13804
FBXO47	5	0.8426	0.84955	1	15696	1	0.21906	0.063835	0.17335	0.96428	3343	3	1.0766
ATG9B	5	0.84265	0.84959	1	15697	1	-0.17339	0.88199	0.88352	1	16349	1	0.13482
MRC1	5	0.84269	0.84962	1	15698	1	0.0080615	0.6121	0.74441	1	13599	1	0.15674
DYNAP	5	0.84271	0.84963	1	15699	1	0.047146	0.1811	0.35014	0.99527	6588	3	0.72265
UBR1	5	0.84283	0.84972	1	15700	1	-0.058784	0.12604	0.27013	0.987437	5116	3	0.94344
JMJD8	5	0.84292	0.84979	1	15701	1	-0.0073644	0.058709	0.16142	0.959347	3145	3	1.2427
TRIM48	5	0.8431	0.84992	1	15702	1	-0.17174	0.19984	0.3765	0.997329	7029	2	0.6237
KRT23	5	0.84312	0.84994	1	15703	1	-0.22187	0.21977	0.40374	0.997329	7545	3	0.59767
C17orf77	10	0.84319	0.92732	1	15704	2	-0.38049	0.6498	0.84096	1	13906	3	0.46887
MED4	5	0.84323	0.85	1	15705	1	0.11785	0.26786	0.4672	0.9996	8710	2	0.36971
RABEP1	5	0.84324	0.85001	1	15706	1	-0.12231	0.20095	0.37799	0.997329	7062	1	0.25252
CARD14	5	0.84329	0.85005	1	15707	1	-0.26434	0.46454	0.6223	1	11483	2	0.19623
BMP8A	5	0.84343	0.85014	1	15708	1	-0.095756	0.24307	0.43563	0.998704	8127	3	0.48639
MAGOHB	5	0.84351	0.8502	1	15709	1	-0.052414	0.58855	0.72647	1	13302	2	0.25665
FAM210A	5	0.84353	0.85022	1	15710	1	-0.045228	0.89925	0.8996	1	16654	1	0.1244
NANOGNB	5	0.84354	0.85023	1	15711	1	0.20176	0.057547	0.15876	0.955145	3103	4	0.55094
PKDCC	5	0.84361	0.85027	1	15712	1	-0.23965	0.15421	0.31185	0.989459	5869	1	0.069452
RAP1B	5	0.84367	0.85032	1	15713	1	0.083997	0.1864	0.35763	0.997329	6711	3	0.45437
RAB40B	5	0.84369	0.85034	1	15714	1	-0.22086	0.2226	0.40764	0.997329	7625	3	0.47614
DTL	5	0.84372	0.85036	1	15715	1	-0.068991	0.082183	0.20317	0.974753	3889	2	0.73091
CHRM5	5	0.84374	0.85038	1	15716	1	-0.11918	0.63355	0.75185	1	13775	1	0.064121
LGALSL	5	0.84383	0.85044	1	15717	1	-0.032633	0.005723	0.023737	0.805025	550	3	1.3495
RRP36	5	0.84386	0.85046	1	15718	1	-0.083207	0.51628	0.66494	1	12226	1	0.22382
MT1B	5	0.8439	0.8505	1	15719	1	-0.05199	0.18628	0.35744	0.997329	6709	3	0.58472
HEMGN	5	0.84406	0.85061	1	15720	1	-0.16433	0.83366	0.84669	1	15676	1	0.17223
ANKRD6	5	0.84411	0.85064	1	15721	1	0.27456	0.1141	0.25229	0.987437	4802	3	0.57869
NFE2L1	5	0.84423	0.85074	1	15722	1	-0.15664	0.32732	0.51312	1	9558	2	0.53295
ZNF324	5	0.84434	0.85082	1	15723	1	-0.2021	0.77934	0.81452	1	15083	1	0.13964
CBX6	5	0.84441	0.85087	1	15724	1	-0.19037	0.010327	0.037965	0.854139	841	1	-0.064473
ALG3	5	0.84448	0.85093	1	15725	1	0.2661	0.25576	0.45249	0.998704	8445	3	0.41978
CCL20	10	0.84482	0.92797	1	15726	2	-0.44019	0.03302	0.13008	0.935609	2017	6	1.266
ACTG2	10	0.84491	0.92801	1	15727	1	-0.14677	0.25814	0.53252	1	8515	5	0.52445
ANKRD27	5	0.84492	0.85126	1	15728	1	0.20942	0.022885	0.072581	0.900841	1501	4	1.3922
EMX2	5	0.84499	0.85131	1	15729	1	0.15295	0.034308	0.10222	0.91785	2082	3	1.7842
HLCS	10	0.84507	0.92807	1	15730	2	-0.38249	0.10321	0.29861	0.987655	4493	5	1.0061
OXSM	5	0.84508	0.85138	1	15731	1	-0.24806	0.032568	0.097787	0.915797	1994	2	1.1693
THOC7	2	0.84526	0.84503	1	15732	0	0.80078	0.40948	0.42797	0.998704	10721	1	0.20552
BTBD6	5	0.84529	0.85155	1	15733	1	0.038047	0.11247	0.24981	0.987437	4762	3	1.2635
KLHL7	5	0.84534	0.85159	1	15734	1	-0.012106	0.061079	0.16696	0.961282	3242	3	1.0846
ZC3H3	5	0.84544	0.85167	1	15735	1	-0.11248	0.40451	0.57417	1	10636	2	0.58694
EBI3	5	0.84546	0.85168	1	15736	1	-0.28753	0.16032	0.32064	0.989459	6048	2	0.52626
KCTD21	5	0.84548	0.8517	1	15737	1	-0.13828	0.07226	0.18753	0.968739	3605	3	0.77717
MMADHC	5	0.84549	0.85171	1	15738	1	-0.054022	0.2254	0.41153	0.997329	7715	3	0.41092
ENO1	5	0.84555	0.85175	1	15739	1	-0.13786	0.026012	0.080766	0.906176	1673	3	0.4888
YWHAB	5	0.84565	0.85183	1	15740	1	0.17977	0.032269	0.097	0.915754	1979	3	1.4639
ABCE1	5	0.8457	0.85186	1	15741	1	0.48453	0.012411	0.043923	0.862357	953	4	1.3128
AVP	5	0.84586	0.85199	1	15742	1	-0.049094	0.070295	0.18444	0.968592	3539	3	1.1158
DERL1	5	0.84596	0.85206	1	15743	1	0.41144	0.038451	0.11265	0.922552	2283	4	0.78421
GRIA2	5	0.84605	0.85213	1	15744	1	0.083299	0.57283	0.71291	1	13073	1	0.31594
SPRED1	5	0.84626	0.8523	1	15745	1	0.15637	0.26403	0.46365	0.999528	8646	3	0.46561
POLR1D	8	0.84627	0.91724	1	15746	1	-0.15333	0.17493	0.39407	0.997329	6423	2	0.33023
PSMD3	5	0.84627	0.85231	1	15747	1	-0.13834	0.48983	0.64301	1	11844	2	0.4384
SCRG1	5	0.84631	0.85233	1	15748	1	0.20319	0.24431	0.43732	0.998704	8168	3	0.3579
ACTRT1	5	0.84667	0.85259	1	15749	1	-0.037154	0.14866	0.30359	0.989459	5733	3	0.56735
C1GALT1C1	5	0.84673	0.85263	1	15750	1	-0.015411	0.13377	0.28163	0.987437	5340	3	0.67908
BAI3	5	0.84683	0.8527	1	15751	1	0.38101	0.028365	0.086959	0.907012	1792	4	0.72547
OR5B12	5	0.84684	0.85271	1	15752	1	-0.17101	0.51722	0.66571	1	12233	2	0.28257
IZUMO4	5	0.84687	0.85274	1	15753	1	0.27772	0.23103	0.41919	0.998606	7851	3	0.38894
PPWD1	2	0.84687	0.84665	1	15754	0	0.18764	0.61189	0.61185	1	13597	0	0.16848
EIF3E	5	0.84688	0.85275	1	15755	1	-0.21432	0.41965	0.58616	1	10874	1	0.0092296
HCFC1R1	5	0.847	0.85283	1	15756	1	-0.12916	0.24225	0.43452	0.998704	8106	2	0.37926
ZNF281	5	0.84726	0.85302	1	15757	1	-0.24821	0.097361	0.22679	0.987437	4320	1	0.055938
ZFP92	5	0.84728	0.85304	1	15758	1	-0.14965	0.62675	0.74941	1	13733	1	0.19444
SLC34A2	5	0.84732	0.85307	1	15759	1	0.16949	0.25544	0.45205	0.998704	8437	3	0.29899
CNTN2	5	0.84734	0.85309	1	15760	1	-0.41186	0.32885	0.51435	1	9575	2	0.75059
RANBP1	5	0.84739	0.85313	1	15761	1	-0.075657	0.083652	0.20545	0.974753	3944	3	0.74293
SLC43A1	5	0.84766	0.85333	1	15762	1	0.36863	0.02897	0.088533	0.907534	1826	4	0.93342
SIGLEC11	5	0.84792	0.85351	1	15763	1	-0.02917	0.025002	0.078104	0.900841	1623	2	1.9038
DNAJB8	5	0.84795	0.85353	1	15764	1	-0.33298	0.33611	0.52003	1	9682	2	0.59075
GRM3	5	0.84796	0.85354	1	15765	1	0.31741	0.058349	0.16061	0.959347	3126	3	1.0455
PGA4	5	0.84803	0.8536	1	15766	1	-0.17125	0.82162	0.83891	1	15528	1	0.13765
IRF2BP2	10	0.84819	0.92928	1	15767	2	-0.45399	0.20049	0.45383	0.998704	7046	4	0.54019
ASCL1	5	0.84825	0.85378	1	15768	1	-0.15106	0.0122	0.043315	0.858558	945	2	0.90236
RMDN1	5	0.84828	0.85379	1	15769	1	0.0011649	0.52899	0.67565	1	12412	2	0.21714
RASSF9	5	0.84838	0.85388	1	15770	1	-0.12443	0.75728	0.80314	1	14848	1	0.19031
CCNB2	5	0.84839	0.85389	1	15771	1	-0.18218	0.85106	0.85866	1	15899	1	-0.0059336
SMPD1	5	0.84849	0.85396	1	15772	1	-0.40195	0.87608	0.87842	1	16260	1	0.1817
SLC6A19	5	0.84855	0.85402	1	15773	1	-0.15125	0.20065	0.3776	0.997329	7053	2	0.8031
STXBP4	5	0.84861	0.85407	1	15774	1	0.038122	0.13917	0.28964	0.987655	5488	3	0.73972
ZMYND19	5	0.84862	0.85408	1	15775	1	0.056868	0.17162	0.33676	0.992911	6334	3	0.50074
FLVCR2	5	0.84868	0.85412	1	15776	1	0.022171	0.37364	0.54955	1	10194	2	0.44011
ZFYVE27	5	0.84871	0.85415	1	15777	1	-0.17066	0.74698	0.79817	1	14756	1	0.043632
HNRNPUL1	5	0.84875	0.85418	1	15778	1	-0.17825	0.12844	0.27368	0.987437	5177	3	0.3646
TREML1	5	0.84877	0.8542	1	15779	1	-0.19094	0.22598	0.4123	0.997329	7732	3	0.59077
FN3KRP	5	0.84891	0.8543	1	15780	1	-0.092457	0.2831	0.47896	0.999749	8944	2	0.30282
DEFB119	5	0.84897	0.85435	1	15781	1	-0.015607	0.395	0.56651	1	10484	1	0.20919
OGN	10	0.84902	0.92958	1	15782	2	-0.36513	0.77573	0.90956	1	15036	1	0.21413
ISPD	5	0.84902	0.85438	1	15783	1	0.00035988	0.44198	0.6041	1	11195	2	0.3409
RC3H1	5	0.84909	0.85442	1	15784	1	0.039483	0.22314	0.40837	0.997329	7641	2	0.82192
ELP4	5	0.84913	0.85445	1	15785	1	0.22823	0.13149	0.27823	0.987437	5270	3	0.63641
UNC50	4	0.84914	0.84903	1	15786	0	0.35338	0.086068	0.19052	0.968739	4004	3	0.65052
HCN3	5	0.84943	0.85469	1	15787	1	-0.2179	0.94437	0.9446	1	17489	0	0.015054
SNTG1	5	0.84944	0.8547	1	15788	1	-0.2292	0.5763	0.71585	1	13123	2	0.2764
TCEANC	5	0.84945	0.85471	1	15789	1	0.30762	0.037244	0.10963	0.919894	2222	4	0.75347
RAET1G	5	0.84946	0.85472	1	15790	1	-0.2121	0.28268	0.47863	0.999749	8938	2	0.46906
ADCY4	5	0.84948	0.85473	1	15791	1	0.3375	0.011061	0.040063	0.857653	873	4	1.4212
SAMM50	5	0.84952	0.85476	1	15792	1	-0.19296	0.25305	0.44891	0.998704	8378	2	0.6694
CHMP3	5	0.84958	0.85481	1	15793	1	0.034036	0.073397	0.18934	0.968739	3639	3	0.72565
SURF4	2	0.84968	0.84939	1	15794	0	1.9807	0.056622	0.10018	0.917243	3067	1	0.19262
TAF4B	5	0.8498	0.85498	1	15795	1	-0.32057	0.1927	0.36645	0.997329	6850	2	0.65901
SRCIN1	5	0.84987	0.85503	1	15796	1	-0.29334	0.33046	0.5156	1	9592	2	0.52205
LYPD6B	5	0.84988	0.85504	1	15797	1	-0.20644	0.31484	0.50346	1	9371	1	0.2907
SCD5	5	0.8499	0.85506	1	15798	1	-0.17055	0.047196	0.13399	0.940644	2653	3	0.77349
ZNF775	5	0.84994	0.85509	1	15799	1	0.11118	0.11709	0.25673	0.987437	4885	2	0.75543
TMCO4	5	0.85005	0.85517	1	15800	1	-0.26352	0.42892	0.59361	1	11014	2	0.44275
ARHGEF40	5	0.85008	0.8552	1	15801	1	-0.24089	0.037585	0.11048	0.921416	2237	2	1.2166
GIPC2	5	0.85018	0.85527	1	15802	1	-0.19913	0.023802	0.074979	0.900841	1555	2	1.4438
TMPRSS9	5	0.8503	0.85536	1	15803	1	-0.20542	0.31792	0.50585	1	9426	1	0.087677
ERAP1	5	0.85031	0.85537	1	15804	1	-0.031265	0.90363	0.90398	1	16732	0	0.017245
ATP8B3	5	0.85034	0.8554	1	15805	1	-0.22808	0.75044	0.79984	1	14788	1	0.21581
ZNF430	5	0.85041	0.85545	1	15806	1	-0.040414	0.53558	0.68115	1	12507	2	0.32328
NOP2	5	0.85042	0.85547	1	15807	1	-0.03967	0.083424	0.20509	0.974753	3934	3	1.3701
NKIRAS2	5	0.85057	0.85559	1	15808	1	-0.18736	0.63557	0.75257	1	13792	1	0.24358
NIPAL1	4	0.85059	0.85048	1	15809	0	-0.079645	0.25292	0.4005	0.997329	8373	2	0.4568
VIMP	5	0.85062	0.85563	1	15810	1	-0.12694	0.49447	0.64686	1	11913	2	0.31136
SYCE1L	5	0.85073	0.85572	1	15811	1	-0.095287	0.2361	0.42617	0.998704	7961	2	0.3561
F3	10	0.85078	0.93027	1	15812	2	-0.35528	0.78992	0.91409	1	15198	1	0.33561
CMPK1	5	0.85092	0.85587	1	15813	1	-0.20682	0.22535	0.41145	0.997329	7714	3	0.35541
TRADD	5	0.85095	0.85589	1	15814	1	-0.067413	0.31642	0.50467	1	9398	2	0.30053
OR6P1	5	0.85104	0.85596	1	15815	1	-0.23905	0.14724	0.30153	0.988917	5704	3	0.54334
NFXL1	5	0.8512	0.85608	1	15816	1	-0.17491	0.68395	0.7708	1	14167	1	0.11381
TEKT4	5	0.85125	0.85611	1	15817	1	0.20869	0.060481	0.16553	0.95953	3219	3	0.82316
GP6	5	0.85126	0.85612	1	15818	1	-0.24981	0.15916	0.31896	0.989459	6020	2	0.89715
PPP1R10	3	0.8513	0.8513	1	15819	0	0.72966	0.25096	0.37691	0.997329	8323	2	0.72966
WEE2	5	0.85136	0.85621	1	15820	1	-0.14361	0.24963	0.4444	0.998704	8295	3	0.26354
IFNL1	5	0.85142	0.85625	1	15821	1	-0.10303	0.48532	0.63936	1	11773	2	0.25748
PID1	5	0.85147	0.85628	1	15822	1	0.65568	0.003958	0.016724	0.7714	406	4	1.5246
RAB5B	5	0.85156	0.85635	1	15823	1	-0.25272	0.86681	0.87072	1	16118	1	-0.041974
TRPC5	5	0.85157	0.85636	1	15824	1	-0.00050588	0.14389	0.29664	0.987655	5612	2	1.4773
SUPT7L	2	0.85169	0.85145	1	15825	0	2.7231	0.019806	0.036634	0.854139	1354	1	0.21596
NOP56	5	0.85178	0.85652	1	15826	1	-0.18939	0.11071	0.24712	0.987437	4710	3	0.57076
GPR151	5	0.85183	0.85656	1	15827	1	0.14095	0.24926	0.44393	0.998704	8288	3	0.41275
LMO7	5	0.85188	0.85661	1	15828	1	-0.44445	0.20411	0.38239	0.997329	7149	3	0.34868
SMOC2	5	0.85192	0.85663	1	15829	1	0.030023	0.26799	0.46729	0.9996	8712	2	0.65964
MLNR	5	0.85197	0.85668	1	15830	1	-0.0097647	0.26126	0.45987	0.998751	8590	2	0.57026
BTLA	5	0.85198	0.85669	1	15831	1	0.26576	0.034762	0.10333	0.917877	2103	4	0.74187
TEX38	5	0.85199	0.85669	1	15832	1	-0.12474	0.15699	0.31584	0.989459	5942	3	0.57436
ARHGEF39	5	0.85214	0.8568	1	15833	1	0.46728	0.011935	0.042555	0.857653	924	4	0.84389
ASB17	5	0.85215	0.85681	1	15834	1	-0.11426	0.28084	0.47721	0.999749	8907	2	0.66147
ODF3B	5	0.85222	0.85686	1	15835	1	-0.24296	0.36676	0.54406	1	10099	2	0.44647
GAD1	5	0.85237	0.85697	1	15836	1	-0.28057	0.95383	0.95404	1	17680	0	0.061008
B4GALNT1	5	0.85251	0.85708	1	15837	1	-0.026783	0.6032	0.73929	1	13511	2	0.14046
ERRFI1	5	0.85257	0.85713	1	15838	1	0.27166	0.19573	0.37066	0.997329	6919	3	0.69896
RNF138	5	0.85267	0.85721	1	15839	1	-0.24892	0.17366	0.33964	0.993334	6387	3	0.63206
GUCA2B	5	0.85273	0.85726	1	15840	1	-0.25038	0.091643	0.21794	0.983804	4161	2	1.2352
CRYAA	10	0.85282	0.93109	1	15841	2	-0.30781	0.16312	0.39943	0.997329	6125	4	1.0593
GNA11	5	0.85287	0.85737	1	15842	1	0.21215	0.044937	0.12858	0.934823	2564	3	1.3383
AKAP8L	5	0.8529	0.85738	1	15843	1	0.029524	0.1329	0.28032	0.987437	5315	3	0.88115
CENPK	5	0.853	0.85747	1	15844	1	0.28912	0.010061	0.03719	0.854139	825	4	0.80396
MYH13	5	0.85315	0.85759	1	15845	1	0.17104	0.14238	0.29446	0.987655	5574	3	0.46647
CSF3	5	0.85319	0.85762	1	15846	1	-0.14962	0.26952	0.46848	0.9996	8728	2	0.58189
LHPP	5	0.85336	0.85777	1	15847	1	-0.095854	0.30829	0.49826	1	9282	2	0.72632
PGBD2	5	0.85338	0.85778	1	15848	1	0.038979	0.065207	0.17643	0.966187	3395	3	0.56729
ENTPD3	5	0.85339	0.85779	1	15849	1	-0.092649	0.22086	0.40523	0.997329	7575	2	0.54148
RPS15	5	0.85342	0.85781	1	15850	1	-0.19359	0.64644	0.75646	1	13875	1	0.025787
TRAPPC3	5	0.8536	0.85796	1	15851	1	0.026904	0.15227	0.30898	0.989459	5824	2	0.64513
TMEM61	5	0.85362	0.85797	1	15852	1	0.25746	0.00067452	0.0030606	0.518107	114	3	2.2937
OR6X1	5	0.85365	0.85799	1	15853	1	-0.14151	0.33801	0.52152	1	9712	2	0.56627
TPX2	5	0.85366	0.858	1	15854	1	0.085422	0.24676	0.44062	0.998704	8237	3	0.41966
DOCK9	5	0.85371	0.85805	1	15855	1	-0.08984	0.3922	0.56421	1	10438	2	0.29337
SUPT4H1	5	0.85377	0.8581	1	15856	1	-0.2008	0.89185	0.89247	1	16520	1	0.062005
FAM159A	5	0.85386	0.85818	1	15857	1	0.31351	0.04675	0.13293	0.939271	2637	4	0.51528
ZBTB26	5	0.85387	0.85818	1	15858	1	-0.25624	0.24961	0.44438	0.998704	8294	3	0.33977
CCDC28A	5	0.85388	0.85819	1	15859	1	-0.045325	0.027007	0.083467	0.906341	1715	3	1.1705
SH3D21	5	0.85393	0.85823	1	15860	1	0.02599	0.21748	0.40063	0.997329	7485	1	0.25795
FOSB	10	0.85394	0.93156	1	15861	2	-0.30639	0.00058079	0.0039549	0.558907	103	6	2.2396
CXCL1	5	0.85405	0.85833	1	15862	1	-0.12705	0.2357	0.42562	0.998704	7952	2	0.48967
VIT	5	0.8541	0.85837	1	15863	1	-0.15848	0.90555	0.90591	1	16777	0	0.13765
C8orf58	5	0.85453	0.8587	1	15864	1	0.76827	0.0062693	0.025828	0.816337	598	4	1.8909
KCNH6	5	0.85455	0.85871	1	15865	1	0.11964	0.13003	0.27602	0.987437	5228	3	0.58646
ZNF679	5	0.85456	0.85873	1	15866	1	-0.046765	0.30874	0.49862	1	9289	2	0.59335
IL1RAP	5	0.85461	0.85876	1	15867	1	0.40505	0.023956	0.075373	0.900841	1564	4	1.3072
FAM210B	5	0.85463	0.85877	1	15868	1	-0.31871	0.71721	0.78469	1	14463	1	0.089279
GLT6D1	5	0.85469	0.85883	1	15869	1	-0.081534	0.4042	0.57392	1	10627	2	0.23384
PLXDC2	5	0.85473	0.85886	1	15870	1	0.2092	0.0015428	0.0068181	0.668603	193	3	2.9855
CDKL2	5	0.85475	0.85888	1	15871	1	0.65377	0.0049347	0.02066	0.794817	490	4	1.453
MVB12A	5	0.85481	0.85892	1	15872	1	-0.26815	0.9276	0.9279	1	17176	0	-0.066881
SLC38A1	5	0.85482	0.85893	1	15873	1	0.11906	0.89693	0.89733	1	16615	1	0.14367
ZNF568	4	0.85484	0.85474	1	15874	0	0.39072	0.036526	0.096243	0.915754	2187	3	0.59181
FAM92B	5	0.85488	0.85897	1	15875	1	-0.21909	0.052214	0.14605	0.945551	2884	2	1.4695
NOX1	5	0.8549	0.85899	1	15876	1	-0.10919	0.17128	0.33626	0.992911	6323	2	0.836
DRAP1	1	0.85499	0.85544	1	15877	0	0	0.14501	0.14488	0.945551	5653	1	0
DHRS12	5	0.85506	0.85911	1	15878	1	-0.2027	0.84616	0.85516	1	15829	1	0.13997
ACOT9	5	0.85517	0.85918	1	15879	1	-0.17027	0.50964	0.65945	1	12129	2	0.56675
RBM24	5	0.85519	0.8592	1	15880	1	-0.047832	0.0059296	0.024555	0.808852	573	2	0.2043
PRRC2B	5	0.85521	0.85922	1	15881	1	0.02184	0.026328	0.08161	0.906341	1689	3	1.4264
ZBTB47	5	0.85526	0.85926	1	15882	1	-0.061389	0.50099	0.65223	1	12012	2	0.37441
PRDX6	5	0.85534	0.85933	1	15883	1	-0.014925	0.59593	0.73291	1	13412	2	0.29718
SRXN1	5	0.85536	0.85935	1	15884	1	0.13851	0.1404	0.29146	0.987655	5522	3	0.63458
GAL3ST1	5	0.85541	0.85939	1	15885	1	0.06874	0.63528	0.75246	1	13791	1	0.085426
GSTM3	5	0.85546	0.85943	1	15886	1	0.22895	0.26248	0.46153	0.999528	8612	3	0.40861
C1orf210	5	0.85549	0.85945	1	15887	1	0.39814	0.02748	0.084665	0.906341	1739	4	1.4368
CPXCR1	5	0.85551	0.85947	1	15888	1	-0.26268	0.35977	0.53852	1	9995	1	0.17964
GTF3A	5	0.85552	0.85948	1	15889	1	-0.12165	0.90732	0.90765	1	16807	0	0.17938
SLC6A1	5	0.85555	0.85951	1	15890	1	-0.19043	0.3551	0.53485	1	9943	2	0.37094
NUCKS1	5	0.85559	0.85954	1	15891	1	0.13555	0.54559	0.6896	1	12665	2	0.26384
CACNA2D1	5	0.85561	0.85956	1	15892	1	-0.1745	0.030251	0.091785	0.911993	1885	3	0.69819
LRRC45	5	0.85571	0.85964	1	15893	1	-0.096626	0.067287	0.17972	0.9671	3459	3	1.1703
OR51B6	5	0.85589	0.85978	1	15894	1	-0.004115	0.43057	0.59494	1	11044	2	0.30738
RNF187	10	0.85592	0.93239	1	15895	1	-0.054164	0.018334	0.080007	0.904928	1274	7	1.4645
ADAM8	5	0.85608	0.85992	1	15896	1	0.55088	0.014616	0.050068	0.871051	1070	4	1.172
CLEC10A	5	0.8562	0.86002	1	15897	1	-0.13247	0.96228	0.96247	1	17827	0	-0.03384
ZBBX	5	0.85628	0.86008	1	15898	1	0.18135	0.21092	0.39181	0.997329	7327	3	0.71739
DCST1	5	0.85629	0.8601	1	15899	1	0.0071208	0.091434	0.21763	0.983484	4156	3	0.60524
TAS2R31	5	0.85633	0.86013	1	15900	1	-0.13896	0.55702	0.69938	1	12826	2	0.26356
SBNO2	10	0.85639	0.93258	1	15901	2	-0.3294	0.024574	0.10197	0.91785	1601	6	1.6408
HRASLS5	5	0.8564	0.86019	1	15902	1	0.34259	0.0378	0.11102	0.921416	2249	4	0.80285
PCGF5	10	0.85644	0.93259	1	15903	2	-0.26605	0.056185	0.19071	0.968739	3051	6	1.6511
C1orf27	5	0.85645	0.86022	1	15904	1	-0.17676	0.19853	0.37463	0.997329	6994	2	0.45617
WASF2	5	0.85646	0.86023	1	15905	1	0.31321	0.21741	0.40055	0.997329	7483	3	1.1085
BCAM	5	0.85647	0.86024	1	15906	1	-0.082215	0.1963	0.37148	0.997329	6933	2	0.63875
RAB32	5	0.85648	0.86024	1	15907	1	0.023116	0.067724	0.18039	0.9671	3474	3	0.62104
ZNF213	5	0.85649	0.86026	1	15908	1	-0.14463	0.44482	0.60642	1	11242	1	0.14855
CLN5	5	0.8565	0.86026	1	15909	1	-0.22093	0.438	0.60092	1	11142	2	0.30693
AUH	5	0.85653	0.86029	1	15910	1	-0.19676	0.32117	0.50831	1	9471	2	0.41844
C8orf86	5	0.85677	0.86047	1	15911	1	0.12465	0.058543	0.16105	0.959347	3134	3	1.1992
SMIM9	5	0.85685	0.86053	1	15912	1	-0.19412	0.32841	0.51398	1	9572	2	0.49726
DPY30	5	0.85689	0.86056	1	15913	1	0.02166	0.59112	0.7287	1	13339	1	0.18801
MRPL17	5	0.85705	0.86068	1	15914	1	-0.0044925	0.86561	0.86974	1	16100	1	0.1563
TMEM150A	5	0.85716	0.86077	1	15915	1	-0.14764	0.50035	0.6517	1	11997	2	0.51785
WDR6	5	0.85729	0.86088	1	15916	1	-0.25871	0.31647	0.50472	1	9400	2	0.51506
WDR96	5	0.85734	0.86093	1	15917	1	-0.051509	0.13367	0.28148	0.987437	5336	3	0.98042
RBM17	5	0.85738	0.86096	1	15918	1	-0.069217	0.093781	0.22122	0.985305	4224	3	0.50009
SATL1	5	0.85749	0.86103	1	15919	1	-0.20262	0.27844	0.47535	0.9996	8870	2	0.61076
CTF1	5	0.85752	0.86106	1	15920	1	0.17717	0.066027	0.17771	0.966794	3420	3	0.61226
PI4KB	5	0.85762	0.86115	1	15921	1	-0.16755	0.76686	0.80798	1	14943	1	0.066949
NFE4	5	0.85775	0.86127	1	15922	1	-0.15465	0.50264	0.65368	1	12028	2	0.29586
PCYOX1L	5	0.85776	0.86128	1	15923	1	0.017615	0.17731	0.34478	0.994294	6482	2	0.43237
VWA5A	5	0.85791	0.8614	1	15924	1	-0.18505	0.72401	0.78768	1	14538	1	-0.079559
LOC391322	5	0.85795	0.86143	1	15925	1	-0.20115	0.010525	0.038536	0.857653	850	2	0.91366
MEA1	2	0.85807	0.85789	1	15926	0	0.51948	0.44814	0.46055	0.999023	11287	1	0.25362
RPP25L	5	0.8581	0.86155	1	15927	1	-0.058286	0.38192	0.55605	1	10304	2	0.36391
MAP7	10	0.85813	0.93331	1	15928	1	-0.32012	0.083546	0.25506	0.987437	3938	6	1.4063
KRTAP19-6	5	0.85819	0.86161	1	15929	1	-0.26612	0.27825	0.4752	0.9996	8866	2	0.84432
EEF1E1	5	0.8582	0.86161	1	15930	1	0.13469	0.24539	0.43875	0.998704	8196	3	0.37461
DCD	5	0.8583	0.8617	1	15931	1	-0.2327	0.44362	0.60543	1	11217	2	0.43487
SEPW1	5	0.85833	0.86172	1	15932	1	-0.079644	0.5187	0.66698	1	12258	2	0.30589
BCL2L2-PABPN1	1	0.85833	0.85876	1	15933	0	0	0.14167	0.14152	0.945551	5557	1	0
STRA6	5	0.85835	0.86175	1	15934	1	-0.24203	0.41519	0.58263	1	10805	2	0.34906
ZNF829	3	0.85839	0.8584	1	15935	0	0.47593	0.17321	0.28034	0.987437	6371	2	0.47593
RAP2B	5	0.85844	0.86182	1	15936	1	-0.38325	0.21854	0.40211	0.997329	7520	2	1.4667
CDC42BPA	5	0.8585	0.86187	1	15937	1	-0.12797	0.0015597	0.0068856	0.669941	194	2	2.8426
HTR3E	5	0.8586	0.86194	1	15938	1	0.20887	0.20247	0.38016	0.997329	7098	3	0.44795
CPPED1	5	0.85865	0.86198	1	15939	1	-0.14105	0.88227	0.8838	1	16352	1	0.045454
USP41	5	0.85866	0.862	1	15940	1	0.13668	0.16388	0.32569	0.989459	6143	3	0.75758
MADD	5	0.85876	0.86206	1	15941	1	0.22838	0.0077032	0.030395	0.83916	684	3	2.4208
F13A1	5	0.85882	0.86211	1	15942	1	0.027987	0.40439	0.57407	1	10634	2	0.4374
ZKSCAN1	5	0.85903	0.86228	1	15943	1	-0.22113	0.25727	0.45451	0.998704	8489	2	0.7592
QTRTD1	1	0.85904	0.85948	1	15944	0	0	0.14096	0.14081	0.945551	5540	1	0
C1orf106	10	0.85904	0.93368	1	15945	2	-0.35974	0.72689	0.88214	1	14571	3	0.34271
CCDC175	5	0.85908	0.86233	1	15946	1	-0.039609	0.31894	0.50662	1	9444	1	-0.00088851
RAB11A	5	0.85914	0.86239	1	15947	1	-0.036982	0.47951	0.63454	1	11691	2	0.3061
SEC11A	5	0.85917	0.86241	1	15948	1	-0.00055829	0.072182	0.18741	0.968739	3599	3	1.1918
A2ML1	5	0.85919	0.86243	1	15949	1	0.0032651	0.16555	0.32811	0.989459	6192	3	0.58994
SNAPIN	5	0.85923	0.86246	1	15950	1	-0.022583	0.17754	0.34511	0.994294	6488	2	1.1315
ITPRIPL2	5	0.85937	0.86258	1	15951	1	0.47077	0.027909	0.085765	0.906341	1763	4	1.3319
EPS8	5	0.85938	0.86259	1	15952	1	-0.13143	0.22325	0.40851	0.997329	7646	3	0.40946
GRM1	5	0.85954	0.86271	1	15953	1	-0.18734	0.025569	0.079627	0.904928	1651	3	1.6509
GJC2	5	0.85961	0.86278	1	15954	1	0.13128	0.36603	0.54346	1	10089	2	0.63683
PAK7	5	0.85962	0.86279	1	15955	1	-0.076865	0.42609	0.59133	1	10972	2	0.29158
THUMPD1	5	0.85966	0.86282	1	15956	1	-0.19881	0.52728	0.67422	1	12386	2	0.65769
SHISA7	5	0.85968	0.86284	1	15957	1	-0.16511	0.14951	0.30484	0.989459	5760	3	0.75494
ITFG2	5	0.8598	0.86294	1	15958	1	0.48257	0.15361	0.31097	0.989459	5854	3	0.65123
ARL14EP	5	0.85982	0.86296	1	15959	1	-0.13027	0.25691	0.45402	0.998704	8477	3	0.26127
PNLIPRP2	5	0.85986	0.86298	1	15960	1	0.029821	0.22349	0.40885	0.997329	7652	3	0.76318
CHRDL2	5	0.85996	0.86306	1	15961	1	-0.19765	0.34518	0.52712	1	9807	2	0.79556
THAP2	10	0.86003	0.93408	1	15962	2	-0.44605	0.83314	0.92767	1	15670	2	0.29171
SEC14L2	5	0.86004	0.86313	1	15963	1	-0.025595	0.060897	0.16656	0.960741	3236	2	1.0765
CCRN4L	5	0.86011	0.8632	1	15964	1	0.053326	0.071166	0.18579	0.968592	3575	3	0.77424
C11orf16	5	0.86022	0.8633	1	15965	1	0.4588	0.017474	0.058047	0.886508	1233	4	0.91969
MAP3K10	5	0.86039	0.86344	1	15966	1	0.37297	0.025369	0.079068	0.903032	1642	4	1.0125
MZT2B	5	0.86041	0.86345	1	15967	1	0.21983	0.034273	0.10213	0.91785	2078	4	0.51628
C4orf45	5	0.86042	0.86346	1	15968	1	-0.12928	0.73869	0.79424	1	14677	1	0.28537
SCT	5	0.86045	0.86348	1	15969	1	-0.133	0.20613	0.38517	0.997329	7204	3	0.53573
PPP2R2A	5	0.86047	0.8635	1	15970	1	0.33837	0.02849	0.087262	0.907012	1796	4	0.79367
CHAD	5	0.86052	0.86354	1	15971	1	0.13384	0.065805	0.17737	0.966794	3413	3	0.79796
C16orf70	5	0.86053	0.86354	1	15972	1	0.36289	0.030744	0.093072	0.913483	1910	4	1.1505
CA10	5	0.86071	0.8637	1	15973	1	0.15624	0.19837	0.37439	0.997329	6987	2	0.80259
ARHGAP31	5	0.86072	0.8637	1	15974	1	0.036469	0.007897	0.030959	0.840626	700	2	2.017
OSBPL1A	5	0.86078	0.86375	1	15975	1	-0.16656	0.43257	0.59656	1	11069	1	0.16973
RPS3	10	0.86099	0.93452	1	15976	1	-0.19524	0.07231	0.22921	0.987437	3609	6	0.42743
FAM167A	10	0.86101	0.93453	1	15977	2	-0.56753	0.032499	0.12839	0.934823	1992	5	0.87111
C10orf71	5	0.86102	0.86395	1	15978	1	0.22984	0.038192	0.112	0.922552	2265	4	1.3395
BUB1B	5	0.86116	0.86408	1	15979	1	-0.095646	0.16656	0.32952	0.989948	6218	3	0.61944
KCNC1	10	0.86124	0.93463	1	15980	1	-0.075327	0.014121	0.064631	0.894568	1034	6	2.8049
CIAPIN1	5	0.86124	0.86414	1	15981	1	-0.23333	0.25603	0.45284	0.998704	8458	3	0.43179
RPRM	5	0.86126	0.86416	1	15982	1	-0.22457	0.19674	0.37213	0.997329	6944	2	1.0998
ACAD8	5	0.86127	0.86417	1	15983	1	0.088846	0.49281	0.64549	1	11889	2	0.29792
TMEM178B	5	0.86134	0.86422	1	15984	1	-0.19051	0.48867	0.64209	1	11828	2	0.31851
GLP2R	5	0.86135	0.86424	1	15985	1	-0.40093	0.1709	0.33571	0.992911	6312	3	0.62463
LIPE	10	0.86137	0.9347	1	15986	1	-0.18152	0.016822	0.074588	0.900841	1191	5	1.9982
CHMP5	2	0.86141	0.86128	1	15987	0	1.2441	0.22264	0.28518	0.987437	7628	1	0.23859
OPRD1	5	0.86148	0.86434	1	15988	1	0.16651	0.061448	0.16779	0.961324	3257	3	1.495
RNF125	5	0.86153	0.86438	1	15989	1	-0.29268	0.13041	0.27657	0.987437	5239	3	0.70791
NPAT	2	0.86161	0.86147	1	15990	0	1.3285	0.25335	0.30752	0.989459	8389	1	0.18902
GJD2	5	0.86162	0.86445	1	15991	1	-0.041596	0.51282	0.66212	1	12178	2	0.56194
SLC24A3	5	0.86178	0.86458	1	15992	1	0.11264	0.076784	0.19473	0.971844	3739	3	1.1495
MTDH	5	0.86188	0.86466	1	15993	1	-0.14581	0.36262	0.54081	1	10038	2	0.38014
TC2N	10	0.86192	0.93492	1	15994	2	-0.23014	0.030805	0.12283	0.928754	1915	7	0.67901
CD207	5	0.86195	0.86473	1	15995	1	-0.06343	0.028719	0.08786	0.907534	1808	2	1.1907
IQCF6	5	0.86197	0.86474	1	15996	1	0.00013491	0.22922	0.41675	0.997753	7811	2	0.47361
LSM11	5	0.86211	0.86486	1	15997	1	0.020913	0.52812	0.6749	1	12399	2	0.22567
C6orf165	5	0.86217	0.86491	1	15998	1	0.18557	0.10206	0.23398	0.987437	4457	3	0.63684
FAM84A	5	0.86228	0.865	1	15999	1	-0.085298	0.19508	0.36976	0.997329	6902	3	0.67173
SEMA6C	5	0.86229	0.86501	1	16000	1	-0.0028892	0.63422	0.75209	1	13780	1	0.091822
USP30	5	0.86242	0.86512	1	16001	1	-0.057849	0.2337	0.42286	0.998704	7912	3	0.55683
POTED	4	0.86253	0.86248	1	16002	0	0.028988	0.26358	0.41128	0.997329	8638	2	0.4254
NUDT5	2	0.86275	0.86267	1	16003	0	0.44796	0.49031	0.49728	1	11852	1	0.22801
ANO9	5	0.86298	0.8656	1	16004	1	-0.19993	0.61672	0.74598	1	13636	1	0.2907
OR14A16	5	0.86303	0.86563	1	16005	1	0.071416	0.028493	0.087268	0.907012	1798	2	0.64378
COL15A1	5	0.86314	0.86572	1	16006	1	0.28254	0.0043445	0.018279	0.784722	444	4	0.85015
SDR42E2	5	0.86315	0.86573	1	16007	1	0.09027	0.17257	0.3381	0.993334	6354	3	0.44139
HIST1H2AB	5	0.86326	0.86582	1	16008	1	-0.10555	0.25717	0.45437	0.998704	8486	2	0.52617
VSTM2B	5	0.86329	0.86585	1	16009	1	-0.12682	0.10476	0.23808	0.987437	4546	2	0.4688
FAR1	5	0.86336	0.86592	1	16010	1	0.22227	0.057443	0.15853	0.954782	3098	4	0.40067
RASAL1	5	0.8634	0.86596	1	16011	1	-0.18139	0.32125	0.50837	1	9475	2	0.49252
UFC1	5	0.86369	0.86618	1	16012	1	-0.27709	0.87926	0.88116	1	16305	1	0.010152
EIF3K	5	0.86371	0.86619	1	16013	1	-0.13235	0.72276	0.78714	1	14527	1	0.1959
OR5H1	5	0.86375	0.86623	1	16014	1	-0.037294	0.67807	0.76841	1	14116	1	0.18136
C8orf47	5	0.86381	0.86628	1	16015	1	0.043645	0.012271	0.043526	0.859094	949	3	1.5712
PGK1	5	0.86382	0.86628	1	16016	1	-0.36001	0.40204	0.57214	1	10591	2	0.66904
SUCLG2	5	0.86383	0.8663	1	16017	1	-0.23455	0.32845	0.51403	1	9573	2	0.55184
SERPINA11	5	0.8639	0.86635	1	16018	1	-0.19926	0.51516	0.66402	1	12204	1	0.17616
METTL22	5	0.86392	0.86637	1	16019	1	-0.36712	0.74192	0.79574	1	14714	1	0.15352
PUF60	5	0.86393	0.86638	1	16020	1	-0.0062062	0.0058211	0.02413	0.805025	562	3	1.7238
TET3	5	0.86399	0.86643	1	16021	1	-0.1859	0.90239	0.90273	1	16715	0	-0.014617
APOE	5	0.864	0.86644	1	16022	1	-0.060418	0.11088	0.24737	0.987437	4715	2	1.2988
ANKS4B	5	0.86412	0.86656	1	16023	1	-0.037514	0.89075	0.89145	1	16495	1	0.13855
GRIN3A	5	0.86415	0.86658	1	16024	1	0.086442	0.31546	0.50394	1	9383	2	0.52733
APLNR	5	0.86418	0.86661	1	16025	1	0.19771	0.06338	0.17233	0.96428	3326	4	0.85732
ENKUR	5	0.86436	0.86677	1	16026	1	0.021141	0.18523	0.35595	0.996275	6691	3	0.56524
MOB2	5	0.86444	0.86684	1	16027	1	-0.14758	0.18709	0.35859	0.997329	6722	1	0.013466
FMN2	5	0.86452	0.86692	1	16028	1	-0.10314	0.044627	0.12782	0.934823	2554	3	0.72216
DDX41	5	0.86455	0.86695	1	16029	1	-0.16366	0.43455	0.59814	1	11100	2	0.3499
TRIM6	3	0.86457	0.86458	1	16030	0	0.79597	0.029708	0.074687	0.900841	1860	2	0.79597
PLAGL1	10	0.8647	0.93614	1	16031	2	-0.25372	0.0054973	0.029642	0.83916	533	7	1.5257
ATRIP	5	0.86473	0.8671	1	16032	1	-0.22321	0.17486	0.34134	0.993334	6420	3	0.6242
GAPDHS	5	0.86477	0.86714	1	16033	1	-0.14578	0.022255	0.0709	0.900841	1470	3	0.95561
SLC27A1	5	0.8648	0.86717	1	16034	1	-0.08839	0.061482	0.16787	0.961324	3259	3	1.4407
SCN3A	5	0.8649	0.86725	1	16035	1	-0.081934	0.21543	0.39784	0.997329	7430	3	0.39554
MKI67	4	0.86491	0.86486	1	16036	0	-0.18077	0.28764	0.43516	0.998704	9013	1	-0.12634
KPTN	5	0.86506	0.86739	1	16037	1	-0.3103	0.98539	0.98547	1	18283	0	-0.14476
GTSF1L	5	0.86516	0.86747	1	16038	1	-0.10048	0.24018	0.43174	0.998704	8064	2	0.44397
DDR2	5	0.8652	0.86751	1	16039	1	-0.012523	0.12177	0.26363	0.987437	5005	2	0.85462
CRBN	5	0.8655	0.86777	1	16040	1	0.22225	0.005781	0.02398	0.805025	555	2	0.7082
NR2C1	5	0.86561	0.86786	1	16041	1	-0.20855	0.5985	0.73521	1	13453	2	0.35581
SLC7A14	5	0.86563	0.86788	1	16042	1	0.31173	0.044222	0.12683	0.932054	2543	4	1.5566
HAUS6	5	0.86568	0.86793	1	16043	1	-0.063373	0.34937	0.53039	1	9871	2	0.47128
THEG5	5	0.86569	0.86793	1	16044	1	-0.15895	0.54792	0.69158	1	12697	2	0.25221
ADCY9	5	0.86575	0.86799	1	16045	1	0.36348	0.039487	0.11519	0.925062	2331	4	0.8065
MFSD5	5	0.86578	0.86801	1	16046	1	-0.087842	0.41009	0.57868	1	10732	2	0.41335
ARNTL2	5	0.86584	0.86807	1	16047	1	0.089992	0.071835	0.18687	0.968739	3593	2	1.6636
SNRNP40	5	0.86589	0.86812	1	16048	1	0.11255	0.062943	0.17131	0.963642	3311	3	1.0773
MVB12B	5	0.86596	0.86818	1	16049	1	-0.26505	0.042842	0.12345	0.928771	2486	3	1.2055
USP25	5	0.86605	0.86825	1	16050	1	0.28522	0.054122	0.15064	0.947343	2968	3	1.2368
PREP	5	0.86614	0.86833	1	16051	1	0.45402	0.026011	0.080765	0.906176	1672	4	1.631
ARPP19	5	0.86623	0.8684	1	16052	1	0.03179	0.23458	0.42409	0.998704	7928	3	0.49908
RRM1	5	0.86624	0.86842	1	16053	1	-0.13698	0.85517	0.86165	1	15961	1	0.10515
C17orf104	5	0.86634	0.8685	1	16054	1	0.35827	0.013861	0.047986	0.871051	1022	4	0.91388
RCE1	5	0.86639	0.86854	1	16055	1	0.45657	0.018758	0.061542	0.894568	1292	4	0.71184
ITGB7	5	0.86646	0.8686	1	16056	1	-0.10549	0.2029	0.38074	0.997329	7107	3	0.39683
CWF19L1	5	0.86647	0.86861	1	16057	1	-0.25028	0.50232	0.65339	1	12022	2	0.33692
SPDYE3	5	0.86663	0.86875	1	16058	1	-0.085425	0.58182	0.72063	1	13199	1	0.18716
MSANTD3-TMEFF1	5	0.8667	0.86881	1	16059	1	0.24696	0.13009	0.27611	0.987437	5230	3	0.53352
EIF3M	5	0.86671	0.86882	1	16060	1	-0.119	0.14113	0.29255	0.987655	5543	2	1.2974
NOL4	5	0.86682	0.86891	1	16061	1	-0.053604	0.20509	0.38379	0.997329	7177	2	0.57786
TTI1	4	0.86686	0.86677	1	16062	0	-0.13482	0.66894	0.71306	1	14054	1	0.056599
TM9SF4	5	0.86697	0.86904	1	16063	1	0.066516	0.090282	0.21586	0.982478	4118	3	0.44854
DIP2A	5	0.86702	0.86907	1	16064	1	-0.16983	0.052027	0.14562	0.945551	2873	2	0.64625
MAPK8IP1	10	0.86708	0.93715	1	16065	2	-0.24773	0.036731	0.14109	0.945551	2197	5	0.95544
SZT2	5	0.86712	0.86916	1	16066	1	0.17828	0.019258	0.06289	0.894568	1326	3	1.5082
OR4S2	5	0.86716	0.8692	1	16067	1	-0.094348	0.1203	0.2615	0.987437	4965	3	0.51032
CA13	5	0.86717	0.86921	1	16068	1	-0.19625	0.0083239	0.032214	0.8469	727	2	1.938
PTGER3	5	0.86734	0.86935	1	16069	1	0.25931	0.15585	0.3142	0.989459	5913	3	0.82807
MAP4K4	5	0.86735	0.86936	1	16070	1	0.15236	0.37587	0.55131	1	10225	2	0.92351
RUFY3	10	0.86735	0.93727	1	16071	2	-0.50579	0.094821	0.28023	0.987437	4252	5	1.1049
BANF2	5	0.8674	0.86941	1	16072	1	0.21023	0.13377	0.28163	0.987437	5339	3	1.0819
NUP62	5	0.86743	0.86943	1	16073	1	-0.17019	0.038258	0.11217	0.922552	2269	2	1.4082
SLC24A1	10	0.86745	0.93731	1	16074	2	-0.52618	0.050146	0.17552	0.96593	2783	3	1.6525
FAM71D	5	0.86747	0.86947	1	16075	1	-0.21927	0.34222	0.52479	1	9768	2	0.49717
SPARCL1	5	0.86761	0.86959	1	16076	1	-0.18933	0.30014	0.49205	1	9167	2	0.82656
LNPEP	5	0.86763	0.86961	1	16077	1	-0.0056256	0.043946	0.12615	0.931929	2529	3	1.0353
BCAT2	5	0.86767	0.86964	1	16078	1	0.2045	0.16966	0.33399	0.992434	6285	3	0.74154
MYO9B	1	0.86769	0.86809	1	16079	0	0	0.13231	0.13222	0.938723	5296	1	0
C9orf152	5	0.86772	0.86968	1	16080	1	-0.055658	0.18228	0.35176	0.996175	6611	2	0.76286
IFFO1	10	0.86775	0.93745	1	16081	2	-0.32599	0.0082452	0.041927	0.857653	722	7	1.3043
SLC51B	5	0.86777	0.86973	1	16082	1	-0.14814	0.68863	0.7727	1	14203	1	-0.036281
CCDC134	5	0.86779	0.86975	1	16083	1	0.23143	0.18091	0.34987	0.99527	6583	3	0.54922
FPR1	5	0.8679	0.86985	1	16084	1	-0.11504	0.10232	0.23438	0.987437	4475	3	0.56611
SPAG17	5	0.86793	0.86988	1	16085	1	0.099835	0.091665	0.21797	0.983804	4162	2	0.33897
ERMARD	5	0.86798	0.86992	1	16086	1	-0.054664	0.12114	0.26273	0.987437	4991	3	0.9425
UBTD1	4	0.86804	0.86797	1	16087	0	0.9135	0.004239	0.014807	0.753049	430	3	1.165
ENDOD1	5	0.86807	0.87	1	16088	1	-0.18141	0.41713	0.58418	1	10831	1	0.12811
YPEL4	5	0.86808	0.87002	1	16089	1	0.036104	0.024328	0.076352	0.900841	1588	3	1.5321
OCEL1	5	0.86809	0.87002	1	16090	1	-0.18485	0.2717	0.47014	0.9996	8753	2	0.33558
KRTAP3-2	5	0.86812	0.87005	1	16091	1	0.26497	0.060725	0.16613	0.960269	3228	4	0.47111
GABRR3	5	0.86826	0.87017	1	16092	1	0.28956	0.052959	0.14785	0.945551	2916	4	0.51574
GNB1	5	0.86831	0.87021	1	16093	1	0.28637	0.038785	0.11345	0.923178	2296	4	0.72049
SYK	10	0.86838	0.9377	1	16094	2	-0.21345	0.24288	0.51218	1	8121	4	0.82487
CNTLN	5	0.86844	0.87031	1	16095	1	0.080639	0.25153	0.44691	0.998704	8336	2	0.27422
ZNF771	5	0.86846	0.87033	1	16096	1	0.11784	0.022102	0.070517	0.900841	1464	3	1.8186
MSANTD4	5	0.86862	0.87047	1	16097	1	-0.15225	0.16619	0.32898	0.989767	6210	3	0.45865
TLCD2	5	0.86875	0.87058	1	16098	1	-0.091303	0.32101	0.50817	1	9468	2	0.41802
STON1	5	0.86879	0.87062	1	16099	1	-0.052938	0.02446	0.076697	0.900841	1595	3	1.4946
CEP120	5	0.86886	0.87069	1	16100	1	-0.10644	0.42615	0.59138	1	10974	2	0.33652
MRPS18C	2	0.86897	0.86888	1	16101	0	0.56399	0.13103	0.21719	0.983436	5257	2	0.20332
CTHRC1	5	0.86902	0.87083	1	16102	1	-0.0091772	0.3865	0.55968	1	10365	2	0.52094
FZD3	5	0.86909	0.87088	1	16103	1	-0.29116	0.58881	0.72669	1	13304	2	0.23538
GPATCH8	5	0.86912	0.87091	1	16104	1	-0.26181	0.54166	0.68627	1	12603	2	0.27912
HIST1H3F	5	0.86922	0.87098	1	16105	1	0.14333	0.23828	0.4292	0.998704	8016	3	0.26325
KAZN	5	0.86929	0.87104	1	16106	1	-0.12778	0.22253	0.40755	0.997329	7622	1	0.066837
VWC2	5	0.86932	0.87107	1	16107	1	-0.028836	0.047443	0.13458	0.941734	2661	2	1.0865
RNF20	5	0.86934	0.87108	1	16108	1	0.16282	0.23624	0.42637	0.998704	7965	3	0.70693
FAM47B	5	0.86938	0.87111	1	16109	1	-0.28698	0.46951	0.62636	1	11561	2	0.38716
ILVBL	5	0.8695	0.87121	1	16110	1	0.51529	0.033786	0.10089	0.91785	2053	4	0.9818
SLC30A1	5	0.86963	0.87131	1	16111	1	-0.22302	0.11488	0.25344	0.987437	4825	3	0.57813
RNF150	5	0.86971	0.87139	1	16112	1	-0.20336	0.24294	0.43544	0.998704	8123	3	0.43551
KIAA1598	5	0.86986	0.87153	1	16113	1	0.041224	0.072858	0.18849	0.968739	3620	2	0.65285
ZFAND3	5	0.86988	0.87155	1	16114	1	-0.20273	0.12232	0.26445	0.987437	5018	2	1.1985
BRI3BP	5	0.87001	0.87166	1	16115	1	0.51001	0.054564	0.15172	0.948163	2980	3	1.3901
HIST1H4K	5	0.87003	0.87168	1	16116	1	-0.071408	0.26072	0.45915	0.998704	8570	1	0.057317
KRTAP1-5	5	0.87013	0.87176	1	16117	1	-0.13055	0.87457	0.87715	1	16229	1	0.13347
ZNF492	5	0.87014	0.87178	1	16118	1	0.02062	0.67087	0.76557	1	14069	1	0.14719
IGSF22	5	0.87015	0.87179	1	16119	1	-0.22792	0.053313	0.14871	0.945551	2932	3	0.38475
RAD51B	5	0.87019	0.87182	1	16120	1	-0.18616	0.55148	0.69467	1	12746	2	0.20591
CTXN2	5	0.8702	0.87183	1	16121	1	-0.02257	0.017745	0.058779	0.891835	1243	3	0.72776
MUM1	5	0.87021	0.87184	1	16122	1	-0.032317	0.43426	0.5979	1	11094	2	0.3342
ZSCAN26	5	0.87035	0.87196	1	16123	1	-0.0011319	0.26441	0.46418	0.999528	8654	3	0.28281
CDCA3	5	0.87038	0.87199	1	16124	1	-0.32651	0.70543	0.77967	1	14351	1	0.17807
YLPM1	5	0.87042	0.87202	1	16125	1	-0.20427	0.020055	0.065023	0.894568	1372	3	1.0112
CCDC136	5	0.87044	0.87204	1	16126	1	0.6838	0.018785	0.061611	0.894568	1294	4	1.6585
TARS	5	0.87045	0.87205	1	16127	1	-0.24894	0.06048	0.16553	0.95953	3218	1	0.28146
ID1	5	0.87047	0.87208	1	16128	1	-0.10121	0.098094	0.2279	0.987437	4340	2	0.3621
ZCCHC2	5	0.87069	0.87227	1	16129	1	-0.098126	0.81841	0.83696	1	15492	1	0.18493
CLEC7A	5	0.87076	0.87234	1	16130	1	-0.029712	0.88661	0.88766	1	16431	1	0.19511
SPATA16	5	0.87077	0.87235	1	16131	1	-0.061903	0.89126	0.8919	1	16504	1	0.10067
IQCC	5	0.87088	0.87244	1	16132	1	-0.053562	0.8072	0.83016	1	15369	1	0.18551
LOC643037	5	0.871	0.87255	1	16133	1	-0.0023413	0.077017	0.19508	0.971967	3748	2	0.28268
C1QL2	5	0.87101	0.87256	1	16134	1	-0.20859	0.96308	0.96328	1	17842	0	0.0020206
PCDH20	5	0.87117	0.87272	1	16135	1	-0.34246	0.040486	0.11768	0.925174	2369	2	0.62661
AAGAB	5	0.87123	0.87278	1	16136	1	-0.16165	0.66316	0.76264	1	14010	1	0.15486
PRKG1	5	0.8713	0.87284	1	16137	1	-0.19766	0.40528	0.5748	1	10648	1	0.10138
DHX36	5	0.87132	0.87286	1	16138	1	-0.13339	0.67575	0.76752	1	14101	1	0.21238
KCNH3	5	0.87134	0.87288	1	16139	1	0.042954	0.10244	0.23456	0.987437	4479	2	1.2616
ADAMTSL1	5	0.87138	0.87293	1	16140	1	0.087765	0.39105	0.56327	1	10427	2	0.27967
CDK13	5	0.87139	0.87294	1	16141	1	0.057618	0.43246	0.59646	1	11067	2	0.40112
RASSF7	1	0.87143	0.87182	1	16142	0	0	0.12857	0.12849	0.934823	5182	1	0
TBX1	5	0.87149	0.87303	1	16143	1	-0.0017512	0.14211	0.29405	0.987655	5568	3	0.46174
SLFN13	5	0.8715	0.87303	1	16144	1	-0.29292	0.2782	0.47517	0.9996	8863	1	0.16212
KRT82	5	0.87155	0.87308	1	16145	1	0.5001	0.017861	0.059108	0.892513	1251	4	1.0512
ADPRHL2	5	0.87157	0.8731	1	16146	1	0.081015	0.39093	0.56318	1	10423	2	0.30385
RHAG	5	0.8716	0.87311	1	16147	1	-0.17594	0.72126	0.78648	1	14510	1	0.121
SLX1A	5	0.87167	0.87318	1	16148	1	-0.18858	0.013431	0.046758	0.871051	995	2	0.56595
GSDMB	5	0.87182	0.8733	1	16149	1	-0.027995	0.11422	0.25246	0.987437	4806	3	0.79907
TRIM28	5	0.87184	0.87332	1	16150	1	-0.079254	0.27851	0.47541	0.9996	8872	2	0.85093
TMEM25	5	0.87195	0.87343	1	16151	1	0.50621	0.019654	0.063939	0.894568	1346	4	0.95657
CSTF2	5	0.87199	0.87347	1	16152	1	0.2009	0.059876	0.16416	0.95953	3191	4	0.67538
GPX2	5	0.87203	0.87351	1	16153	1	-0.025331	0.38996	0.5624	1	10409	1	0.20145
TSNARE1	5	0.87212	0.87359	1	16154	1	-0.25502	0.82867	0.84337	1	15613	1	0.024139
PRM1	5	0.87217	0.87363	1	16155	1	-0.12789	0.70165	0.77805	1	14320	1	0.028495
ARRDC3	5	0.87218	0.87364	1	16156	1	-0.056282	0.43663	0.59979	1	11124	2	0.28163
RAD17	5	0.8722	0.87366	1	16157	1	-0.087397	0.050406	0.14172	0.945551	2794	2	0.38315
SCNN1G	5	0.87223	0.87368	1	16158	1	0.11663	0.55068	0.69397	1	12735	2	0.48056
USP35	2	0.87226	0.87224	1	16159	0	0.38719	0.12774	0.21224	0.978884	5161	2	0.21222
FDXR	5	0.87231	0.87376	1	16160	1	-0.10829	0.17765	0.34527	0.994294	6496	2	0.74909
CEBPD	5	0.87234	0.8738	1	16161	1	-0.29453	0.22353	0.40892	0.997329	7655	2	0.95218
ORAI3	5	0.87236	0.87381	1	16162	1	-0.25645	0.42151	0.58766	1	10907	2	0.36669
SPRR2D	5	0.87244	0.87388	1	16163	1	-0.0804	0.75378	0.80145	1	14806	1	0.11398
SGPP2	5	0.87249	0.87392	1	16164	1	0.00089844	0.234	0.42326	0.998704	7916	2	0.55061
TMEM56	5	0.87251	0.87394	1	16165	1	-0.063968	0.16881	0.33278	0.991658	6266	1	0.044284
TNFSF9	5	0.87256	0.87398	1	16166	1	0.16591	0.10849	0.24378	0.987437	4641	3	0.51518
C9orf9	5	0.87257	0.874	1	16167	1	0.079712	0.53899	0.68401	1	12560	2	0.41361
PPP1R37	5	0.8726	0.87403	1	16168	1	-0.13366	0.87047	0.87369	1	16163	1	0.19129
MC2R	5	0.87262	0.87405	1	16169	1	-0.005808	0.42055	0.58688	1	10889	2	0.41564
IGFBP7	5	0.87264	0.87407	1	16170	1	0.18611	0.22681	0.41344	0.99739	7755	3	0.41876
LMTK3	5	0.87273	0.87416	1	16171	1	0.018426	0.030361	0.092058	0.911993	1891	3	0.91372
SLFNL1	5	0.87282	0.87424	1	16172	1	-0.066945	0.093828	0.22129	0.985305	4226	3	0.73155
ANKRD9	5	0.87284	0.87426	1	16173	1	-0.096357	0.13479	0.28309	0.987437	5366	2	0.91194
NDUFB4	5	0.87285	0.87427	1	16174	1	0.1969	0.058625	0.16123	0.959347	3139	4	1.2983
GFM2	5	0.87289	0.87431	1	16175	1	0.011656	0.066708	0.17879	0.9671	3440	3	1.1849
ZNF862	5	0.87296	0.87436	1	16176	1	-0.15185	0.34665	0.52829	1	9829	2	0.29578
F10	5	0.87301	0.87441	1	16177	1	0.1817	0.15515	0.31319	0.989459	5891	3	0.4343
MMP8	5	0.87316	0.87453	1	16178	1	0.21018	0.044365	0.12719	0.932939	2547	4	1.4168
ACVRL1	5	0.87317	0.87454	1	16179	1	0.33501	0.12481	0.26825	0.987437	5074	3	0.48322
SH3BGRL2	5	0.87323	0.87461	1	16180	1	-0.0046276	0.1583	0.31774	0.989459	5986	2	1.0842
ZNF416	5	0.87348	0.87483	1	16181	1	-0.21136	0.95006	0.95028	1	17604	0	0.052379
CAPZA3	5	0.87349	0.87484	1	16182	1	-0.040691	0.22632	0.41277	0.99739	7743	2	0.67261
DMXL2	5	0.87351	0.87485	1	16183	1	0.41797	0.024249	0.076152	0.900841	1583	4	1.5113
IL31RA	5	0.87353	0.87487	1	16184	1	-0.086073	0.45014	0.61072	1	11310	2	0.23153
LPPR2	5	0.8736	0.87493	1	16185	1	0.019769	0.048289	0.13666	0.945043	2696	2	1.2569
SPEF1	5	0.8736	0.87494	1	16186	1	0.41744	0.037979	0.11147	0.922552	2252	4	1.5005
GPR33	5	0.87366	0.875	1	16187	1	0.23605	0.024809	0.077604	0.900841	1611	3	1.0355
AVIL	5	0.87369	0.87502	1	16188	1	-0.080076	0.8258	0.84151	1	15576	1	0.063614
UBE2E3	5	0.8737	0.87503	1	16189	1	-0.36349	0.19699	0.37247	0.997329	6948	1	0.0050901
PILRB	5	0.87373	0.87505	1	16190	1	-0.20549	0.15242	0.30919	0.989459	5828	2	1.3201
EXOSC9	5	0.87379	0.87511	1	16191	1	-0.24739	0.10762	0.24242	0.987437	4620	1	0.16764
FADD	5	0.87385	0.87516	1	16192	1	-0.12451	0.40871	0.57757	1	10708	2	0.58482
SETD7	5	0.874	0.8753	1	16193	1	-0.028912	0.35352	0.53363	1	9927	1	0.11932
CRTC3	5	0.87401	0.87531	1	16194	1	-0.15097	0.074202	0.19058	0.968739	3663	3	0.97888
STRBP	5	0.87451	0.87576	1	16195	1	0.40278	0.016753	0.056044	0.881831	1188	4	0.8202
C5orf48	5	0.87454	0.8758	1	16196	1	-0.18141	0.41565	0.583	1	10811	2	0.46952
RASA4B	5	0.87461	0.87587	1	16197	1	-0.15022	0.15738	0.31642	0.989459	5955	1	0.28996
RPS4X	5	0.8748	0.87604	1	16198	1	-0.10147	0.69661	0.77594	1	14277	1	0.0049825
PATL1	5	0.87484	0.87607	1	16199	1	-0.15628	0.17894	0.34706	0.994963	6527	3	0.67475
RBP4	5	0.87488	0.87612	1	16200	1	0.40841	0.024928	0.077916	0.900841	1620	4	0.6978
C5orf51	5	0.87489	0.87612	1	16201	1	0.037919	0.26554	0.46539	0.999553	8680	2	0.5652
PER3	5	0.8751	0.8763	1	16202	1	-0.16359	0.87319	0.87597	1	16203	1	0.066166
KRTAP19-1	4	0.87514	0.87516	1	16203	0	0.075447	0.03705	0.097274	0.915754	2213	2	1.3241
RPL11	5	0.87516	0.87636	1	16204	1	0.22497	0.044469	0.12745	0.933404	2551	4	0.79338
SEC23A	5	0.87519	0.87639	1	16205	1	0.08632	0.07087	0.18532	0.968592	3564	2	1.3472
RAB27A	5	0.87522	0.87642	1	16206	1	-0.099336	0.19782	0.37361	0.997329	6971	3	0.67496
ZNF524	4	0.87528	0.87531	1	16207	0	-0.07355	0.3109	0.45833	0.998704	9322	2	0.62265
OR10X1	5	0.87528	0.87647	1	16208	1	-0.040355	0.29577	0.4887	1	9114	2	0.25944
LGALS16	5	0.87545	0.87662	1	16209	1	0.68184	0.0091481	0.034535	0.854139	769	4	1.2419
CRIP2	5	0.87564	0.87681	1	16210	1	0.466	0.03685	0.10869	0.919035	2207	4	1.2033
ZFR	5	0.87565	0.87681	1	16211	1	0.28278	0.060545	0.16569	0.95953	3222	4	0.79833
SLC31A2	5	0.8757	0.87685	1	16212	1	0.1708	0.23766	0.42833	0.998704	8001	3	0.32911
DCLRE1A	5	0.87571	0.87686	1	16213	1	-0.13757	0.65525	0.75968	1	13944	1	0.13895
CELSR2	10	0.87579	0.94092	1	16214	1	-0.093707	0.076885	0.23993	0.987437	3745	6	0.64566
CD47	5	0.8758	0.87693	1	16215	1	-0.20638	0.097132	0.22643	0.987437	4317	2	0.66696
ZNF865	5	0.87591	0.87703	1	16216	1	0.21553	0.30225	0.49363	1	9201	1	0.25753
CSRP3	5	0.87593	0.87704	1	16217	1	-0.21655	0.90897	0.9093	1	16832	0	0.12589
MAPK10	5	0.87598	0.87709	1	16218	1	-0.17202	0.31986	0.50731	1	9452	1	0.15215
POLR2L	5	0.87604	0.87715	1	16219	1	-0.16132	0.91301	0.91331	1	16908	0	-0.057584
PNKD	5	0.87606	0.87717	1	16220	1	-0.12825	0.43108	0.59536	1	11051	1	0.15307
NAIP	10	0.87608	0.94104	1	16221	2	-0.28188	0.09088	0.27154	0.987437	4139	6	0.86054
CRH	5	0.87625	0.87734	1	16222	1	0.34694	0.05468	0.15199	0.948163	2985	4	0.4728
HOXD3	5	0.87627	0.87735	1	16223	1	-0.2635	0.88952	0.89032	1	16475	1	0.070714
TECTB	5	0.87638	0.87744	1	16224	1	0.048049	0.82553	0.84133	1	15573	1	0.17199
FKBP15	5	0.87645	0.87751	1	16225	1	0.026607	0.082023	0.20294	0.974753	3887	2	0.58942
FGF13	5	0.87652	0.87758	1	16226	1	0.1055	0.55686	0.69925	1	12824	2	0.31432
SP3	5	0.87661	0.87764	1	16227	1	-0.19039	0.36922	0.54597	1	10138	2	0.60659
RRP9	4	0.87663	0.87667	1	16228	0	0.075556	0.85215	0.85203	1	15919	0	0.19393
ETV2	5	0.87664	0.87768	1	16229	1	-0.024362	0.37532	0.55088	1	10216	2	0.44583
CUBN	5	0.87666	0.8777	1	16230	1	0.29795	0.0018293	0.0080313	0.702529	214	4	2.5527
LOC401052	2	0.87667	0.87664	1	16231	0	0.46882	0.12333	0.20566	0.974753	5038	2	0.30473
ZFYVE19	4	0.87673	0.87678	1	16232	0	0.0972	0.34815	0.49549	1	9850	2	0.19256
SLC5A5	5	0.87675	0.87778	1	16233	1	-0.20036	0.1333	0.28094	0.987437	5324	2	0.53307
KRTAP21-3	5	0.87682	0.87784	1	16234	1	0.45985	0.019665	0.063966	0.894568	1349	4	0.54841
C11orf94	5	0.87686	0.87787	1	16235	1	-0.18643	0.45297	0.613	1	11351	1	0.15906
CTAGE5	5	0.87689	0.8779	1	16236	1	-0.11878	0.90052	0.90085	1	16677	0	0.16809
OAT	5	0.87693	0.87793	1	16237	1	-0.1669	0.12197	0.26394	0.987437	5012	1	0.071289
HVCN1	5	0.87711	0.87811	1	16238	1	0.26627	0.23338	0.42238	0.998704	7906	3	0.77751
SPARC	5	0.87719	0.87818	1	16239	1	0.082895	0.10171	0.23345	0.987437	4446	2	0.36381
C8orf44	5	0.8772	0.87819	1	16240	1	-0.063917	0.06879	0.18208	0.968592	3499	3	1.0981
MGME1	5	0.87741	0.8784	1	16241	1	0.15016	0.082648	0.20392	0.974753	3910	3	1.2712
DSC2	5	0.87742	0.8784	1	16242	1	-0.22078	0.88565	0.88678	1	16412	1	0.17954
PELP1	5	0.8775	0.87848	1	16243	1	0.053647	0.20977	0.3902	0.997329	7301	3	0.49354
MICU1	5	0.87763	0.87859	1	16244	1	-0.066691	0.054408	0.15132	0.948163	2975	2	0.32026
ENTPD8	5	0.87764	0.8786	1	16245	1	-0.28048	0.25935	0.45734	0.998704	8540	1	0.19047
SNX16	5	0.87767	0.87862	1	16246	1	0.41529	0.024879	0.077793	0.900841	1615	4	1.248
ARHGAP39	5	0.8778	0.87873	1	16247	1	0.029778	0.18481	0.35536	0.996275	6676	2	0.93381
CCDC138	5	0.87784	0.87877	1	16248	1	-0.10892	0.41409	0.58176	1	10784	1	-0.054638
TMED1	5	0.87787	0.8788	1	16249	1	-0.25277	0.21727	0.40038	0.997329	7480	3	0.58815
KRT84	5	0.87798	0.8789	1	16250	1	-0.24496	0.4564	0.61584	1	11398	2	0.3184
HIST3H2A	5	0.87799	0.87891	1	16251	1	0.53615	0.005076	0.021221	0.796972	502	4	0.95528
MAP10	5	0.87805	0.87896	1	16252	1	0.21654	0.1383	0.28835	0.987655	5464	3	1.1052
GMIP	5	0.87806	0.87897	1	16253	1	0.43376	0.031288	0.094474	0.913483	1939	4	0.99613
PPP1R3G	5	0.87808	0.87899	1	16254	1	-0.0044852	0.45224	0.61242	1	11339	2	0.51307
FARP2	5	0.87812	0.87902	1	16255	1	-0.21442	0.77297	0.81115	1	15008	1	0.031528
FNTA	5	0.87813	0.87903	1	16256	1	-0.14682	0.84713	0.85582	1	15838	1	0.020038
CBR4	5	0.87816	0.87905	1	16257	1	-0.13515	0.2098	0.39025	0.997329	7304	1	0.22106
GNPTAB	5	0.87833	0.87921	1	16258	1	-0.17217	0.016458	0.055224	0.877923	1174	3	1.8447
DESI2	5	0.87834	0.87922	1	16259	1	-0.13012	0.23834	0.42928	0.998704	8018	1	0.37419
VPS53	5	0.87835	0.87923	1	16260	1	0.48813	0.031812	0.095829	0.915754	1962	4	0.72256
TGFB2	5	0.87844	0.87933	1	16261	1	-0.23677	0.58097	0.71987	1	13186	2	0.23233
BNIP1	5	0.87845	0.87934	1	16262	1	-0.30738	0.13931	0.28984	0.987655	5491	1	0.22698
NKAPL	5	0.87851	0.87938	1	16263	1	0.57301	0.02833	0.086862	0.907012	1790	4	0.60729
UTY	5	0.87854	0.87941	1	16264	1	-0.066562	0.22213	0.40699	0.997329	7615	3	0.42946
ARC	5	0.8787	0.87957	1	16265	1	-0.061777	0.15129	0.30752	0.989459	5806	2	0.93874
LRCH2	5	0.87872	0.87959	1	16266	1	-0.12685	0.92871	0.92902	1	17195	0	0.10321
DBH	5	0.87873	0.87959	1	16267	1	-0.18099	0.92958	0.92988	1	17212	0	0.15626
GNAS	5	0.87875	0.87961	1	16268	1	-0.16762	0.14871	0.30366	0.989459	5735	3	0.8353
MOS	5	0.87878	0.87965	1	16269	1	0.035151	0.5734	0.71339	1	13080	2	0.26012
SEMA3C	5	0.87881	0.87968	1	16270	1	0.0098133	0.20824	0.38811	0.997329	7260	1	0.19032
SCAND1	5	0.87883	0.8797	1	16271	1	0.29858	0.021839	0.069811	0.900841	1454	4	0.68081
ZMAT1	5	0.87887	0.87973	1	16272	1	-0.1177	0.83827	0.84975	1	15733	1	0.26574
TBCB	3	0.87895	0.879	1	16273	0	1.1649	0.020362	0.052473	0.873526	1386	2	1.1649
XYLT2	5	0.87897	0.87983	1	16274	1	-0.22814	0.14169	0.2934	0.987655	5558	3	0.88799
ZFAND6	5	0.87902	0.87989	1	16275	1	-0.19506	0.57754	0.7169	1	13135	2	0.48152
TMEM253	5	0.87918	0.88005	1	16276	1	-0.14561	0.24701	0.44098	0.998704	8242	2	0.70793
FOXK2	5	0.87923	0.88009	1	16277	1	-0.21331	0.53882	0.68388	1	12556	1	-0.073737
APOA2	5	0.87936	0.88021	1	16278	1	-0.1154	0.099618	0.23024	0.987437	4393	3	0.50791
MTHFD1L	5	0.87941	0.88026	1	16279	1	0.079289	0.28527	0.48058	0.999749	8974	2	0.54511
HPS4	5	0.87943	0.88027	1	16280	1	0.19371	0.19649	0.37174	0.997329	6937	3	0.42905
CNOT7	5	0.87954	0.88036	1	16281	1	0.31476	0.018978	0.062122	0.894568	1307	4	1.0219
FAM3A	5	0.87959	0.88041	1	16282	1	0.61872	0.011945	0.042586	0.857653	925	4	0.89763
GMEB2	5	0.87962	0.88044	1	16283	1	-0.14406	0.31465	0.50332	1	9368	2	0.37605
GCAT	5	0.87977	0.88058	1	16284	1	-0.24414	0.22651	0.41304	0.99739	7747	3	0.55404
NDRG4	5	0.87978	0.88059	1	16285	1	0.75812	0.0054458	0.02266	0.804385	529	4	1.1779
LEFTY1	5	0.87987	0.88067	1	16286	1	-0.2173	0.37788	0.55287	1	10254	2	0.47249
BTBD9	5	0.87993	0.88071	1	16287	1	-0.074266	0.93691	0.93719	1	17353	0	0.10356
DDX1	5	0.87997	0.88074	1	16288	1	0.096045	0.13941	0.29	0.987655	5493	3	1.0936
OR52H1	5	0.88	0.88078	1	16289	1	0.12391	0.3505	0.53129	1	9888	2	0.56084
TMEM158	5	0.88006	0.88084	1	16290	1	-0.010071	0.019468	0.063453	0.894568	1336	2	0.25615
SLC45A1	5	0.8801	0.88087	1	16291	1	0.049151	0.082927	0.20434	0.974753	3921	2	1.124
ADAMTS13	5	0.88019	0.88097	1	16292	1	0.11916	0.17334	0.33917	0.993334	6377	3	0.38247
IL4I1	5	0.88051	0.88128	1	16293	1	-0.11442	0.086495	0.20994	0.978245	4021	2	0.29116
UGT2A1	5	0.88057	0.88133	1	16294	1	-0.079376	0.78257	0.81627	1	15122	1	0.17526
FTSJ3	5	0.88059	0.88134	1	16295	1	0.46544	0.020759	0.066908	0.896498	1409	4	0.57575
HCRTR2	5	0.88081	0.88156	1	16296	1	-0.12298	0.50672	0.65704	1	12084	1	0.16545
CYS1	5	0.88082	0.88156	1	16297	1	0.080141	0.052814	0.14748	0.945551	2909	3	0.70302
VPS51	5	0.88084	0.88158	1	16298	1	-0.060517	0.82318	0.83985	1	15544	1	0.12665
GCDH	5	0.88085	0.88159	1	16299	1	0.082246	0.044665	0.12791	0.934823	2555	1	0.197
SLC35E3	5	0.88109	0.88182	1	16300	1	-0.18416	0.29965	0.49168	1	9160	2	0.74969
UBB	5	0.88117	0.88188	1	16301	1	-0.039197	0.039186	0.11445	0.924826	2314	2	0.3378
SLC13A3	5	0.88117	0.88189	1	16302	1	0.11709	0.087796	0.21194	0.978884	4049	3	1.3505
SEL1L2	5	0.88131	0.88204	1	16303	1	-0.099838	0.16999	0.33446	0.992434	6294	2	0.58598
EMG1	5	0.88133	0.88206	1	16304	1	-0.15095	0.90179	0.90212	1	16707	0	0.09832
DNAJC15	5	0.88138	0.88211	1	16305	1	0.069361	0.077036	0.19511	0.971967	3749	2	0.95128
LMF2	10	0.88138	0.94338	1	16306	2	-0.48601	0.058666	0.19677	0.973323	3141	5	1.0744
AP1M1	5	0.88139	0.88212	1	16307	1	-0.21883	0.12642	0.27067	0.987437	5128	3	0.66843
LUC7L2	5	0.88141	0.88214	1	16308	1	0.05627	0.10119	0.23266	0.987437	4431	3	1.0472
ZDHHC6	5	0.88144	0.88216	1	16309	1	0.3522	0.049799	0.14027	0.945464	2768	4	0.46287
SCGB1A1	5	0.88148	0.88221	1	16310	1	0.08973	0.021973	0.070177	0.900841	1462	3	1.263
SEMA3E	5	0.88152	0.88223	1	16311	1	0.058471	0.0188	0.061648	0.894568	1296	3	1.5101
THUMPD2	5	0.88153	0.88224	1	16312	1	-0.040253	0.49489	0.64722	1	11919	2	0.83832
TXNIP	10	0.88153	0.94344	1	16313	2	-0.1811	0.047623	0.16918	0.961894	2667	6	1.5489
PDXP	5	0.88155	0.88227	1	16314	1	1.0917	2.63e-05	0.00012142	0.214395	10	4	1.8486
ALDH1A2	5	0.88157	0.88229	1	16315	1	0.064788	0.13641	0.2855	0.987437	5414	2	0.8138
SUMO1	5	0.88168	0.88239	1	16316	1	-0.27399	0.15745	0.31652	0.989459	5958	3	0.3336
SLC17A3	5	0.8817	0.8824	1	16317	1	-0.17187	0.016331	0.054863	0.877886	1165	1	-0.0044937
DARS	5	0.8818	0.88249	1	16318	1	-0.10216	0.013545	0.047077	0.871051	1005	3	1.6805
KCNK12	5	0.88187	0.88256	1	16319	1	-0.10379	0.42902	0.5937	1	11015	2	0.38468
CCDC102A	5	0.88199	0.88266	1	16320	1	-0.047272	0.80192	0.82704	1	15307	1	0.066746
OR5R1	5	0.88206	0.88273	1	16321	1	-0.13158	0.026019	0.080787	0.906176	1674	2	1.5172
DUS3L	5	0.88209	0.88277	1	16322	1	-0.061657	0.25848	0.45616	0.998704	8523	3	0.40179
POM121L12	5	0.88212	0.88279	1	16323	1	0.28799	0.052052	0.14567	0.945551	2875	4	1.5049
XRRA1	4	0.88213	0.88216	1	16324	0	0.50529	0.014519	0.047453	0.871051	1061	3	1.1044
ZFP69	5	0.88233	0.883	1	16325	1	-0.12606	0.28651	0.48153	0.999749	8993	2	0.92407
AKAP10	5	0.88235	0.88301	1	16326	1	0.11472	0.10908	0.24466	0.987437	4659	1	0.20738
FBXW7	15	0.88238	0.96671	1	16327	2	-0.54935	0.0048699	0.031283	0.840627	484	9	1.8716
TBC1D21	5	0.88242	0.88308	1	16328	1	-0.0075821	0.49861	0.65028	1	11968	2	0.32049
CST5	5	0.88251	0.88317	1	16329	1	0.49858	0.022769	0.072243	0.900841	1494	4	1.3085
CYP2R1	5	0.88252	0.88318	1	16330	1	-0.22652	0.88325	0.88465	1	16370	1	-0.0025678
KLK4	5	0.88253	0.88319	1	16331	1	-0.17978	0.52305	0.67062	1	12325	2	0.51109
CTRL	5	0.88254	0.88321	1	16332	1	-0.20867	0.17442	0.34071	0.993334	6410	2	0.85991
CCDC86	5	0.8826	0.88327	1	16333	1	0.29767	0.035541	0.10531	0.917877	2139	4	1.5631
C10orf111	5	0.88272	0.88339	1	16334	1	0.1654	0.0002999	0.0013814	0.399924	65	3	2.4249
SRSF1	5	0.88274	0.8834	1	16335	1	-0.10394	0.71523	0.78385	1	14443	1	0.18272
GRASP	5	0.88275	0.88341	1	16336	1	-0.021891	0.23498	0.42463	0.998704	7936	2	0.28181
ADIG	5	0.88277	0.88343	1	16337	1	0.3161	0.038399	0.11251	0.922552	2280	4	0.97365
KCNE3	10	0.88277	0.944	1	16338	2	-0.26563	0.1084	0.30966	0.989459	4637	5	1.2036
CTH	5	0.88282	0.88348	1	16339	1	-0.25237	0.15547	0.31365	0.989459	5901	2	0.21423
EPHA4	5	0.88287	0.88351	1	16340	1	0.24078	0.02348	0.074152	0.900841	1539	4	1.1391
SHISA4	5	0.88288	0.88352	1	16341	1	0.33808	0.040762	0.11834	0.925174	2387	4	0.75204
INTU	10	0.88288	0.94404	1	16342	2	-0.35246	0.0052416	0.028394	0.837096	513	6	1.7644
CATSPERB	5	0.88288	0.88353	1	16343	1	-0.22663	0.46209	0.62035	1	11455	1	-0.15297
DGKZ	5	0.88289	0.88354	1	16344	1	0.11067	0.12188	0.2638	0.987437	5009	2	0.54132
SNURF	5	0.88293	0.88357	1	16345	1	-0.038868	0.041294	0.11966	0.926328	2416	3	0.80717
MYCN	10	0.88294	0.94407	1	16346	2	-0.26625	0.45267	0.71457	1	11348	3	0.67621
SMTNL2	5	0.88294	0.88358	1	16347	1	0.14758	0.13183	0.27875	0.987437	5283	3	0.67562
PRLHR	5	0.88298	0.88362	1	16348	1	-0.2128	0.0027086	0.011727	0.738838	292	2	2.2164
YPEL2	5	0.88302	0.88365	1	16349	1	0.428	0.046185	0.13161	0.938723	2615	4	0.7826
TCEANC2	5	0.88308	0.88371	1	16350	1	-0.1463	0.25955	0.45759	0.998704	8547	3	0.25403
PIGQ	5	0.88314	0.88377	1	16351	1	0.16237	0.14543	0.29889	0.987655	5665	3	0.46605
GTSF1	5	0.88318	0.88381	1	16352	1	-0.20536	0.25088	0.44607	0.998704	8322	3	0.43622
PRSS45	5	0.88326	0.88388	1	16353	1	0.89662	0.012142	0.043149	0.857697	941	4	1.6627
SYTL2	5	0.88333	0.88395	1	16354	1	0.62151	0.0043404	0.018267	0.784722	443	4	1.1962
KCNH1	5	0.88338	0.88401	1	16355	1	-0.10903	0.75615	0.80261	1	14832	1	0.28873
LTBP3	5	0.88356	0.88418	1	16356	1	0.15737	0.067699	0.18034	0.9671	3472	3	1.3586
CCR9	5	0.88368	0.88428	1	16357	1	-0.0091946	0.20494	0.38357	0.997329	7174	3	0.34487
SNX13	5	0.88371	0.88432	1	16358	1	0.056002	0.13193	0.27891	0.987437	5289	3	0.56791
TSPAN1	10	0.88372	0.94444	1	16359	2	-0.41817	0.22358	0.48602	1	7658	4	0.77175
XYLB	5	0.88376	0.88435	1	16360	1	-0.1668	0.79131	0.82102	1	15209	1	0.14985
UBQLN3	5	0.88381	0.88442	1	16361	1	-0.19262	0.23517	0.42489	0.998704	7942	2	0.61721
RAB22A	5	0.88383	0.88444	1	16362	1	0.21643	0.057912	0.1596	0.956897	3114	4	0.73943
ANAPC15	5	0.88386	0.88446	1	16363	1	-0.19925	0.82451	0.84069	1	15559	1	-0.079346
NCAPG	1	0.8839	0.88433	1	16364	0	0	0.1161	0.11609	0.925174	4862	1	0
NXNL2	5	0.8839	0.88451	1	16365	1	0.29695	0.058683	0.16137	0.959347	3143	4	0.96772
TGFB1I1	5	0.88394	0.88454	1	16366	1	-0.36428	0.043178	0.12426	0.928771	2503	2	0.88659
TBCEL	5	0.88394	0.88455	1	16367	1	-0.14686	0.33299	0.51758	1	9635	2	0.80064
DDX58	5	0.88409	0.88468	1	16368	1	-0.059976	0.17739	0.3449	0.994294	6487	3	0.79815
RGL2	10	0.88416	0.94464	1	16369	1	-0.1642	0.0097829	0.047904	0.871051	806	7	1.024
NBN	5	0.88418	0.88476	1	16370	1	0.074833	0.1657	0.32834	0.989459	6199	3	0.52132
SOS2	5	0.88421	0.88479	1	16371	1	-0.13604	0.21874	0.40236	0.997329	7524	3	0.48986
RASD2	5	0.88422	0.8848	1	16372	1	-0.047735	0.26419	0.46387	0.999528	8649	1	0.25757
EGR2	5	0.88424	0.88481	1	16373	1	-0.3263	0.23146	0.41977	0.998701	7861	3	0.38091
ZNF275	5	0.88428	0.88486	1	16374	1	0.00678	0.082755	0.20408	0.974753	3913	3	0.91096
PRAMEF7	10	0.88431	0.94471	1	16375	2	-0.24829	0.36512	0.64045	1	10079	3	0.66466
QKI	5	0.88434	0.88493	1	16376	1	-0.13734	0.46475	0.62248	1	11486	2	0.27004
LRP6	5	0.88445	0.88504	1	16377	1	0.11247	0.033443	0.10007	0.917243	2040	3	1.3621
FOXE3	5	0.88446	0.88504	1	16378	1	-0.055425	0.2314	0.41968	0.998651	7860	3	0.44554
KANSL3	5	0.88457	0.88515	1	16379	1	-0.15501	0.078668	0.19765	0.973323	3795	3	0.70339
RTN4R	5	0.88458	0.88516	1	16380	1	-0.2709	0.35833	0.53739	1	9975	2	0.44654
WDR4	5	0.8846	0.88517	1	16381	1	-0.14815	0.25976	0.45785	0.998704	8552	3	0.43375
SERPINA5	5	0.88461	0.88518	1	16382	1	-0.12529	0.23639	0.42659	0.998704	7971	3	0.47445
NME3	5	0.88464	0.88521	1	16383	1	0.62566	0.0046858	0.019667	0.784748	474	4	2.1362
NUFIP2	5	0.88474	0.88531	1	16384	1	0.29932	0.0093171	0.035047	0.854139	778	3	1.6142
CNEP1R1	5	0.88482	0.88538	1	16385	1	-0.19925	0.5214	0.66925	1	12292	1	0.17095
FKBP11	5	0.88491	0.88547	1	16386	1	0.15351	0.43974	0.60232	1	11163	2	0.41384
C8orf33	5	0.88497	0.88552	1	16387	1	0.28888	0.0085998	0.033018	0.849714	742	4	0.40258
FBXO40	5	0.88506	0.88561	1	16388	1	-0.13166	0.066615	0.17864	0.9671	3439	2	0.45422
RAB2B	5	0.88507	0.88561	1	16389	1	0.072514	0.53592	0.68144	1	12513	1	0.20647
SEC24A	5	0.88525	0.88579	1	16390	1	0.2862	0.057817	0.15939	0.956897	3107	3	1.2202
AARD	5	0.88529	0.88582	1	16391	1	-0.21323	0.85002	0.85788	1	15880	1	0.2247
CDKL1	5	0.88532	0.88586	1	16392	1	0.2263	0.067018	0.1793	0.9671	3449	3	0.64141
ARHGEF37	10	0.88534	0.9452	1	16393	1	0.032805	0.0096567	0.047433	0.871051	797	7	1.4056
FDCSP	5	0.88534	0.88588	1	16394	1	-0.032168	0.057922	0.15962	0.956897	3116	2	0.63544
SLCO1B1	5	0.88539	0.88593	1	16395	1	0.26545	0.057645	0.15898	0.955527	3106	4	0.88489
FCAR	5	0.8854	0.88594	1	16396	1	-0.13685	0.35438	0.53431	1	9935	2	0.50944
SCARA3	5	0.88542	0.88596	1	16397	1	-0.017686	0.045576	0.13016	0.935609	2595	3	0.75491
NDST4	5	0.88547	0.88602	1	16398	1	-0.33897	0.20363	0.38174	0.997329	7131	2	0.64611
TMEM2	5	0.8855	0.88604	1	16399	1	-0.040467	0.5735	0.71348	1	13083	2	0.2813
HSPBAP1	5	0.88553	0.88607	1	16400	1	-0.16209	0.76005	0.80454	1	14876	1	0.10152
GPR108	5	0.88563	0.88616	1	16401	1	-0.099907	0.36078	0.53935	1	10005	2	0.4165
SLC13A5	5	0.88569	0.88621	1	16402	1	-0.20003	0.29306	0.48657	1	9075	2	0.29285
C12orf80	5	0.88571	0.88623	1	16403	1	-0.12771	0.13458	0.2828	0.987437	5360	2	0.61539
CALB1	5	0.88585	0.88638	1	16404	1	-0.19764	0.22529	0.41137	0.997329	7712	3	0.35366
RPL13	5	0.88596	0.88649	1	16405	1	0.041632	0.46816	0.62525	1	11540	2	0.34513
RHOXF2	5	0.88603	0.88655	1	16406	1	-0.097444	0.50564	0.65618	1	12067	2	0.2669
TSC22D3	5	0.88606	0.88658	1	16407	1	-0.17608	0.88422	0.8855	1	16385	1	0.16238
EBPL	5	0.88607	0.88659	1	16408	1	0.039496	0.2268	0.41341	0.99739	7754	2	0.73942
C1RL	5	0.88614	0.88666	1	16409	1	-0.26139	0.040077	0.11668	0.925174	2355	3	1.1927
MTRNR2L7	5	0.88615	0.88667	1	16410	1	-0.25521	0.90661	0.90695	1	16798	0	0.19038
BOLA2	5	0.88617	0.88669	1	16411	1	0.14163	0.22096	0.40537	0.997329	7581	3	1.025
ANGPTL7	5	0.88619	0.88671	1	16412	1	0.11069	0.24841	0.44283	0.998704	8268	2	0.68718
TMEM81	5	0.88625	0.88677	1	16413	1	0.17195	0.096791	0.22588	0.987437	4306	3	0.43725
RPL9	4	0.88626	0.88627	1	16414	0	-0.027956	0.76289	0.7741	1	14907	1	0.021037
EPB42	5	0.88636	0.88687	1	16415	1	-0.025373	0.92037	0.92071	1	17052	0	0.076496
CHTF18	5	0.8864	0.88692	1	16416	1	0.015023	0.036099	0.10674	0.919035	2164	3	1.2124
DPAGT1	2	0.88641	0.88632	1	16417	0	0.57728	0.11359	0.19096	0.969198	4793	2	0.22494
WDYHV1	5	0.88643	0.88695	1	16418	1	0.14742	0.11514	0.25382	0.987437	4833	3	0.85931
VKORC1L1	5	0.88653	0.88705	1	16419	1	-0.039389	0.2579	0.45537	0.998704	8508	2	0.44611
PANK2	5	0.88659	0.88711	1	16420	1	-0.23889	0.21993	0.40394	0.997329	7549	1	0.15923
C10orf35	5	0.88671	0.88722	1	16421	1	0.33002	0.044401	0.12728	0.932939	2549	4	0.84628
BAG3	5	0.88675	0.88726	1	16422	1	-0.096411	0.92824	0.92853	1	17187	0	0.11512
ZKSCAN5	5	0.88678	0.8873	1	16423	1	9.87e-05	0.56227	0.70385	1	12893	2	0.32297
HOXC10	5	0.88681	0.88733	1	16424	1	0.21861	0.21714	0.40019	0.997329	7473	3	0.45046
EIF2B3	5	0.88686	0.88737	1	16425	1	-0.19993	0.13061	0.2769	0.987437	5246	3	0.52547
SIVA1	5	0.88691	0.88741	1	16426	1	0.069191	0.10485	0.23823	0.987437	4551	3	0.461
C9orf163	5	0.88692	0.88742	1	16427	1	0.0079262	0.47959	0.63461	1	11692	2	0.24133
SLC16A5	5	0.88695	0.88746	1	16428	1	-0.12837	0.28021	0.47672	0.999749	8900	2	0.8115
UBE2E2	5	0.88697	0.88748	1	16429	1	0.11867	0.15839	0.31787	0.989459	5990	3	0.48678
MC4R	5	0.88704	0.88755	1	16430	1	0.12385	0.11509	0.25375	0.987437	4831	2	0.67564
FBXO34	5	0.88709	0.88759	1	16431	1	-0.11025	0.1239	0.26683	0.987437	5055	3	0.94327
SIRPB2	5	0.88713	0.88764	1	16432	1	0.014225	0.52637	0.67343	1	12374	1	0.15362
C1orf146	5	0.88721	0.88771	1	16433	1	-0.24332	0.44364	0.60544	1	11219	2	0.287
SOCS4	5	0.88722	0.88772	1	16434	1	-0.14018	0.1188	0.25928	0.987437	4926	3	0.62226
CADPS	5	0.88726	0.88776	1	16435	1	-0.1408	0.09796	0.22771	0.987437	4337	3	1.3368
GPR126	5	0.88728	0.88777	1	16436	1	-0.090264	0.030484	0.092383	0.912619	1898	1	0.091117
USP8	5	0.88731	0.88779	1	16437	1	0.69547	0.0108	0.039291	0.857653	865	4	0.73837
KCNF1	5	0.88733	0.88782	1	16438	1	0.47598	0.0089896	0.034088	0.854139	760	4	1.8655
NAP1L1	5	0.88737	0.88785	1	16439	1	0.13311	0.2502	0.44517	0.998704	8311	3	0.58269
GOSR2	5	0.88743	0.8879	1	16440	1	-0.091915	0.46075	0.61925	1	11437	1	0.14673
FAM120AOS	3	0.88743	0.88752	1	16441	0	1.7431	0.029941	0.075193	0.900841	1870	2	1.7431
RAP1GDS1	5	0.88748	0.88795	1	16442	1	0.23381	0.010779	0.039227	0.857653	862	4	1.4159
ANKMY2	5	0.88755	0.88802	1	16443	1	0.21707	0.0485	0.13714	0.945319	2703	4	0.59522
ALX3	5	0.88759	0.88806	1	16444	1	-0.24304	0.51692	0.66547	1	12230	2	0.27268
JUNB	5	0.88762	0.88809	1	16445	1	0.034751	0.048065	0.1361	0.943982	2689	3	0.31989
METRN	5	0.88768	0.88815	1	16446	1	-0.20455	0.92206	0.92238	1	17079	0	0.1585
AADACL2	5	0.88777	0.88824	1	16447	1	-0.10825	0.52187	0.66964	1	12309	1	0.072141
CES4A	5	0.88782	0.88829	1	16448	1	-0.27034	0.70218	0.77827	1	14326	1	0.218
RAB11FIP4	5	0.88789	0.88836	1	16449	1	0.24657	0.0088576	0.033718	0.853198	755	3	1.2833
BCL6B	5	0.8879	0.88836	1	16450	1	-0.19105	0.39852	0.56936	1	10543	1	0.00023694
GYPC	5	0.88794	0.88839	1	16451	1	-0.093109	0.099101	0.22943	0.987437	4376	2	0.99485
CPT2	5	0.88795	0.8884	1	16452	1	-0.042089	0.30762	0.49777	1	9272	2	0.56118
HYPK	5	0.888	0.88845	1	16453	1	-0.13835	0.12055	0.26185	0.987437	4971	3	1.0087
GHRH	5	0.88807	0.88852	1	16454	1	-0.078107	0.47201	0.62841	1	11595	1	0.005721
TOX3	5	0.8881	0.88855	1	16455	1	-0.121	0.61725	0.74616	1	13639	1	0.11598
GNPDA2	5	0.88811	0.88856	1	16456	1	0.10518	0.078696	0.1977	0.973323	3797	3	1.9095
IL9	5	0.88816	0.88861	1	16457	1	-0.0047414	0.24046	0.43209	0.998704	8071	2	0.63696
RAB11B	5	0.88826	0.88871	1	16458	1	0.011579	0.029076	0.088788	0.908084	1831	2	1.5615
ALPPL2	5	0.88838	0.88882	1	16459	1	0.51381	0.046841	0.13315	0.939741	2639	4	0.70549
CPB1	5	0.88839	0.88884	1	16460	1	-0.15363	0.30706	0.49736	1	9259	2	0.48644
USP4	5	0.88846	0.8889	1	16461	1	-0.12023	0.0022597	0.0098508	0.72585	252	3	1.669
IFI44	5	0.88847	0.88891	1	16462	1	-0.13163	0.073628	0.18972	0.968739	3647	2	1.0288
MYLK2	5	0.88858	0.88902	1	16463	1	0.35809	0.047611	0.135	0.941922	2666	4	0.66603
SLC27A4	5	0.88858	0.88902	1	16464	1	-0.098162	0.043028	0.1239	0.928771	2491	2	1.1212
MRGPRE	5	0.8887	0.88916	1	16465	1	-0.16967	0.95803	0.95823	1	17752	0	-0.071856
PRKAR1B	10	0.88871	0.94676	1	16466	2	-0.37013	0.51415	0.76511	1	12191	3	0.84364
ZNF584	5	0.88876	0.88921	1	16467	1	0.04692	0.28064	0.47704	0.999749	8905	2	0.88907
IQCF1	5	0.88877	0.88922	1	16468	1	-0.18959	0.88665	0.8877	1	16432	1	0.22692
GALNT11	5	0.88878	0.88923	1	16469	1	-0.039624	0.63152	0.75111	1	13759	1	0.026794
PLD6	5	0.88883	0.88927	1	16470	1	0.2986	0.039675	0.11566	0.925174	2335	4	0.37724
EBNA1BP2	5	0.88886	0.8893	1	16471	1	-0.20738	0.79725	0.82432	1	15259	1	0.10839
PRSS23	5	0.8889	0.88935	1	16472	1	-0.093336	0.79895	0.8253	1	15277	1	0.29285
CTTN	5	0.88902	0.88947	1	16473	1	-0.090945	0.019272	0.062931	0.894568	1327	3	0.77915
PAMR1	5	0.88924	0.88967	1	16474	1	-0.051949	0.0066651	0.027305	0.825445	625	2	1.8603
CNNM3	5	0.88925	0.88969	1	16475	1	0.29738	0.21135	0.39238	0.997329	7337	3	0.36013
ADAMTS7	5	0.88926	0.8897	1	16476	1	-0.10705	0.83057	0.84462	1	15639	1	0.11892
SCAF4	5	0.88928	0.88972	1	16477	1	0.060701	0.035275	0.10464	0.917877	2126	3	1.2896
OR5T3	5	0.88931	0.88975	1	16478	1	0.10023	0.23779	0.4285	0.998704	8003	3	0.40659
EGLN1	5	0.88933	0.88977	1	16479	1	-0.21837	0.10844	0.24369	0.987437	4638	3	0.80926
MAP3K12	5	0.88935	0.88979	1	16480	1	-0.047987	0.19224	0.36581	0.997329	6838	2	0.7432
VPS26A	5	0.88945	0.88989	1	16481	1	0.040463	0.8563	0.86251	1	15976	1	0.1281
RPS6KA5	5	0.88953	0.88997	1	16482	1	-0.15599	0.25511	0.45162	0.998704	8424	3	0.65971
CYB5D1	5	0.88957	0.89	1	16483	1	-0.056996	0.16176	0.32271	0.989459	6084	2	0.66254
KIAA0753	5	0.88967	0.89011	1	16484	1	0.025944	0.017454	0.057987	0.886309	1232	3	1.1697
PHF11	5	0.8897	0.89014	1	16485	1	0.2149	0.2113	0.39234	0.997329	7334	3	0.60095
B4GALT3	5	0.88976	0.8902	1	16486	1	0.24865	0.041299	0.11967	0.926328	2417	4	0.70402
PSMD9	5	0.88981	0.89024	1	16487	1	0.12865	0.17857	0.34654	0.994963	6518	3	0.44342
CLDN12	5	0.88988	0.89031	1	16488	1	-0.21795	0.19548	0.37032	0.997329	6912	3	0.76925
STK19	2	0.89001	0.88983	1	16489	0	0.87216	0.10999	0.18542	0.968592	4688	2	0.28453
HCFC1	5	0.89004	0.89047	1	16490	1	-0.10112	0.013803	0.047831	0.871051	1017	3	1.2699
TMEM156	5	0.89028	0.8907	1	16491	1	0.11101	0.17947	0.34781	0.99506	6542	3	0.46012
CPSF7	5	0.8903	0.89074	1	16492	1	0.24016	0.040561	0.11787	0.925174	2376	4	0.5105
DNAJC24	5	0.89033	0.89077	1	16493	1	-0.23634	0.39792	0.56887	1	10531	2	0.45142
RNF111	5	0.89046	0.89089	1	16494	1	-0.33522	0.094746	0.22271	0.986434	4250	3	0.99557
TMPRSS11D	5	0.8905	0.89093	1	16495	0	-0.099074	0.30986	0.49952	1	9303	2	0.47121
FTSJ2	5	0.89055	0.89098	1	16496	0	-0.023686	0.19091	0.36398	0.997329	6810	2	0.68328
PSMA6	5	0.89056	0.89098	1	16497	0	-0.067789	0.30095	0.49266	1	9181	2	0.47503
UBR4	5	0.89063	0.89105	1	16498	0	0.53785	0.020594	0.066451	0.895825	1402	4	0.84363
PRKCB	5	0.89065	0.89107	1	16499	0	0.10794	0.29672	0.48943	1	9121	2	0.6687
TCP11X2	1	0.89079	0.89124	1	16500	0	0	0.10921	0.10921	0.919035	4665	1	0
CEPT1	5	0.89081	0.89122	1	16501	0	0.14757	0.066521	0.17849	0.9671	3436	3	0.77459
MSR1	5	0.89085	0.89125	1	16502	0	0.18423	0.088937	0.21375	0.9806	4080	3	0.71661
ECM1	5	0.89086	0.89125	1	16503	0	0.04217	0.068738	0.18201	0.968592	3497	3	0.96585
PCNT	1	0.89088	0.89134	1	16504	0	0	0.10912	0.10912	0.919035	4660	1	0
SHPK	4	0.89089	0.89087	1	16505	0	1.4498	0.00024059	0.00089567	0.340574	56	3	1.6792
DENND1C	5	0.89093	0.89132	1	16506	0	0.041911	0.059856	0.16411	0.95953	3190	3	0.62809
CCT2	5	0.89094	0.89133	1	16507	0	-0.15616	0.008501	0.032719	0.84787	739	1	0.138
FAM229A	5	0.89107	0.89146	1	16508	0	-0.12914	0.37016	0.54674	1	10151	2	0.32539
MINPP1	5	0.89112	0.89151	1	16509	0	-0.0079592	0.2739	0.47189	0.9996	8787	2	0.33612
CCDC113	5	0.89116	0.89154	1	16510	0	-0.099015	0.16059	0.32101	0.989459	6053	3	0.57078
MORN5	5	0.89123	0.89162	1	16511	0	0.28653	0.041496	0.12018	0.928151	2425	4	0.52103
LEPREL1	5	0.89132	0.89171	1	16512	0	-0.15636	0.64174	0.75477	1	13837	1	0.12746
ZNF24	5	0.89132	0.89173	1	16513	0	0.0027815	0.21297	0.39458	0.997329	7372	2	1.1813
OR4X2	5	0.89144	0.89184	1	16514	0	0.097747	0.20461	0.38309	0.997329	7165	3	0.35258
CELF2	5	0.89149	0.89189	1	16515	0	0.17699	0.20818	0.38803	0.997329	7255	3	0.59257
SENP7	5	0.89151	0.8919	1	16516	0	-0.21003	0.2229	0.40805	0.997329	7637	2	0.68295
LRRC56	3	0.89154	0.89157	1	16517	0	0.27583	0.036157	0.089334	0.908554	2168	2	0.27583
KLK5	5	0.89157	0.89197	1	16518	0	-0.097597	0.47756	0.63293	1	11660	1	0.20869
CAMKK1	5	0.89166	0.89207	1	16519	0	-0.20822	0.57416	0.71404	1	13089	1	-0.11007
ECI1	5	0.8917	0.8921	1	16520	0	-0.18006	0.27897	0.47576	0.9996	8884	2	0.67695
PIGO	5	0.8918	0.8922	1	16521	0	0.016587	0.39453	0.56613	1	10479	2	0.52357
KIAA1211L	5	0.89183	0.89222	1	16522	0	0.19284	0.064664	0.17521	0.96593	3374	3	1.3935
ZNF677	4	0.89189	0.89186	1	16523	0	0.33465	0.0086539	0.029128	0.83916	744	2	1.4964
DIRAS3	5	0.89191	0.8923	1	16524	0	0.23785	0.25362	0.44966	0.998704	8393	3	0.45996
OSBPL11	5	0.89195	0.89234	1	16525	0	-0.09621	0.083585	0.20535	0.974753	3940	3	0.90028
IL17REL	5	0.89199	0.89238	1	16526	0	0.024532	0.90903	0.90935	1	16834	0	0.056781
PNN	5	0.89201	0.89239	1	16527	0	-0.044649	0.0068203	0.027882	0.828533	636	1	0.24202
GXYLT1	5	0.89202	0.89241	1	16528	0	-0.053227	0.27261	0.47087	0.9996	8771	2	0.58895
SYF2	5	0.8922	0.89259	1	16529	0	-0.23509	0.45335	0.61331	1	11357	2	0.3727
NDUFAF4	5	0.89221	0.89259	1	16530	0	-0.1852	0.22477	0.41063	0.997329	7694	3	0.62111
BORA	5	0.89228	0.89266	1	16531	0	0.068554	0.38065	0.55503	1	10288	2	0.42917
TTC18	5	0.8923	0.89268	1	16532	0	-0.078504	0.7145	0.78353	1	14437	1	0.16325
EXPH5	5	0.89243	0.89282	1	16533	0	-0.10692	0.5144	0.66339	1	12194	2	0.31374
SV2A	5	0.89252	0.89289	1	16534	0	-0.15351	0.37512	0.55071	1	10212	1	-0.025374
RNF31	5	0.89262	0.89301	1	16535	0	-0.14928	0.0052159	0.02175	0.796972	509	2	1.8124
OR1C1	5	0.89272	0.8931	1	16536	0	0.18825	0.016666	0.055811	0.881831	1182	3	1.9268
ENOPH1	5	0.89278	0.89317	1	16537	0	-0.13496	0.69459	0.77512	1	14256	1	0.074225
CRP	5	0.89288	0.89326	1	16538	0	0.18874	0.045358	0.12963	0.935609	2585	4	0.52124
ZNF563	5	0.89298	0.89337	1	16539	0	0.65739	0.0031986	0.0137	0.753049	339	4	0.86218
INHBC	5	0.89301	0.89339	1	16540	0	-0.16177	0.18041	0.34914	0.995137	6566	2	0.64551
NSRP1	5	0.89302	0.89341	1	16541	0	0.030105	0.044693	0.12799	0.934823	2556	3	1.0283
HCN4	5	0.89316	0.89355	1	16542	0	0.0036182	0.34901	0.53009	1	9862	1	0.045612
C20orf197	5	0.8932	0.89359	1	16543	0	0.0653	0.23181	0.42026	0.998704	7867	3	0.69201
OR52J3	5	0.89328	0.89368	1	16544	0	-0.15186	0.4016	0.5718	1	10584	2	0.40972
GPA33	5	0.8933	0.89369	1	16545	0	0.025872	0.037364	0.10991	0.920176	2229	3	1.1926
DHTKD1	5	0.89334	0.89374	1	16546	0	0.047902	0.027414	0.084501	0.906341	1736	3	1.2954
RAB38	5	0.89336	0.89377	1	16547	0	-0.15115	0.26161	0.46035	0.998975	8598	2	0.3233
KCNIP2	5	0.89337	0.89378	1	16548	0	-0.21245	0.020105	0.065163	0.894568	1373	3	0.45358
MNT	5	0.89341	0.89382	1	16549	0	-0.033438	0.096104	0.22481	0.987437	4284	2	1.024
WDR88	5	0.8935	0.8939	1	16550	0	-0.25635	0.47659	0.63209	1	11649	2	0.39306
NSUN7	5	0.89351	0.89392	1	16551	0	0.11009	0.092631	0.21946	0.98465	4191	3	1.0821
MRPS33	5	0.89365	0.89405	1	16552	0	-0.34352	0.46562	0.62319	1	11496	2	0.43906
C11orf84	5	0.89366	0.89405	1	16553	0	-0.1793	0.0087911	0.033541	0.85307	749	3	2.0844
SDR39U1	5	0.89368	0.89407	1	16554	0	0.012734	0.36685	0.54413	1	10101	2	0.55237
NOMO3	1	0.89377	0.89426	1	16555	0	0	0.10623	0.10614	0.918206	4593	1	0
LDB2	5	0.89381	0.89421	1	16556	0	0.19909	0.027759	0.085389	0.906341	1755	3	1.2295
RXFP1	5	0.89385	0.89426	1	16557	0	0.019475	0.31667	0.50489	1	9402	2	0.24648
HDAC10	5	0.89386	0.89427	1	16558	0	-0.19873	0.38843	0.56119	1	10393	2	0.44733
C8orf4	5	0.89399	0.89439	1	16559	0	-0.0658	0.48481	0.63891	1	11765	2	0.27847
MOGAT1	5	0.89404	0.89444	1	16560	0	-0.012192	0.46902	0.62595	1	11552	2	0.38321
BRIP1	5	0.89411	0.89451	1	16561	0	0.37735	0.043702	0.12557	0.931929	2518	4	0.93863
CLCN3	5	0.89412	0.89453	1	16562	0	-0.075932	0.53672	0.68214	1	12527	2	0.25811
ULK2	5	0.89414	0.89455	1	16563	0	0.2092	0.11197	0.24906	0.987437	4751	3	0.9063
FXYD6-FXYD2	3	0.89417	0.89422	1	16564	0	0.15704	0.52818	0.57307	1	12401	1	0.15704
NMNAT3	5	0.89424	0.89465	1	16565	0	0.20672	0.13589	0.28475	0.987437	5395	3	0.48927
MAPK7	5	0.89427	0.89468	1	16566	0	-0.17386	0.087837	0.212	0.978884	4050	3	0.68456
TESC	5	0.89436	0.89477	1	16567	0	0.19441	0.24589	0.43946	0.998704	8208	3	0.30108
GABARAP	5	0.89438	0.8948	1	16568	0	-0.2223	0.13375	0.2816	0.987437	5338	2	1.1694
MYO1H	5	0.89441	0.89483	1	16569	0	-0.03173	0.38409	0.55778	1	10339	2	0.6357
LSM2	5	0.89454	0.89495	1	16570	0	-0.16824	0.13893	0.28928	0.987655	5482	2	0.80562
COL5A1	5	0.89456	0.89497	1	16571	0	0.16052	0.043208	0.12435	0.928771	2505	3	0.84747
TRIM44	5	0.89457	0.89498	1	16572	0	-0.012193	0.59211	0.72959	1	13354	1	0.1215
FAM149B1	5	0.89461	0.89502	1	16573	0	0.23853	0.043091	0.12405	0.928771	2498	4	0.45836
DPCR1	5	0.89463	0.89503	1	16574	0	-0.080943	0.086587	0.21008	0.978245	4022	2	0.44387
GSTM4	3	0.89467	0.89474	1	16575	0	0.4829	0.12634	0.22045	0.985305	5124	2	0.4829
SLC9A8	5	0.89469	0.89509	1	16576	0	-0.05779	0.57816	0.71746	1	13146	2	0.43603
EIF2S3	5	0.89472	0.89513	1	16577	0	-0.055667	0.11175	0.2487	0.987437	4745	1	0.16402
GPR150	5	0.89483	0.89524	1	16578	0	0.25824	0.2008	0.37779	0.997329	7057	3	0.39422
TTC33	5	0.89483	0.89525	1	16579	0	-0.10505	0.15188	0.3084	0.989459	5817	3	0.54075
TMEM102	5	0.8949	0.89532	1	16580	0	-0.11702	0.069666	0.18343	0.968592	3526	3	1.4541
DMRTA1	5	0.89506	0.89547	1	16581	0	-0.14489	0.027749	0.085362	0.906341	1754	3	0.88805
RGS17	5	0.89507	0.89548	1	16582	0	0.14755	0.17151	0.33658	0.992911	6329	3	1.2864
TMEM245	5	0.89511	0.89552	1	16583	0	-0.20918	0.7763	0.81293	1	15044	1	-0.0033375
PPP1R16B	5	0.89516	0.89557	1	16584	0	0.073916	0.37245	0.54858	1	10180	2	0.42996
SNTB1	5	0.8953	0.89571	1	16585	0	-0.11712	0.74709	0.79824	1	14758	1	0.23796
HMOX1	10	0.89533	0.94989	1	16586	1	0.014137	0.025898	0.10646	0.918206	1666	7	0.73428
CSF2RB	5	0.89555	0.89596	1	16587	0	0.002121	0.20302	0.3809	0.997329	7112	2	0.72052
LY6G6C	5	0.89561	0.89603	1	16588	0	0.19454	0.15915	0.31895	0.989459	6019	2	0.62668
STK33	5	0.89564	0.89607	1	16589	0	-0.26501	0.25504	0.45153	0.998704	8423	3	0.31899
VGLL2	5	0.89573	0.89616	1	16590	0	-0.032761	0.54743	0.69115	1	12691	2	0.26758
C20orf112	4	0.89574	0.89572	1	16591	0	-0.031267	0.87963	0.87969	1	16312	0	0.080496
GNPAT	4	0.8958	0.89577	1	16592	0	-0.013618	0.16073	0.3086	0.989459	6056	1	0.095894
POLDIP3	5	0.89583	0.89625	1	16593	0	-0.073337	0.91154	0.91187	1	16882	0	0.064634
IGIP	5	0.89584	0.89626	1	16594	0	0.33787	0.030688	0.092933	0.913483	1907	4	0.63892
CD164L2	5	0.89596	0.89638	1	16595	0	-0.17358	0.87266	0.87554	1	16194	1	0.20823
RHBDL1	5	0.89603	0.89645	1	16596	0	-0.22307	0.044042	0.12639	0.931929	2535	1	0.18107
HMGN4	5	0.89605	0.89646	1	16597	0	0.090645	0.15455	0.31232	0.989459	5877	3	0.33577
RWDD2B	5	0.8961	0.89651	1	16598	0	-0.03918	0.20706	0.3865	0.997329	7229	2	0.75976
SIRPA	5	0.89621	0.8966	1	16599	0	-0.20038	0.045454	0.12987	0.935609	2588	3	1.294
XXYLT1	5	0.89623	0.89663	1	16600	0	0.32192	0.031064	0.093916	0.913483	1929	4	1.0764
FAM228B	5	0.8963	0.8967	1	16601	0	-0.069383	0.12884	0.27426	0.987437	5187	3	0.9214
SYNGR4	5	0.89632	0.89671	1	16602	0	-0.089756	0.91108	0.91138	1	16874	0	0.24113
ATP1A3	5	0.89639	0.89677	1	16603	0	-0.10866	0.085101	0.2077	0.977935	3980	3	0.93212
RPLP1	5	0.89644	0.89682	1	16604	0	-0.027713	0.33429	0.51865	1	9653	2	0.48794
MAP2K5	5	0.89646	0.89684	1	16605	0	-0.089473	0.38283	0.55674	1	10318	2	0.41191
ARL16	5	0.89648	0.89687	1	16606	0	0.66332	0.0033798	0.014421	0.753049	356	4	1.3701
APEX2	5	0.89657	0.89695	1	16607	0	-0.098528	0.19483	0.36941	0.997329	6895	3	0.42136
HMGCL	5	0.89662	0.897	1	16608	0	-0.21827	0.12174	0.26358	0.987437	5003	3	0.76259
DSN1	5	0.89665	0.89703	1	16609	0	-0.1802	0.21346	0.39525	0.997329	7389	2	0.55632
POGLUT1	5	0.89666	0.89704	1	16610	0	0.017597	0.14477	0.29792	0.987655	5643	3	0.68726
TPT1	5	0.89676	0.89714	1	16611	0	0.012051	0.055548	0.1541	0.949476	3026	2	0.89745
LRRTM3	5	0.8968	0.89718	1	16612	0	0.25682	0.058006	0.15981	0.957726	3117	4	0.80955
BCL2L13	5	0.89696	0.89733	1	16613	0	-0.071396	0.010596	0.038731	0.857653	851	3	0.88963
TMEM38A	5	0.897	0.89737	1	16614	0	-0.05345	0.129	0.27449	0.987437	5192	3	0.87542
CLCN2	5	0.89703	0.89741	1	16615	0	-0.18202	0.17879	0.34684	0.994963	6522	3	0.4551
SPINK4	5	0.89706	0.89744	1	16616	0	-0.19031	0.81338	0.83391	1	15443	1	0.073702
TIMM44	5	0.8971	0.89747	1	16617	0	0.079346	0.55258	0.69559	1	12759	2	0.21374
OR52E2	5	0.89711	0.89749	1	16618	0	-0.1746	0.7607	0.80487	1	14880	1	-0.033827
COQ10B	5	0.89714	0.89753	1	16619	0	-0.13826	0.85052	0.85826	1	15890	1	0.079824
PDAP1	3	0.89718	0.89728	1	16620	0	0.29981	0.22482	0.3447	0.994294	7695	2	0.29981
IFIH1	5	0.8972	0.89759	1	16621	0	0.37055	0.049048	0.13845	0.945319	2731	4	0.81146
TUBGCP6	5	0.89748	0.89786	1	16622	0	-0.1579	0.17503	0.3416	0.993334	6426	3	0.50788
CCDC64	5	0.89753	0.8979	1	16623	0	-0.088512	0.16561	0.32821	0.989459	6194	3	0.59257
ADAT1	5	0.8976	0.89797	1	16624	0	-0.12609	0.45259	0.6127	1	11346	2	0.53121
PDCD7	5	0.89762	0.89798	1	16625	0	0.391	0.028008	0.086017	0.906341	1771	4	1.0473
TBPL1	5	0.89771	0.89807	1	16626	0	-0.19267	0.1296	0.27537	0.987437	5212	2	0.71396
OR10G4	5	0.89775	0.8981	1	16627	0	-0.22679	0.96526	0.96544	1	17882	0	-0.0095399
INSRR	5	0.89776	0.89811	1	16628	0	-0.084426	0.1505	0.30632	0.989459	5785	2	1.1479
BLOC1S4	5	0.89776	0.89812	1	16629	0	-0.079773	0.032617	0.097904	0.915797	1998	2	1.2522
MOK	5	0.89777	0.89813	1	16630	0	-0.20289	0.47123	0.62776	1	11586	2	0.25659
MAGEA9B	1	0.89787	0.89838	1	16631	0	0	0.10213	0.10213	0.91785	4464	1	0
ZNF850	5	0.89788	0.89824	1	16632	0	7.25e-05	0.59828	0.73501	1	13449	2	0.20153
AP3B2	5	0.8979	0.89826	1	16633	0	-0.18756	0.82727	0.84246	1	15591	1	0.052236
STX4	5	0.89796	0.89831	1	16634	0	-0.1538	0.89666	0.89707	1	16609	1	0.19862
PIK3CG	5	0.89804	0.89838	1	16635	0	-0.107	0.74809	0.79871	1	14768	1	0.14354
ALG12	5	0.89806	0.8984	1	16636	0	-0.20088	0.4015	0.57172	1	10581	2	0.34054
CASP16	5	0.89816	0.89851	1	16637	0	-0.073621	0.060385	0.16532	0.95953	3214	2	1.2348
MND1	5	0.89832	0.89868	1	16638	0	0.12519	0.18265	0.35226	0.996175	6623	3	0.77038
FSTL4	5	0.89836	0.89872	1	16639	0	-0.096775	0.2403	0.43188	0.998704	8067	3	0.51356
PUM2	5	0.89837	0.89874	1	16640	0	-0.17666	0.42841	0.59321	1	11006	1	-0.081174
EFCAB4A	5	0.89838	0.89875	1	16641	0	-0.29237	0.53639	0.68184	1	12519	2	0.34112
ELAC1	5	0.8984	0.89877	1	16642	0	-0.31905	0.94569	0.94596	1	17514	0	-0.1449
CHD1	5	0.89846	0.89883	1	16643	0	-0.29895	0.63635	0.75285	1	13798	1	0.33322
GLE1	5	0.89848	0.89884	1	16644	0	-0.048936	0.022109	0.070536	0.900841	1465	3	1.1561
ERCC4	10	0.89871	0.95154	1	16645	2	-0.26129	0.61016	0.82041	1	13586	3	0.56735
MRM1	5	0.89875	0.89911	1	16646	0	0.55081	0.02883	0.088142	0.907534	1814	4	1.2617
AP3D1	5	0.89877	0.89912	1	16647	0	-0.19492	0.4712	0.62773	1	11585	2	0.30591
TOP1MT	5	0.89886	0.8992	1	16648	0	-0.018976	0.22044	0.40464	0.997329	7565	3	0.34142
METAP1D	5	0.8989	0.89924	1	16649	0	0.22097	0.057079	0.15769	0.954566	3086	4	0.6163
CDHR4	5	0.8991	0.89946	1	16650	0	-0.14119	0.75766	0.80334	1	14850	1	0.059268
ZNF720	4	0.89913	0.89911	1	16651	0	-0.052997	0.55461	0.65394	1	12789	1	-0.033874
C5orf54	5	0.89916	0.89951	1	16652	0	0.17689	0.057374	0.15837	0.954782	3094	4	0.76162
SUOX	5	0.89917	0.89952	1	16653	0	-0.30694	0.49651	0.64854	1	11940	1	0.24092
CCKBR	5	0.89923	0.89957	1	16654	0	-0.12545	0.015444	0.05238	0.872974	1121	3	1.4705
C10orf99	5	0.89936	0.8997	1	16655	0	-0.094086	0.63362	0.75187	1	13776	1	-0.057219
RNF141	5	0.89939	0.89973	1	16656	0	0.026589	0.15599	0.3144	0.989459	5916	1	0.088752
SLC35A1	5	0.89941	0.89975	1	16657	0	0.040285	0.85209	0.8594	1	15917	1	0.21839
RAB40AL	5	0.89942	0.89976	1	16658	0	-0.032503	0.25755	0.45489	0.998704	8498	1	0.35353
TACR3	5	0.89963	0.89999	1	16659	0	0.050601	0.60098	0.73735	1	13482	2	0.29025
ZNF556	5	0.89964	0.9	1	16660	0	-0.13012	0.16858	0.33245	0.991658	6260	3	0.71349
ATP2A3	5	0.89976	0.90011	1	16661	0	-0.030756	0.27417	0.4721	0.9996	8792	2	0.7646
NBL1	5	0.89982	0.90016	1	16662	0	0.096413	0.024696	0.077317	0.900841	1606	3	0.53475
GLYR1	5	0.89983	0.90017	1	16663	0	0.1084	0.069049	0.18249	0.968592	3510	2	1.1535
DUSP23	5	0.89984	0.90018	1	16664	0	0.067041	0.0014664	0.0064955	0.668603	181	3	1.0485
DDX42	5	0.89991	0.90025	1	16665	0	-0.10619	0.1954	0.37021	0.997329	6910	2	0.41931
PARP1	5	0.89992	0.90026	1	16666	0	-0.16459	0.5359	0.68142	1	12512	2	0.47327
OR4A16	5	0.89993	0.90027	1	16667	0	-0.14335	0.58192	0.72071	1	13201	1	0.045799
ZNF253	5	0.89993	0.90028	1	16668	0	-0.10322	0.48926	0.64257	1	11836	1	-0.034192
TTC25	5	0.90007	0.9004	1	16669	0	0.075143	0.78439	0.81726	1	15139	1	0.10656
C14orf119	3	0.90007	0.90017	1	16670	0	0.13067	0.46627	0.53382	1	11509	1	0.13067
KRTAP5-6	5	0.90009	0.90043	1	16671	0	0.11965	0.43567	0.59903	1	11112	2	0.31496
TMLHE	5	0.90019	0.90052	1	16672	0	0.46773	0.012552	0.044303	0.86255	962	4	1.1839
RPL35	5	0.90026	0.90059	1	16673	0	-0.097898	0.59989	0.73642	1	13474	1	0.0088315
PARP14	5	0.90034	0.90068	1	16674	0	0.13284	0.14412	0.29698	0.987655	5621	3	0.7549
C10orf11	5	0.90039	0.90073	1	16675	0	-0.098932	0.59817	0.73491	1	13446	2	0.2907
MFAP3	5	0.90041	0.90075	1	16676	0	-0.0034431	0.19554	0.37038	0.997329	6915	2	0.64797
SKP2	2	0.90047	0.90035	1	16677	0	1.395	0.099529	0.1692	0.961894	4388	2	0.36441
C5orf55	5	0.90054	0.90088	1	16678	0	0.010091	0.10946	0.24523	0.987437	4675	3	0.6358
P2RX4	5	0.90056	0.9009	1	16679	0	0.03062	0.26496	0.46489	0.999528	8669	2	1.0146
RABGEF1	1	0.90058	0.90108	1	16680	0	0	0.099421	0.099441	0.917243	4384	1	0
PLD4	5	0.90058	0.90091	1	16681	0	-0.1237	0.081673	0.2024	0.974753	3879	2	0.65948
FAM124A	5	0.90063	0.90098	1	16682	0	-0.10885	0.26462	0.46445	0.999528	8659	3	0.28527
RFT1	5	0.90066	0.90099	1	16683	0	-0.20074	0.78067	0.81521	1	15097	1	0.088275
KCTD3	5	0.90072	0.90106	1	16684	0	0.045891	0.16791	0.33148	0.990989	6245	2	0.23676
HUWE1	5	0.90095	0.90129	1	16685	0	-0.057365	0.096169	0.22491	0.987437	4286	2	0.33336
PHLDA1	5	0.90096	0.90131	1	16686	0	-0.0056928	0.49129	0.64424	1	11862	2	0.35161
ETV6	5	0.901	0.90136	1	16687	0	-0.23032	0.82657	0.84202	1	15585	1	-0.10566
ZDHHC17	5	0.9012	0.90155	1	16688	0	-0.18199	0.15971	0.31977	0.989459	6033	2	0.60589
FAM63A	5	0.90123	0.90158	1	16689	0	-0.010549	0.021681	0.069384	0.900841	1446	2	1.2405
COL3A1	5	0.90136	0.9017	1	16690	0	0.16949	0.13567	0.2844	0.987437	5389	3	0.51687
NKX2-4	5	0.90147	0.90181	1	16691	0	0.033747	0.21574	0.39826	0.997329	7436	3	0.5003
KRTAP15-1	5	0.90154	0.90187	1	16692	0	-0.13917	0.48995	0.64311	1	11846	2	0.32767
DNAJB11	5	0.90157	0.9019	1	16693	0	0.0016071	0.24922	0.44388	0.998704	8287	3	0.35976
SELP	5	0.90161	0.90195	1	16694	0	-0.058355	0.1183	0.25854	0.987437	4915	3	0.58947
BMP6	5	0.90163	0.90196	1	16695	0	-0.11931	0.026547	0.082208	0.906341	1698	3	1.3146
KRTAP10-1	5	0.90171	0.90205	1	16696	0	-0.10017	0.12597	0.27003	0.987437	5114	2	0.91879
ARHGAP11B	5	0.90174	0.90208	1	16697	0	0.11339	0.53531	0.68092	1	12501	2	0.3284
CCDC3	5	0.90177	0.9021	1	16698	0	0.053874	0.14751	0.30192	0.989433	5707	3	0.48331
DYNC1LI1	5	0.90178	0.90211	1	16699	0	0.045451	0.23401	0.42327	0.998704	7917	1	0.093603
CANT1	5	0.90182	0.90215	1	16700	0	-0.21286	0.069158	0.18267	0.968592	3512	2	0.93136
CLIC3	5	0.90184	0.90218	1	16701	0	0.23045	0.056243	0.15572	0.952034	3054	4	0.50318
ITPK1	5	0.90185	0.90219	1	16702	0	-0.10338	0.58645	0.72465	1	13271	2	0.23587
PCDHB7	5	0.90191	0.90224	1	16703	0	-0.1504	0.70638	0.78006	1	14357	1	0.057805
HES7	5	0.90191	0.90225	1	16704	0	1.5585	3.5e-05	0.00016181	0.215347	14	4	2.0427
RPL23A	5	0.90192	0.90226	1	16705	0	0.098915	0.055211	0.1533	0.949361	3014	2	1.1208
CASP14	5	0.90198	0.90231	1	16706	0	-0.17164	0.69171	0.77397	1	14226	1	0.41465
GAST	5	0.90202	0.90236	1	16707	0	0.11287	0.11148	0.24828	0.987437	4736	3	0.72614
FAM157A	5	0.90209	0.90244	1	16708	0	-0.1865	0.20228	0.37989	0.997329	7095	2	0.30566
KCTD1	5	0.90215	0.90249	1	16709	0	-0.00412	0.50249	0.65355	1	12026	2	0.27014
SLC17A1	5	0.90217	0.90251	1	16710	0	-0.056088	0.16443	0.32647	0.989459	6156	3	0.46099
POMT2	5	0.90224	0.90258	1	16711	0	-0.17024	0.42797	0.59285	1	11002	2	0.28656
ZBTB17	5	0.90225	0.90259	1	16712	0	0.034077	0.19105	0.36415	0.997329	6814	2	0.31564
PTGS1	5	0.90241	0.90274	1	16713	0	0.2024	0.014085	0.0486	0.871051	1031	3	1.1512
STRADB	5	0.90262	0.90296	1	16714	0	-0.079176	0.26467	0.46451	0.999528	8662	3	0.35167
ACSM2B	1	0.90263	0.90312	1	16715	0	0	0.097372	0.097368	0.915754	4321	1	0
SETBP1	5	0.90273	0.90307	1	16716	0	0.46363	0.01252	0.04422	0.86255	959	4	1.0579
POLR3F	3	0.90278	0.90285	1	16717	0	0.27407	0.25596	0.38307	0.997329	8454	2	0.27407
TMED10	5	0.90279	0.90314	1	16718	0	-0.16595	0.5492	0.69271	1	12716	2	0.34976
DGKH	10	0.90293	0.95358	1	16719	2	-0.2776	0.0025858	0.014995	0.753049	282	7	1.6504
BSDC1	5	0.90317	0.90351	1	16720	0	0.10138	0.06969	0.18347	0.968592	3528	3	1.0861
STK38	5	0.90324	0.90357	1	16721	0	0.15659	0.88527	0.88644	1	16404	1	0.26107
IL20RB	5	0.9033	0.90362	1	16722	0	0.22935	0.24562	0.43908	0.998704	8202	3	0.64629
TXLNG	5	0.90332	0.90365	1	16723	0	0.22917	0.0057936	0.024029	0.805025	557	4	1.9679
C7orf10	5	0.90333	0.90366	1	16724	0	-0.059644	0.20464	0.38313	0.997329	7166	3	0.3746
OTUD4	5	0.90337	0.9037	1	16725	0	0.041175	0.1245	0.26777	0.987437	5067	3	0.58081
LRRC66	5	0.90343	0.90377	1	16726	0	-0.11146	0.9167	0.91699	1	16989	0	0.14974
TRIM51	5	0.9035	0.90385	1	16727	0	0.12748	0.20937	0.38967	0.997329	7291	3	0.30627
C20orf24	5	0.90355	0.9039	1	16728	0	-0.22263	0.1276	0.27242	0.987437	5155	2	0.60908
GCA	5	0.90366	0.90401	1	16729	0	0.014498	0.23958	0.43092	0.998704	8047	2	0.78462
TNP1	5	0.90367	0.90402	1	16730	0	-0.15369	0.6736	0.76665	1	14086	1	0.15912
IQCJ	5	0.90368	0.90403	1	16731	0	0.0042191	0.44067	0.60307	1	11179	2	0.40264
ZC3H13	5	0.90376	0.90412	1	16732	0	0.30098	0.037774	0.11096	0.921416	2247	4	0.60915
PRAMEF12	5	0.90379	0.90414	1	16733	0	-0.056493	0.2336	0.42271	0.998704	7909	2	0.74009
FAM107A	5	0.90382	0.90418	1	16734	0	-0.1798	0.075494	0.1927	0.969868	3703	2	0.8266
TMEM14A	5	0.90389	0.90425	1	16735	0	-0.017696	0.57599	0.71559	1	13121	2	0.2454
NPTXR	5	0.90405	0.90442	1	16736	0	-0.086356	0.25938	0.45737	0.998704	8541	3	0.41708
LCN12	5	0.90411	0.90446	1	16737	0	0.23388	0.002017	0.0088193	0.715131	231	3	2.2912
LRIT3	5	0.90417	0.90452	1	16738	0	0.096412	0.19507	0.36975	0.997329	6901	3	0.33498
ST6GALNAC3	5	0.90418	0.90454	1	16739	0	-0.031293	0.01364	0.047337	0.871051	1009	2	1.8643
TMEM66	5	0.9042	0.90456	1	16740	0	-0.067209	0.50164	0.6528	1	12017	2	0.54944
PXDNL	5	0.90422	0.90458	1	16741	0	0.0081844	0.57638	0.71592	1	13125	2	0.21023
WDHD1	4	0.90425	0.9043	1	16742	0	0.31946	0.072263	0.16501	0.95953	3606	2	0.50691
TMEM170B	5	0.90432	0.90468	1	16743	0	0.18807	0.14402	0.29683	0.987655	5616	3	0.44979
INO80C	5	0.90434	0.90469	1	16744	0	0.19923	0.10569	0.23949	0.987437	4578	3	0.94458
SBSPON	5	0.90434	0.9047	1	16745	0	0.16309	0.10381	0.2366	0.987437	4512	3	0.47847
RMND5A	5	0.90439	0.90475	1	16746	0	-0.16974	0.43484	0.59837	1	11103	2	0.38944
ZNF513	5	0.90444	0.9048	1	16747	0	0.1592	0.45143	0.61174	1	11323	2	0.34788
USP46	5	0.90446	0.90483	1	16748	0	-0.2737	0.92112	0.92147	1	17066	0	-0.00095788
ANKRD2	5	0.90466	0.90502	1	16749	0	-0.092767	0.78497	0.81757	1	15144	1	0.18266
PCDH19	5	0.90467	0.90503	1	16750	0	0.13878	0.17936	0.34763	0.99499	6539	3	0.52537
NUDT2	2	0.90467	0.90453	1	16751	0	0.47968	0.095325	0.16262	0.95953	4265	2	0.26164
CCL24	5	0.90468	0.90504	1	16752	0	0.098127	0.15676	0.31548	0.989459	5934	3	0.94217
SPATA31D1	5	0.90472	0.90508	1	16753	0	-0.16822	0.94797	0.94822	1	17563	0	0.08785
ZNF517	5	0.90484	0.90519	1	16754	0	0.092559	0.058703	0.16141	0.959347	3144	3	0.99957
C2CD4D	5	0.90489	0.90525	1	16755	0	-0.15864	0.21616	0.39883	0.997329	7451	3	0.7467
SMYD1	5	0.9049	0.90525	1	16756	0	-0.16936	0.33811	0.52158	1	9714	1	0.189
TRIM65	5	0.90502	0.90538	1	16757	0	-0.12912	0.69196	0.77407	1	14233	1	0.52621
TSPAN9	5	0.90506	0.90542	1	16758	0	-0.1385	0.64681	0.75659	1	13884	1	0.23277
GSDMD	5	0.90523	0.9056	1	16759	0	0.047386	0.0094756	0.035518	0.854139	787	3	1.2591
DOCK2	5	0.90524	0.9056	1	16760	0	0.5723	0.010443	0.038286	0.855326	848	4	0.83549
FGFR1	5	0.90531	0.90567	1	16761	0	-0.066344	0.14114	0.29256	0.987655	5544	3	0.95994
STOM	5	0.90537	0.90573	1	16762	0	0.092346	0.36113	0.53963	1	10012	2	0.43655
SRSF5	5	0.90541	0.90577	1	16763	0	-0.092358	0.23924	0.43048	0.998704	8037	2	0.47879
PARP4	5	0.9055	0.90586	1	16764	0	-0.1287	0.025988	0.080699	0.906176	1671	3	1.1748
C12orf66	5	0.90554	0.9059	1	16765	0	-0.15732	0.25766	0.45504	0.998704	8502	2	0.57692
TPH2	5	0.90561	0.90596	1	16766	0	0.28927	0.049647	0.13988	0.945319	2760	4	0.61101
CDC73	5	0.90565	0.906	1	16767	0	0.40927	0.0355	0.10521	0.917877	2136	4	0.98392
AP3M2	5	0.90569	0.90605	1	16768	0	-0.12116	0.37495	0.55059	1	10209	2	0.54437
RBM45	5	0.90578	0.90613	1	16769	0	0.16844	0.022159	0.070657	0.900841	1467	3	1.1675
MRPL2	2	0.90581	0.90565	1	16770	0	0.73954	0.094192	0.16084	0.959347	4235	2	0.331
TRIT1	5	0.90583	0.90618	1	16771	0	-0.16008	0.57849	0.71775	1	13151	2	0.20814
ZNRF4	5	0.90594	0.90629	1	16772	0	-0.11188	0.43966	0.60225	1	11161	2	0.31227
ETFB	10	0.90596	0.95509	1	16773	2	-0.32448	0.21133	0.46904	0.9996	7336	4	0.40305
OR2Y1	5	0.90605	0.9064	1	16774	0	-0.11563	0.2868	0.48175	0.999749	8996	2	0.6018
SPAG16	2	0.90608	0.90593	1	16775	0	0.91306	0.093918	0.1604	0.959347	4228	2	0.40026
ALPI	5	0.90616	0.90649	1	16776	0	-0.018725	0.014916	0.0509	0.871051	1085	3	1.0526
CLTCL1	5	0.90617	0.9065	1	16777	0	0.17688	0.021397	0.068612	0.900841	1434	3	1.5739
EGR4	5	0.90624	0.90658	1	16778	0	0.13596	0.19824	0.37422	0.997329	6982	3	0.65228
C6orf132	5	0.90633	0.90667	1	16779	0	0.25777	0.026877	0.083109	0.906341	1709	4	1.1674
KATNAL2	5	0.90634	0.90668	1	16780	0	-0.010634	0.063315	0.17218	0.96428	3323	2	0.36422
GLRA2	5	0.90635	0.90669	1	16781	0	0.35881	0.012299	0.043608	0.859788	950	4	0.46757
MPV17L2	5	0.90638	0.90671	1	16782	0	0.13278	0.11329	0.25103	0.987437	4784	2	0.93927
IL23A	5	0.90646	0.9068	1	16783	0	0.35026	0.038671	0.11316	0.923178	2288	4	0.83304
TNFRSF11A	4	0.90647	0.90652	1	16784	0	0.28375	0.13526	0.2763	0.987437	5381	3	0.47396
CETP	5	0.9066	0.90693	1	16785	0	-0.15135	0.25037	0.4454	0.998704	8313	3	0.47815
FGF12	5	0.90661	0.90695	1	16786	0	0.11308	0.094011	0.22155	0.985437	4232	3	0.50034
FAM98B	5	0.90676	0.90709	1	16787	0	0.3821	0.052632	0.14704	0.945551	2895	4	0.41923
LOC100288814	5	0.90679	0.90711	1	16788	0	-0.12971	0.25581	0.45254	0.998704	8446	3	0.35662
TGM7	10	0.90693	0.95559	1	16789	2	-0.30009	0.72479	0.881	1	14548	3	0.29127
OR1K1	5	0.90693	0.90725	1	16790	0	-0.1086	0.91319	0.91349	1	16914	0	0.14764
OR10R2	5	0.90698	0.90729	1	16791	0	-0.0026531	0.19691	0.37236	0.997329	6947	1	0.094503
NR1I3	5	0.90706	0.90738	1	16792	0	0.13808	0.072737	0.1883	0.968739	3617	2	1.3007
USP21	5	0.9071	0.90741	1	16793	0	0.16626	0.14411	0.29696	0.987655	5619	3	0.55934
C20orf26	5	0.90721	0.90755	1	16794	0	-0.15732	0.41525	0.58269	1	10807	2	0.52137
MED31	2	0.90723	0.90707	1	16795	0	0.55893	0.092769	0.1586	0.954782	4195	2	0.37997
WBP5	5	0.9073	0.90764	1	16796	0	-0.12248	0.2567	0.45376	0.998704	8474	2	0.60107
RPS27L	5	0.90731	0.90765	1	16797	0	-0.064166	0.11833	0.25859	0.987437	4916	1	0.29052
WDR35	5	0.90738	0.90771	1	16798	0	0.16859	0.26295	0.46219	0.999528	8623	3	0.28277
ROMO1	5	0.9074	0.90774	1	16799	0	0.23526	0.08455	0.20681	0.976506	3968	3	0.55507
SAPCD1	5	0.90741	0.90775	1	16800	0	0.20221	0.20504	0.38372	0.997329	7175	3	1.3229
ARHGDIA	5	0.90746	0.9078	1	16801	0	-0.14723	0.26317	0.46251	0.999528	8627	2	0.65137
TOMM6	5	0.90749	0.90782	1	16802	0	0.68798	0.0090168	0.034165	0.854139	763	4	0.90793
PNLIPRP3	5	0.9075	0.90782	1	16803	0	0.24858	0.031498	0.095004	0.913848	1952	4	0.70024
ZNF507	5	0.90751	0.90784	1	16804	0	-0.21547	0.15489	0.31282	0.989459	5884	3	0.60278
MACROD1	5	0.90759	0.90792	1	16805	0	0.070401	0.36366	0.54165	1	10054	2	0.27489
SLC25A18	5	0.9076	0.90793	1	16806	0	-0.072376	0.90826	0.90858	1	16822	0	0.11263
PARS2	5	0.90776	0.90808	1	16807	0	0.022203	0.27805	0.47504	0.9996	8859	2	0.34582
DVL2	5	0.90784	0.90817	1	16808	0	-0.070819	0.49732	0.64921	1	11954	2	0.41738
GALNT18	5	0.90787	0.9082	1	16809	0	0.57971	0.026478	0.082016	0.906341	1696	4	1.0916
ZNF618	5	0.90793	0.90826	1	16810	0	-0.085271	0.12009	0.26118	0.987437	4960	3	0.67667
C12orf40	5	0.90795	0.90827	1	16811	0	-0.084895	0.80024	0.82605	1	15291	1	-0.045848
LEP	5	0.90816	0.90849	1	16812	0	-0.13563	0.10403	0.23694	0.987437	4520	2	0.37807
BCMO1	5	0.90822	0.90855	1	16813	0	0.2087	0.16198	0.32302	0.989459	6093	3	0.5471
NPR3	5	0.90824	0.90857	1	16814	0	-0.1459	0.83946	0.8505	1	15747	1	-0.049472
RNF170	1	0.90828	0.90871	1	16815	0	0	0.091722	0.091741	0.911993	4163	1	0
RMND5B	5	0.90833	0.90866	1	16816	0	-0.038178	0.60615	0.74184	1	13551	2	0.24102
SYNCRIP	5	0.90837	0.90869	1	16817	0	0.096199	0.020202	0.065419	0.894568	1380	3	1.4545
FNDC1	5	0.90843	0.90876	1	16818	0	0.31067	0.022356	0.071166	0.900841	1474	4	1.4162
RNASE3	5	0.90845	0.90878	1	16819	0	-0.080148	0.43736	0.60041	1	11134	2	0.47387
CCL25	5	0.90848	0.90881	1	16820	0	-0.04016	0.96086	0.96102	1	17808	0	0.037373
TUBA1B	5	0.90849	0.90881	1	16821	0	-0.074004	0.48001	0.63496	1	11697	2	0.41378
HMHB1	5	0.9086	0.90893	1	16822	0	-0.1473	0.59563	0.73264	1	13405	2	0.28339
CLN3	5	0.90864	0.90896	1	16823	0	-0.14947	0.86243	0.8672	1	16056	1	0.089776
LRRC24	5	0.90867	0.909	1	16824	0	-0.14566	0.2133	0.39504	0.997329	7384	2	0.76058
UTP15	2	0.90872	0.90857	1	16825	0	1.6895	0.091284	0.15626	0.952034	4148	2	0.41494
ITIH2	5	0.90873	0.90907	1	16826	0	0.15341	0.21978	0.40376	0.997329	7546	3	0.41035
SRBD1	5	0.90875	0.90908	1	16827	0	0.10693	0.4682	0.62529	1	11541	2	0.26915
TPGS2	2	0.90877	0.90862	1	16828	0	1.1506	0.09123	0.15618	0.952034	4146	2	0.41354
DTWD1	5	0.90878	0.90912	1	16829	0	-0.13504	0.09535	0.22367	0.987437	4266	2	0.74012
MAN1C1	5	0.90885	0.90918	1	16830	0	0.28069	0.056608	0.15657	0.953046	3066	3	0.7772
TAZ	5	0.90887	0.90921	1	16831	0	-0.14825	0.2527	0.44845	0.998704	8367	3	0.32531
DAZAP2	5	0.90889	0.90923	1	16832	0	0.3979	0.02359	0.074445	0.900841	1543	4	1.1576
C3orf70	5	0.9089	0.90924	1	16833	0	0.092074	0.14653	0.30051	0.988021	5691	3	0.50614
BIRC2	5	0.90898	0.90931	1	16834	0	-0.24787	0.035133	0.10427	0.917877	2120	3	1.4032
LTBR	5	0.909	0.90933	1	16835	0	-0.2149	0.20593	0.3849	0.997329	7200	3	0.7651
UPF2	5	0.909	0.90933	1	16836	0	0.15139	0.1342	0.28224	0.987437	5349	2	1.2371
FOS	10	0.90903	0.9567	1	16837	2	-0.17052	8.51e-05	0.00066398	0.307293	27	6	2.7254
ASH1L	5	0.90907	0.90939	1	16838	0	-0.16496	0.12984	0.27574	0.987437	5219	3	0.48166
JAK3	5	0.90912	0.90944	1	16839	0	-0.15015	0.88189	0.88344	1	16346	1	-0.014047
PWWP2A	5	0.90919	0.90953	1	16840	0	-0.18846	0.14345	0.29601	0.987655	5605	2	1.2284
MAGEB18	5	0.9092	0.90953	1	16841	0	-0.023579	0.14762	0.30208	0.989433	5711	3	0.72479
DDIT3	5	0.90927	0.9096	1	16842	0	0.0089512	0.5257	0.67287	1	12362	2	0.37663
WDR90	5	0.90932	0.90965	1	16843	0	0.038221	0.33979	0.52285	1	9733	2	0.52203
NIM1	5	0.90937	0.9097	1	16844	0	0.12079	0.014217	0.048965	0.871051	1040	3	1.3474
PRPSAP2	10	0.9094	0.9569	1	16845	2	-0.20932	0.017116	0.075607	0.900841	1213	7	0.70483
EXOSC1	5	0.90954	0.90987	1	16846	0	-0.030519	0.069248	0.1828	0.968592	3517	1	-0.0077577
DNAJB13	5	0.90962	0.90996	1	16847	0	0.12088	0.1784	0.34629	0.994472	6517	3	0.31741
ZDHHC23	5	0.90973	0.91007	1	16848	0	0.35324	0.016284	0.054741	0.877429	1162	4	1.1675
UACA	5	0.90975	0.91008	1	16849	0	0.39531	0.019009	0.062215	0.894568	1310	4	1.0304
KIAA0825	5	0.90976	0.91009	1	16850	0	0.36582	0.038275	0.11221	0.922552	2274	4	0.63411
ATOH8	5	0.90981	0.91015	1	16851	0	0.5731	0.017694	0.058656	0.89069	1241	4	1.3605
PRKAR2A	5	0.90989	0.91022	1	16852	0	-0.17011	0.24214	0.43435	0.998704	8102	1	0.24803
HUS1B	5	0.90992	0.91025	1	16853	0	0.040347	0.052799	0.14745	0.945551	2908	3	0.70319
SLC43A2	5	0.90994	0.91026	1	16854	0	-0.10034	0.54886	0.69241	1	12714	2	0.23645
ATP8A1	5	0.91003	0.91035	1	16855	0	-0.17433	0.09269	0.21955	0.98465	4192	2	1.2317
ACOT8	5	0.91009	0.91041	1	16856	0	0.069995	0.18075	0.34965	0.995182	6577	3	0.44268
DNAJC21	5	0.91012	0.91044	1	16857	0	0.16009	0.067134	0.17948	0.9671	3454	3	0.89877
ITGBL1	5	0.91019	0.91052	1	16858	0	-0.015186	0.15061	0.30648	0.989459	5789	3	0.35
CDR2	5	0.91031	0.91065	1	16859	0	-0.17002	0.80497	0.82879	1	15340	1	0.075571
PLIN3	5	0.91036	0.91069	1	16860	0	0.033421	0.11644	0.2558	0.987437	4871	2	0.31471
MAGEA8	5	0.91039	0.91072	1	16861	0	-0.25422	0.07671	0.19461	0.971844	3734	2	1.0286
ZFHX2	7	0.91051	0.92243	1	16862	1	-0.074647	0.29507	0.52512	1	9103	3	0.73178
C19orf80	5	0.91059	0.91092	1	16863	0	-0.13828	0.60428	0.74023	1	13526	2	0.25392
NUDT11	5	0.91069	0.91101	1	16864	0	0.22227	0.017308	0.057574	0.885807	1223	3	1.6924
IRAK1BP1	5	0.91069	0.91101	1	16865	0	0.20805	0.22662	0.41318	0.99739	7751	3	0.30286
TYROBP	5	0.9109	0.91122	1	16866	0	-0.17886	0.081688	0.20243	0.974753	3880	3	0.77195
IFRD2	4	0.91097	0.91098	1	16867	0	0.012925	0.74109	0.75845	1	14705	1	0.044332
ESRP2	5	0.91119	0.91151	1	16868	0	-0.018128	0.37232	0.54849	1	10179	2	0.67846
CNTN3	5	0.91138	0.91171	1	16869	0	0.25874	0.040794	0.11842	0.925174	2390	4	0.7234
AFF4	5	0.91143	0.91176	1	16870	0	0.33416	0.095148	0.22333	0.986719	4261	3	0.56409
CCDC116	5	0.91152	0.91185	1	16871	0	0.11045	0.044434	0.12737	0.933198	2550	3	1.4582
ATE1	5	0.91153	0.91186	1	16872	0	0.49169	0.0028567	0.012336	0.738838	312	4	1.9339
TIMM50	5	0.91154	0.91187	1	16873	0	0.30573	0.058995	0.1621	0.95953	3156	4	0.84986
ZNF33A	5	0.91157	0.9119	1	16874	0	-0.072461	0.1641	0.32602	0.989459	6146	2	0.88728
CRLS1	5	0.9116	0.91192	1	16875	0	-0.073653	0.56285	0.70433	1	12906	2	0.25321
RFX1	5	0.9117	0.91201	1	16876	0	0.072774	0.25165	0.44708	0.998704	8342	3	0.70554
THOC1	5	0.91173	0.91203	1	16877	0	-0.048451	0.86782	0.87154	1	16131	1	0.1347
ONECUT2	5	0.91175	0.91205	1	16878	0	0.27166	0.059674	0.16369	0.95953	3183	4	0.55375
CDC16	5	0.91188	0.91218	1	16879	0	-0.11671	0.94811	0.94837	1	17566	0	0.08726
WBSCR16	5	0.91192	0.91222	1	16880	0	0.2571	0.098284	0.22819	0.987437	4349	2	0.85058
PMVK	5	0.91197	0.91227	1	16881	0	0.25933	0.030299	0.091907	0.911993	1888	4	0.67975
C3orf80	5	0.91214	0.91245	1	16882	0	-0.11309	0.65836	0.76083	1	13969	1	0.12891
TAPT1	5	0.91222	0.91254	1	16883	0	-0.1966	0.81617	0.83564	1	15470	1	0.057618
DYSF	10	0.91227	0.95842	1	16884	2	-0.4636	0.24522	0.51539	1	8193	5	0.57911
PRRG2	4	0.91243	0.91246	1	16885	0	0.03193	0.30955	0.45698	0.998704	9300	2	0.45715
PVRL3	5	0.91251	0.9128	1	16886	0	-0.18702	0.064979	0.17591	0.96593	3388	3	1.4372
GALNT10	5	0.91256	0.91285	1	16887	0	0.28261	0.027392	0.084444	0.906341	1733	4	0.8906
RNF113B	5	0.91259	0.91288	1	16888	0	0.18434	0.063882	0.17345	0.96428	3346	3	0.64605
SP7	5	0.91265	0.91294	1	16889	0	-0.1584	0.86168	0.86661	1	16046	1	0.144
PRR14	5	0.91266	0.91295	1	16890	0	0.070924	0.15908	0.31884	0.989459	6016	3	0.66395
IPP	5	0.91276	0.91306	1	16891	0	-0.073764	0.10061	0.23178	0.987437	4416	3	0.93858
EXD1	2	0.91276	0.91263	1	16892	0	0.47692	0.087237	0.14977	0.946172	4040	2	0.47098
EMP2	5	0.91278	0.91307	1	16893	0	0.28949	0.0024714	0.01072	0.738838	271	4	2.1412
RAPGEF5	5	0.91278	0.91308	1	16894	0	-0.056772	0.17029	0.33488	0.992767	6303	3	0.83382
CLSTN1	5	0.91284	0.91314	1	16895	0	-0.085705	0.17522	0.34186	0.993334	6431	2	0.60021
UFSP1	5	0.91286	0.91316	1	16896	0	-0.11692	0.59234	0.72978	1	13357	2	0.21067
ETNK1	5	0.91291	0.91321	1	16897	0	0.18362	0.34939	0.53041	1	9872	2	0.6294
TAF4	5	0.91295	0.91325	1	16898	0	0.14983	0.21749	0.40065	0.997329	7486	3	0.31526
WDR78	4	0.913	0.91303	1	16899	0	0.36831	0.092126	0.20151	0.974753	4172	3	0.70916
PCDHA9	5	0.91303	0.91333	1	16900	0	-0.1543	0.40183	0.57198	1	10588	2	0.54729
PCDH12	5	0.9131	0.9134	1	16901	0	0.14722	0.1532	0.31037	0.989459	5846	3	0.52965
BMP7	5	0.91314	0.91344	1	16902	0	-0.12746	0.22689	0.41355	0.99739	7757	2	0.81246
OR5M8	5	0.91318	0.91348	1	16903	0	-0.19218	0.88876	0.88962	1	16466	1	-0.0019341
MED8	5	0.91332	0.91362	1	16904	0	0.46481	0.018337	0.060398	0.894568	1275	4	1.383
SUN2	5	0.91334	0.91364	1	16905	0	-0.16544	0.83356	0.84662	1	15674	1	0.17841
CHRNA5	5	0.9134	0.91371	1	16906	0	-0.2156	0.80659	0.82977	1	15362	1	0.053189
TESK2	5	0.91362	0.91392	1	16907	0	0.15768	0.02373	0.074782	0.900841	1551	3	1.2419
TP53BP1	10	0.91377	0.95922	1	16908	1	0.25757	0.00061004	0.0041518	0.558907	106	8	2.4288
CCDC170	5	0.9138	0.91411	1	16909	0	-0.11852	0.092281	0.21893	0.98465	4178	3	0.79845
TAPBP	5	0.91382	0.91412	1	16910	0	-0.1377	0.92493	0.92528	1	17134	0	0.09515
GPM6B	5	0.91392	0.91421	1	16911	0	-0.14685	0.39829	0.56916	1	10539	1	0.025323
PPP4R1	5	0.91397	0.91426	1	16912	0	0.17411	0.16628	0.3291	0.98986	6211	3	0.60333
LRRC26	5	0.9141	0.91439	1	16913	0	-0.11391	0.29352	0.48692	1	9080	2	0.50072
NCK1	5	0.91413	0.91442	1	16914	0	-0.16825	0.031464	0.094915	0.913848	1949	3	1.0853
YWHAE	5	0.91425	0.91453	1	16915	0	0.04367	0.031609	0.095286	0.914197	1956	3	0.87871
BATF2	5	0.9143	0.91458	1	16916	0	0.062379	0.11281	0.25031	0.987437	4770	3	0.79444
TTC14	5	0.91435	0.91464	1	16917	0	-0.10664	0.25712	0.4543	0.998704	8483	2	0.31677
CPE	5	0.91442	0.91471	1	16918	0	-0.14729	0.10713	0.24163	0.987437	4608	2	0.31723
VIL1	5	0.91449	0.91478	1	16919	0	-0.10295	0.023921	0.075282	0.900841	1562	3	0.99904
TSR3	3	0.91455	0.91461	1	16920	0	0.14979	0.39321	0.4914	1	10456	1	0.14979
DDI2	5	0.9147	0.91499	1	16921	0	-0.0073799	0.053218	0.14848	0.945551	2927	2	0.29817
CTXN3	5	0.9147	0.91499	1	16922	0	-0.17868	0.35032	0.53115	1	9883	2	0.52477
CA3	5	0.91485	0.91512	1	16923	0	-0.0076114	0.002967	0.012769	0.738838	323	3	1.4952
AURKB	5	0.91491	0.91519	1	16924	0	0.11516	0.22047	0.40469	0.997329	7566	3	0.36588
SBF2	5	0.91497	0.91524	1	16925	0	0.29701	0.11422	0.25246	0.987437	4805	3	0.56937
TMEM35	5	0.9151	0.91537	1	16926	0	-0.012945	0.20543	0.38421	0.997329	7185	2	0.40222
MAGI2	5	0.91513	0.91539	1	16927	0	0.29513	0.048649	0.1375	0.945319	2709	4	1.0385
PTCHD1	5	0.91518	0.91545	1	16928	0	-0.11286	0.0052289	0.021801	0.796972	511	3	2.3641
FKBP3	5	0.91519	0.91545	1	16929	0	0.34697	0.030763	0.09313	0.913483	1912	4	0.67753
CELF5	5	0.91522	0.91548	1	16930	0	-0.0060904	0.037853	0.11117	0.922214	2250	3	0.96921
UBP1	5	0.91526	0.91552	1	16931	0	-0.1254	0.75697	0.80299	1	14842	1	0.20598
MED24	5	0.91528	0.91554	1	16932	0	-0.16539	0.070337	0.18452	0.968592	3541	3	0.58148
ADAM2	5	0.91534	0.9156	1	16933	0	0.059925	0.67756	0.76821	1	14110	1	0.18109
THPO	5	0.91535	0.91561	1	16934	0	-0.10742	0.23755	0.42821	0.998704	8000	2	0.59605
ACSS2	5	0.91544	0.91569	1	16935	0	0.069772	0.096659	0.22565	0.987437	4302	2	1.3677
AFG3L2	5	0.91548	0.91573	1	16936	0	-0.044472	0.16177	0.32272	0.989459	6085	3	0.47845
LUC7L3	5	0.91576	0.91603	1	16937	0	-0.037167	0.089959	0.21537	0.982287	4106	2	0.55504
GJA1	5	0.91578	0.91605	1	16938	0	0.20074	0.25386	0.44997	0.998704	8397	3	0.43224
DHX15	5	0.91581	0.91607	1	16939	0	-0.045649	0.085569	0.20846	0.978245	3992	3	1.1498
RIOK2	5	0.91584	0.9161	1	16940	0	-0.053724	0.19108	0.36419	0.997329	6815	3	0.3984
ANAPC10	3	0.91587	0.9159	1	16941	0	0.59912	0.109	0.19814	0.973323	4656	2	0.59912
WIZ	5	0.91588	0.91615	1	16942	0	0.3671	0.03767	0.1107	0.921416	2240	4	0.95369
PAQR8	5	0.91599	0.91626	1	16943	0	-0.082008	0.032718	0.098185	0.915797	2004	2	1.2895
H2AFY	5	0.91611	0.91638	1	16944	0	-0.079489	0.4578	0.61693	1	11412	1	0.27696
C5orf15	5	0.91616	0.91644	1	16945	0	0.045348	0.90021	0.90055	1	16671	0	0.10642
IER5L	5	0.91634	0.91661	1	16946	0	0.22772	0.12487	0.26833	0.987437	5076	3	0.76158
KCTD9	5	0.9164	0.91668	1	16947	0	-0.11489	0.065624	0.1771	0.966794	3408	3	0.76479
OR2L5	5	0.9164	0.91669	1	16948	0	-0.14827	0.91847	0.91875	1	17017	0	0.0028257
FAM131C	5	0.91647	0.91674	1	16949	0	-0.18544	0.0060781	0.025111	0.812285	583	2	1.0439
GTF2I	5	0.91667	0.91696	1	16950	0	-0.062691	0.22143	0.40601	0.997329	7593	2	0.30517
AK3	5	0.91671	0.917	1	16951	0	0.19183	0.019842	0.06446	0.894568	1358	3	1.9163
UCHL3	1	0.91671	0.91721	1	16952	0	0	0.083286	0.083292	0.906341	3930	1	0
PRIMPOL	2	0.91672	0.91659	1	16953	0	0.5735	0.083281	0.14353	0.945551	3929	2	0.45067
ALDOA	5	0.91673	0.91702	1	16954	0	-0.062286	0.22991	0.41771	0.997824	7828	3	0.45207
COX6B2	5	0.91675	0.91704	1	16955	0	0.14108	0.049116	0.1386	0.945319	2734	2	0.64659
VAMP7	5	0.91684	0.91713	1	16956	0	-0.13394	0.079161	0.19843	0.973323	3805	3	0.40818
DYNC1I2	5	0.91685	0.91713	1	16957	0	-0.084946	0.87125	0.87435	1	16174	1	0.18644
C11orf58	5	0.91688	0.91717	1	16958	0	-0.087853	0.45195	0.61218	1	11332	2	0.59498
TAGLN2	1	0.91696	0.91748	1	16959	0	0	0.083037	0.083053	0.906341	3923	1	0
TLE4	5	0.91704	0.91734	1	16960	0	0.098258	0.43536	0.59878	1	11109	2	0.4924
CXCL16	5	0.91705	0.91734	1	16961	0	-0.061869	0.25969	0.45777	0.998704	8550	2	0.72036
PSMC6	5	0.91706	0.91735	1	16962	0	0.25152	0.043944	0.12615	0.931929	2528	3	1.2183
NHLRC2	1	0.91713	0.91766	1	16963	0	0	0.082868	0.082881	0.906341	3917	1	0
PCNXL4	5	0.91715	0.91744	1	16964	0	-0.18163	0.10222	0.23423	0.987437	4470	3	0.92525
STAG3	4	0.91717	0.91726	1	16965	0	0.13393	0.12306	0.25556	0.987437	5031	2	0.80456
RHBDD3	3	0.91733	0.91743	1	16966	0	0.36643	0.215	0.33275	0.991658	7423	2	0.36643
GALNT7	5	0.91735	0.91765	1	16967	0	0.33614	0.01638	0.054997	0.877886	1168	4	1.1077
MAPK1IP1L	5	0.91738	0.91768	1	16968	0	0.017524	0.24048	0.43212	0.998704	8073	3	0.38104
SLFN12L	5	0.91748	0.91778	1	16969	0	-0.13714	0.12597	0.27002	0.987437	5113	3	0.55447
ANO10	5	0.91778	0.91807	1	16970	0	0.26781	0.050797	0.1427	0.945551	2808	4	0.65275
WRAP53	5	0.91783	0.91812	1	16971	0	0.43646	0.06214	0.16946	0.961894	3282	4	0.66602
TUBA3D	5	0.91801	0.91832	1	16972	0	-0.1486	0.89292	0.89349	1	16538	1	0.037501
NRG3	5	0.91804	0.91834	1	16973	0	0.43751	0.058666	0.16133	0.959347	3140	4	0.57497
SULT1C2	5	0.91808	0.91838	1	16974	0	0.0077984	0.4065	0.57577	1	10675	1	0.23733
IL12RB1	5	0.91809	0.91839	1	16975	0	-0.080266	0.55405	0.69687	1	12781	2	0.37992
ICMT	5	0.91821	0.91851	1	16976	0	-0.0083567	0.9031	0.90343	1	16727	0	0.084794
TERF2IP	5	0.91824	0.91853	1	16977	0	0.56982	0.0067201	0.0275	0.825445	628	4	0.91572
MUL1	5	0.91827	0.91856	1	16978	0	-0.11379	0.38134	0.55557	1	10296	1	0.096358
LLGL2	10	0.91827	0.96163	1	16979	2	-0.22237	0.19619	0.44773	0.998704	6928	5	0.62392
FAM155A	5	0.91833	0.91862	1	16980	0	-0.11196	0.44245	0.60449	1	11202	2	0.34662
ITGA2B	5	0.91835	0.91864	1	16981	0	0.13089	0.0012085	0.0054163	0.646896	162	3	2.5165
SMOC1	5	0.9184	0.91869	1	16982	0	-0.19558	0.25986	0.45799	0.998704	8553	3	0.39766
CD244	5	0.91844	0.91873	1	16983	0	0.018456	0.24839	0.44281	0.998704	8267	2	0.80952
CTNNA2	5	0.91851	0.91879	1	16984	0	0.28077	0.05313	0.14826	0.945551	2921	4	0.4802
OR5M1	5	0.91852	0.91881	1	16985	0	-0.04475	0.1333	0.28095	0.987437	5325	3	0.53163
RAB24	4	0.91855	0.91863	1	16986	0	0.24353	0.20719	0.35505	0.996275	7232	2	0.68899
SDCBP	5	0.91865	0.91895	1	16987	0	-0.14316	0.092133	0.21868	0.98465	4173	3	1.0513
LCA5	5	0.91869	0.91899	1	16988	0	0.006963	0.14893	0.30398	0.989459	5741	2	0.49526
RRAGC	5	0.91869	0.919	1	16989	0	-0.16135	0.46029	0.61888	1	11429	2	0.55031
FN3K	5	0.91874	0.91904	1	16990	0	0.011579	0.132	0.27899	0.987437	5291	2	0.76354
HIGD1B	5	0.91877	0.91908	1	16991	0	-0.088012	0.36061	0.53921	1	10004	1	0.072117
IAPP	5	0.91887	0.91918	1	16992	0	-0.079243	0.092271	0.21892	0.98465	4176	3	0.72812
PPEF2	5	0.91894	0.91926	1	16993	0	-0.037029	0.41733	0.58434	1	10835	2	0.18366
ACADM	5	0.91895	0.91927	1	16994	0	0.093133	0.17908	0.34727	0.994963	6533	3	0.50766
EPHA6	5	0.91901	0.91933	1	16995	0	0.19014	0.087934	0.21216	0.978884	4051	3	0.59417
CBX2	5	0.91901	0.91934	1	16996	0	-0.14978	0.025914	0.080502	0.906176	1667	2	0.40366
CMTR1	5	0.91904	0.91936	1	16997	0	-0.060995	0.0027915	0.012062	0.738838	301	2	2.2238
GALNT15	5	0.91905	0.91936	1	16998	0	-0.15367	0.46812	0.62522	1	11539	1	-0.033627
SMARCA4	5	0.91908	0.9194	1	16999	0	-0.13082	0.13699	0.28635	0.987437	5431	3	0.49964
RALGDS	10	0.91922	0.96215	1	17000	1	-0.21218	0.066212	0.21499	0.981808	3425	5	1.8622
IGFLR1	10	0.91925	0.96217	1	17001	2	-0.34843	0.049829	0.17472	0.965212	2769	5	2.0088
C4orf19	5	0.91929	0.9196	1	17002	0	-0.01721	0.35338	0.53352	1	9925	2	0.42301
TTC31	5	0.91947	0.9198	1	17003	0	0.09175	0.45704	0.61633	1	11403	2	0.21703
C2CD3	5	0.91951	0.91984	1	17004	0	0.10599	0.16155	0.32241	0.989459	6076	3	0.38251
VIM	5	0.91955	0.91988	1	17005	0	-0.10398	0.0053354	0.022225	0.800975	522	2	0.58613
LMF1	10	0.91958	0.96235	1	17006	2	-0.2575	0.13892	0.36263	0.997329	5481	4	0.64792
GCC2	5	0.91964	0.91997	1	17007	0	-0.15849	0.43002	0.5945	1	11033	2	0.36971
ALOX5AP	5	0.91974	0.92007	1	17008	0	-0.12447	0.86841	0.87202	1	16138	1	0.0030127
ZC3H12A	5	0.9198	0.92014	1	17009	0	-0.021992	0.0048295	0.020241	0.792298	483	3	1.3843
NCDN	3	0.91981	0.91986	1	17010	0	0.32258	0.19395	0.30662	0.989459	6874	1	0.32258
AACS	5	0.91993	0.92026	1	17011	0	0.035721	0.61651	0.7459	1	13634	1	0.18711
NOC2L	5	0.92003	0.92036	1	17012	0	-0.11059	0.20942	0.38974	0.997329	7292	2	0.79225
DGKG	5	0.92008	0.92041	1	17013	0	0.10309	0.43657	0.59974	1	11122	2	0.4002
SLC9C2	5	0.92009	0.92042	1	17014	0	-0.22998	0.76875	0.80894	1	14961	1	-0.058211
NUTM1	5	0.92026	0.9206	1	17015	0	0.29099	0.047793	0.13544	0.941922	2678	4	0.45906
RAB6A	5	0.92032	0.92066	1	17016	0	-0.021112	0.042582	0.12282	0.928754	2472	3	0.94302
MPV17L	5	0.92035	0.9207	1	17017	0	-0.15276	0.17816	0.34598	0.994347	6509	2	0.40247
HIST2H2AA4	1	0.92052	0.92103	1	17018	0	0	0.079476	0.079597	0.904928	3818	1	0
SRGAP1	5	0.92059	0.92094	1	17019	0	0.35185	0.043039	0.12393	0.928771	2493	4	0.96259
PVRL1	5	0.92059	0.92095	1	17020	0	0.11544	0.24919	0.44384	0.998704	8285	3	0.35
ABCC11	10	0.92064	0.96293	1	17021	2	-0.28486	0.088251	0.26569	0.987437	4061	5	1.0355
HLA-DOB	5	0.9207	0.92105	1	17022	0	0.2447	0.042628	0.12294	0.928754	2474	4	0.44739
ELK1	5	0.92073	0.92109	1	17023	0	-0.10717	0.039234	0.11458	0.924826	2318	2	0.51253
FAM19A2	10	0.92082	0.96304	1	17024	1	-0.15212	0.017348	0.07642	0.900841	1224	6	1.5284
GPR142	5	0.92086	0.9212	1	17025	0	-0.047801	0.7906	0.82063	1	15205	1	0.12483
HIST1H2AM	5	0.92099	0.92135	1	17026	0	0.29324	0.043962	0.12619	0.931929	2530	4	1.0104
C12orf74	5	0.92109	0.92145	1	17027	0	-0.050998	0.039087	0.11421	0.924416	2312	3	1.4177
CPNE7	5	0.92116	0.9215	1	17028	0	0.30576	0.053747	0.14974	0.946172	2951	3	1.1156
TM4SF20	5	0.92118	0.92153	1	17029	0	0.082867	0.25085	0.44604	0.998704	8320	3	0.43742
C1orf234	5	0.92119	0.92153	1	17030	0	-0.091323	0.51526	0.6641	1	12207	2	0.25556
KIAA1804	5	0.92133	0.92167	1	17031	0	0.274	0.00099954	0.0044709	0.578486	145	4	1.6727
FKBPL	5	0.92146	0.9218	1	17032	0	-0.13857	0.36449	0.5423	1	10072	2	0.44645
AQP1	5	0.92147	0.92181	1	17033	0	0.057965	0.050262	0.14138	0.945551	2788	3	0.87635
VMP1	4	0.92148	0.92164	1	17034	0	0.27767	0.12585	0.26036	0.987437	5104	3	0.3431
KCNJ15	5	0.92149	0.92183	1	17035	0	-0.075295	0.095902	0.22451	0.987437	4277	3	0.67902
FCHSD2	5	0.92151	0.92185	1	17036	0	0.16682	0.022451	0.071423	0.900841	1477	3	1.1784
ROBO1	5	0.92157	0.9219	1	17037	0	0.060451	0.0091924	0.034654	0.854139	770	3	0.36468
PANX1	5	0.92158	0.92192	1	17038	0	-0.17168	0.32525	0.51149	1	9530	2	0.41098
PDP1	5	0.9216	0.92193	1	17039	0	0.081403	0.028395	0.087031	0.907012	1793	3	1.1365
ATXN3L	5	0.92162	0.92195	1	17040	0	-0.11625	0.68153	0.76982	1	14143	1	0.019869
R3HCC1L	5	0.9217	0.92203	1	17041	0	-0.13103	0.14779	0.30234	0.989433	5715	2	0.37324
MRPS21	5	0.92177	0.92211	1	17042	0	0.21776	0.50799	0.65811	1	12106	2	0.32997
EPHA3	5	0.92179	0.92213	1	17043	0	0.28435	0.0019631	0.0085935	0.713331	226	4	0.93588
RPL28	5	0.92181	0.92215	1	17044	0	0.214	0.061539	0.16799	0.961324	3261	4	0.4834
WDR25	5	0.92182	0.92216	1	17045	0	-0.065271	0.064704	0.1753	0.96593	3375	2	1.1044
AP1S2	5	0.92194	0.92228	1	17046	0	0.23053	0.16456	0.32668	0.989459	6164	3	0.76067
TAP1	1	0.92198	0.92246	1	17047	0	0	0.078024	0.07812	0.900841	3767	1	0
NKD1	5	0.92205	0.92237	1	17048	0	-0.1234	0.0073272	0.029306	0.83916	663	2	2.0252
LRRC40	5	0.92211	0.92243	1	17049	0	0.18321	0.0094392	0.035398	0.854139	784	4	1.3858
GALR3	5	0.92214	0.92246	1	17050	0	0.28522	0.052009	0.14557	0.945551	2872	4	0.42788
SLCO1A2	5	0.92218	0.9225	1	17051	0	-0.033797	0.27744	0.47457	0.9996	8849	2	0.3535
TMEM219	5	0.92228	0.92259	1	17052	0	-0.0024322	0.13861	0.28882	0.987655	5470	3	0.85581
XCL2	4	0.92228	0.92246	1	17053	0	0.19572	0.30812	0.45552	0.998704	9280	2	0.41406
KCTD13	5	0.92229	0.92261	1	17054	0	-0.13657	0.035369	0.10486	0.917877	2131	3	1.8786
SECISBP2L	5	0.92235	0.92266	1	17055	0	0.2785	0.036621	0.10807	0.919035	2191	4	0.82632
ZNF287	5	0.92251	0.92282	1	17056	0	-0.07727	0.3786	0.55341	1	10266	2	0.38327
DCUN1D2	5	0.92254	0.92286	1	17057	0	0.053885	0.60207	0.73831	1	13498	2	0.17016
PON2	5	0.9226	0.92292	1	17058	0	0.12383	0.57916	0.71835	1	13163	1	0.18076
FAM154A	5	0.92266	0.92299	1	17059	0	-0.077415	0.022988	0.072873	0.900841	1508	3	1.6077
DOCK1	5	0.92268	0.92301	1	17060	0	0.17194	0.19534	0.37012	0.997329	6908	3	0.88305
NEDD4	5	0.92273	0.92305	1	17061	0	-0.11902	0.86665	0.87059	1	16114	1	-0.096582
PI15	5	0.92274	0.92306	1	17062	0	-0.068674	0.056356	0.15597	0.952034	3057	2	0.5201
HOXA9	5	0.92294	0.92326	1	17063	0	0.16392	0.21346	0.39525	0.997329	7390	2	0.29441
SENP3	5	0.92294	0.92327	1	17064	0	0.1367	0.10383	0.23664	0.987437	4513	3	0.6134
COX6C	5	0.92301	0.92334	1	17065	0	0.10625	0.19639	0.3716	0.997329	6936	3	0.26905
MMS22L	5	0.92308	0.92341	1	17066	0	0.27899	0.041041	0.11903	0.925174	2405	4	0.40997
SLC30A2	5	0.92312	0.92344	1	17067	0	0.04039	0.1316	0.2784	0.987437	5272	2	1.4206
TMEM176B	5	0.92332	0.92363	1	17068	0	-0.084076	0.11842	0.25873	0.987437	4918	3	0.71217
KCNA6	5	0.92333	0.92364	1	17069	0	-0.12762	0.5682	0.70897	1	12994	2	0.25349
COPB2	5	0.92334	0.92365	1	17070	0	-0.028207	0.25518	0.45172	0.998704	8428	3	0.47585
JTB	5	0.92337	0.92369	1	17071	0	0.26522	0.0465	0.13234	0.938723	2628	4	0.38626
PIRT	5	0.9234	0.92371	1	17072	0	-0.013215	0.048929	0.13817	0.945319	2724	3	1.1613
FGF1	5	0.92347	0.92379	1	17073	0	0.28289	0.033827	0.101	0.91785	2055	4	0.8082
RAD21L1	5	0.9236	0.92393	1	17074	0	-0.074741	0.076483	0.19427	0.971844	3728	2	1.3391
KIAA1324	2	0.92367	0.92348	1	17075	0	0.98241	0.07633	0.13236	0.938723	3725	2	0.40284
WDR5	5	0.92371	0.92406	1	17076	0	0.52222	0.10244	0.23456	0.987437	4478	3	0.79602
MPDU1	5	0.92375	0.9241	1	17077	0	-0.087389	0.19758	0.37328	0.997329	6962	3	0.61125
C1orf53	5	0.92379	0.92414	1	17078	0	-0.024744	0.030872	0.093417	0.913483	1920	3	0.43514
DUSP18	5	0.92389	0.92423	1	17079	0	-0.016325	0.22893	0.41636	0.997734	7803	3	0.27083
CCDC105	5	0.92399	0.92433	1	17080	0	0.24382	0.057402	0.15844	0.954782	3095	4	0.29699
TTC23	7	0.92399	0.93042	1	17081	1	-0.23324	0.28919	0.51957	1	9031	1	0.12886
SLC3A2	5	0.92406	0.92439	1	17082	0	0.18702	0.16918	0.33332	0.992089	6276	3	0.56176
GAS1	5	0.92418	0.92452	1	17083	0	-0.027861	0.089277	0.21428	0.9806	4092	3	0.898
ZNF185	5	0.92422	0.92455	1	17084	0	-0.15523	0.90582	0.90617	1	16782	0	0.022709
MFF	5	0.92425	0.92459	1	17085	0	-0.0052981	0.23703	0.42748	0.998704	7984	2	0.78278
VGLL4	5	0.92431	0.92465	1	17086	0	-0.021272	0.14574	0.29937	0.987655	5675	3	0.95077
ZNF331	10	0.92443	0.96387	1	17087	1	-0.14023	0.22654	0.49004	1	7748	4	0.62709
ABHD17B	5	0.92445	0.92479	1	17088	0	0.60629	0.0091005	0.034392	0.854139	766	4	1.2901
ANKRD20A2	5	0.92463	0.92496	1	17089	0	0.29858	0.0025092	0.010881	0.738838	275	4	2.4567
FSCN2	5	0.92467	0.925	1	17090	0	0.053214	0.41275	0.58072	1	10768	2	0.35763
PIANP	5	0.92473	0.92506	1	17091	0	-0.04713	0.051169	0.14355	0.945551	2832	3	0.67498
BMPR2	5	0.92479	0.92513	1	17092	0	0.079568	0.23987	0.4313	0.998704	8056	3	0.58803
ZNF212	5	0.92483	0.92517	1	17093	0	0.52387	0.013467	0.046866	0.871051	997	4	1.1079
LRRC32	5	0.92486	0.9252	1	17094	0	-0.18966	0.37948	0.55414	1	10280	1	0.20133
BPIFB3	5	0.92489	0.92523	1	17095	0	-0.15979	0.24628	0.43999	0.998704	8221	3	0.4473
ACOX1	5	0.92493	0.92528	1	17096	0	0.50126	0.0058292	0.024161	0.805025	564	4	0.8988
CFTR	5	0.92518	0.92553	1	17097	0	-0.049963	0.040871	0.11861	0.925174	2394	2	1.3784
CLCA4	5	0.9252	0.92554	1	17098	0	0.037939	0.24317	0.43575	0.998704	8130	2	0.50904
HAS2	5	0.92523	0.92558	1	17099	0	-0.15052	0.21825	0.40174	0.997329	7513	2	0.29363
FLVCR1	5	0.92531	0.92564	1	17100	0	0.010638	0.17786	0.34554	0.994347	6500	3	0.55999
ZNF189	3	0.92534	0.92541	1	17101	0	0.49965	0.094972	0.17986	0.9671	4256	2	0.49965
NUAK1	5	0.92541	0.92576	1	17102	0	1.0706	0.0035392	0.015063	0.754431	373	4	1.6314
LOC100130539	5	0.92549	0.92583	1	17103	0	-0.050263	0.50002	0.65143	1	11988	2	0.38252
AGA	5	0.92554	0.92587	1	17104	0	0.39663	0.031479	0.094948	0.913848	1950	4	0.55162
INCA1	5	0.9256	0.92594	1	17105	0	0.061562	0.033343	0.099808	0.917243	2033	2	0.50826
SLC4A9	5	0.92571	0.92603	1	17106	0	0.19598	0.19816	0.37412	0.997329	6979	3	0.49428
RGP1	3	0.92577	0.92586	1	17107	0	0.62904	0.1596	0.26299	0.987437	6031	2	0.62904
GTPBP4	5	0.92579	0.9261	1	17108	0	0.24612	0.043783	0.12578	0.931929	2521	4	1.0222
GOPC	5	0.92595	0.92626	1	17109	0	0.21833	0.049412	0.13933	0.945319	2749	4	0.6054
CSK	5	0.92598	0.92628	1	17110	0	-0.08927	0.15787	0.31713	0.989459	5974	3	0.80766
AGPAT5	5	0.926	0.92631	1	17111	0	0.0777	0.097197	0.22652	0.987437	4319	3	0.70218
NAP1L4	5	0.92608	0.92638	1	17112	0	0.099769	0.4754	0.63113	1	11638	1	0.23294
PC	5	0.92609	0.92639	1	17113	0	0.25804	0.03101	0.093775	0.913483	1927	4	1.2537
LRRC41	5	0.92611	0.92641	1	17114	0	-0.098317	0.23207	0.42062	0.998704	7873	3	0.7369
ACE2	5	0.92612	0.92642	1	17115	0	0.33995	0.048686	0.13758	0.945319	2711	4	0.64756
GATSL3	5	0.92617	0.92647	1	17116	0	0.16711	0.59204	0.72953	1	13351	2	0.24668
BEND2	5	0.9262	0.9265	1	17117	0	0.072835	0.40437	0.57405	1	10633	2	0.34274
GNRH2	5	0.92629	0.92661	1	17118	0	0.17101	0.016855	0.056341	0.881831	1194	3	1.3662
AGAP3	5	0.9263	0.92661	1	17119	0	0.27568	0.098511	0.22855	0.987437	4357	3	0.76256
SP6	5	0.92631	0.92662	1	17120	0	-0.11719	0.46112	0.61956	1	11440	1	0.2214
CPSF2	5	0.92631	0.92663	1	17121	0	0.10942	0.18504	0.35567	0.996275	6686	3	0.52506
CXorf65	5	0.92634	0.92665	1	17122	0	0.66458	0.0092599	0.034865	0.854139	775	4	0.71166
TCEAL6	5	0.92643	0.92673	1	17123	0	0.36955	0.038266	0.11219	0.922552	2271	3	0.78054
SPIN4	5	0.92647	0.92678	1	17124	0	0.47845	0.024323	0.076337	0.900841	1587	4	1.1475
C11orf35	5	0.92655	0.92685	1	17125	0	0.040267	0.59294	0.7303	1	13364	2	0.35886
ADAMTS8	5	0.92655	0.92685	1	17126	0	-0.022548	0.31388	0.50269	1	9358	1	0.39123
RSPO4	5	0.92659	0.92688	1	17127	0	0.038616	0.11905	0.25965	0.987437	4933	3	0.779
SLC22A15	5	0.92663	0.92692	1	17128	0	-0.087126	0.22954	0.41719	0.997753	7819	1	0.028958
EP300	5	0.92665	0.92694	1	17129	0	0.24512	0.13177	0.27865	0.987437	5278	3	0.46409
RIT2	5	0.92682	0.92712	1	17130	0	-0.085492	0.032181	0.096778	0.915754	1976	2	0.49323
KIAA1731	5	0.9269	0.92721	1	17131	0	-0.1535	0.0079075	0.030993	0.840626	701	2	2.1041
STX8	5	0.92692	0.92722	1	17132	0	0.4263	0.032269	0.096999	0.915754	1978	4	0.83803
HSDL1	5	0.92694	0.92725	1	17133	0	-0.079085	0.16929	0.33346	0.992117	6277	3	0.68963
WBSCR17	5	0.92698	0.92729	1	17134	0	-0.1236	0.21306	0.39471	0.997329	7374	3	0.46317
FHL5	5	0.92703	0.92734	1	17135	0	0.20848	0.10553	0.23925	0.987437	4569	2	1.0777
GOLGA4	5	0.92705	0.92736	1	17136	0	-0.089989	0.56317	0.70462	1	12910	1	0.15303
KCNT1	10	0.92711	0.96439	1	17137	1	-0.14995	0.18043	0.42501	0.998704	6568	5	0.85519
API5	5	0.92721	0.92753	1	17138	0	-0.093337	0.26652	0.46618	0.9996	8690	2	0.1878
AKAP2	5	0.92733	0.92765	1	17139	0	0.11786	0.11459	0.25301	0.987437	4813	3	0.46035
IL21	5	0.92756	0.92786	1	17140	0	0.33338	0.03339	0.099943	0.917243	2034	4	0.72982
FAM135B	5	0.92759	0.92789	1	17141	0	0.50226	0.015047	0.051262	0.871051	1094	4	0.77785
CDC20	5	0.92766	0.92796	1	17142	0	-0.12697	0.22906	0.41652	0.997734	7806	3	0.38307
INTS2	5	0.92782	0.92812	1	17143	0	-0.0521	0.51161	0.66112	1	12154	1	0.14015
TRIL	5	0.92783	0.92813	1	17144	0	0.05893	0.085499	0.20836	0.978245	3990	3	0.71716
SLC36A2	5	0.92784	0.92814	1	17145	0	-0.1167	0.55555	0.69815	1	12807	1	0.014922
TIA1	5	0.92789	0.92819	1	17146	0	-0.10817	0.91314	0.91344	1	16912	0	0.24812
SETDB1	5	0.92791	0.92821	1	17147	0	-0.10986	0.34784	0.5292	1	9845	2	0.49336
TUBGCP4	5	0.92792	0.92821	1	17148	0	0.92471	0.005994	0.0248	0.809376	577	4	1.3838
STIM2	5	0.92792	0.92822	1	17149	0	0.061315	0.12014	0.26127	0.987437	4962	3	1.4822
RAB33B	5	0.92801	0.92831	1	17150	0	0.39252	0.037012	0.10907	0.919035	2211	4	0.56684
CPSF4	3	0.92815	0.92828	1	17151	0	0.91086	0.02411	0.061549	0.894568	1573	2	0.91086
SNX27	5	0.92815	0.92845	1	17152	0	0.058013	0.55109	0.69433	1	12742	2	0.50095
HRC	5	0.92825	0.92854	1	17153	0	0.21766	0.01095	0.039729	0.857653	870	4	1.8113
TPH1	5	0.92834	0.92865	1	17154	0	0.038214	0.49806	0.64981	1	11960	2	0.33895
CHGA	5	0.92835	0.92866	1	17155	0	0.049526	0.1337	0.28152	0.987437	5337	3	0.98439
OR10G9	5	0.92858	0.9289	1	17156	0	0.052754	0.62961	0.75042	1	13750	1	0.092021
SEZ6L2	5	0.92861	0.92893	1	17157	0	-0.15442	0.38701	0.56009	1	10375	2	0.44336
USP33	5	0.92864	0.92895	1	17158	0	0.65429	0.0090089	0.034139	0.854139	762	4	1.3573
SCAPER	5	0.92865	0.92897	1	17159	0	0.5708	0.015211	0.051721	0.871051	1108	4	0.76326
POU4F3	5	0.92869	0.929	1	17160	0	0.066042	0.067674	0.1803	0.9671	3470	3	0.74982
UHRF1BP1	5	0.92873	0.92903	1	17161	0	0.043325	0.16645	0.32937	0.989948	6215	3	1.1751
EAF2	5	0.92873	0.92904	1	17162	0	-0.0035156	0.32019	0.50756	1	9458	2	0.17353
SERPINB5	5	0.9288	0.92912	1	17163	0	-0.093221	0.40315	0.57303	1	10605	2	0.32105
TRAPPC12	5	0.92888	0.92918	1	17164	0	0.023367	0.199	0.3753	0.997329	7008	3	0.48768
COPRS	5	0.9289	0.92921	1	17165	0	0.24608	0.095389	0.22373	0.987437	4268	3	0.34908
LGALS7	5	0.92894	0.92926	1	17166	0	-0.041374	0.14122	0.29268	0.987655	5547	3	1.0742
KANSL2	5	0.929	0.92931	1	17167	0	-0.090812	0.40538	0.57488	1	10650	2	0.26795
C19orf81	5	0.92908	0.92939	1	17168	0	0.0075504	0.93742	0.93768	1	17366	0	0.073762
NPEPL1	5	0.92909	0.92939	1	17169	0	0.34758	0.030646	0.092836	0.913483	1904	4	1.295
C1orf186	5	0.92912	0.92942	1	17170	0	-0.031007	0.35057	0.53134	1	9891	2	0.46791
NANS	5	0.92913	0.92943	1	17171	0	-0.13977	0.019091	0.062429	0.894568	1316	2	1.3064
CDH4	5	0.92916	0.92946	1	17172	0	0.062633	0.10959	0.24542	0.987437	4679	2	0.91462
RPL18	5	0.92922	0.92952	1	17173	0	0.11506	0.046217	0.13168	0.938723	2618	3	0.89611
KRTAP20-1	5	0.92943	0.92973	1	17174	0	0.26169	0.055613	0.15423	0.949476	3029	4	0.88324
CHMP7	5	0.92945	0.92975	1	17175	0	0.2165	0.049861	0.14042	0.945512	2772	3	1.0405
FRMD4B	5	0.92948	0.92978	1	17176	0	-0.033799	0.4577	0.61685	1	11411	2	0.3368
ADPGK	5	0.92958	0.92988	1	17177	0	-0.11467	0.005682	0.023591	0.805025	546	1	0.02565
REPS2	5	0.92959	0.92989	1	17178	0	0.041963	0.1002	0.23115	0.987437	4407	2	0.88107
SYCN	5	0.92962	0.92992	1	17179	0	-0.097404	0.60363	0.73968	1	13520	2	0.17466
MSLN	5	0.92965	0.92996	1	17180	0	0.031436	0.88445	0.88573	1	16391	1	0.24055
GABRB2	5	0.92966	0.92997	1	17181	0	0.53267	0.004636	0.019457	0.784748	471	4	0.82662
H3F3C	5	0.92967	0.92998	1	17182	0	0.01661	0.26151	0.4602	0.998896	8596	3	0.35737
KHNYN	5	0.9297	0.93001	1	17183	0	-0.091549	0.34689	0.52848	1	9834	1	0.21097
SLC35E1	5	0.92974	0.93005	1	17184	0	0.16229	0.032132	0.096652	0.915754	1975	3	0.80052
LEMD2	5	0.92974	0.93006	1	17185	0	0.72376	0.0093258	0.035074	0.854139	779	4	1.2255
SYNJ2	5	0.92977	0.93009	1	17186	0	-0.14452	0.89891	0.89925	1	16648	1	0.16318
SASH1	5	0.92984	0.93016	1	17187	0	-0.12616	0.3574	0.53667	1	9962	1	0.13214
SLC26A4	5	0.92996	0.93028	1	17188	0	0.0029805	0.45793	0.61702	1	11413	2	0.37768
BCHE	5	0.93003	0.93034	1	17189	0	0.16684	0.17932	0.34758	0.99499	6537	3	0.34261
C1orf123	5	0.93003	0.93035	1	17190	0	0.41028	0.026036	0.080832	0.906176	1676	4	1.102
DDO	5	0.93005	0.93037	1	17191	0	0.030573	0.3965	0.56773	1	10511	2	0.66122
DKK1	5	0.93008	0.93039	1	17192	0	0.2636	0.061188	0.16723	0.96129	3245	4	0.39044
RSPH10B	5	0.93009	0.93041	1	17193	0	0.021586	0.031738	0.095621	0.915529	1959	3	1.0188
MRPL16	5	0.93012	0.93043	1	17194	0	-0.11122	0.12236	0.26449	0.987437	5019	3	1.2145
ORC6	5	0.93016	0.93047	1	17195	0	-0.0089493	0.067509	0.18007	0.9671	3465	1	0.10431
DHDH	5	0.93019	0.9305	1	17196	0	0.1677	0.56572	0.70684	1	12955	2	0.24779
RTN4	5	0.9302	0.93051	1	17197	0	0.70104	0.0029168	0.012573	0.738838	316	4	1.1251
PAX3	5	0.93025	0.93056	1	17198	0	0.41871	0.042774	0.12327	0.928754	2483	4	0.81161
KCTD19	5	0.93035	0.93065	1	17199	0	-0.070883	0.14881	0.30381	0.989459	5738	3	0.81902
ENO2	5	0.93037	0.93067	1	17200	0	-0.033467	0.0027659	0.011961	0.738838	298	3	2.4025
C19orf44	5	0.93049	0.93078	1	17201	0	0.10029	0.019922	0.064673	0.894568	1362	3	1.5795
GPR3	5	0.93063	0.93093	1	17202	0	1.7707	4.76e-06	1.99e-05	0.061881	6	4	3.1137
MAGEC2	5	0.93064	0.93094	1	17203	0	0.34488	0.024925	0.07791	0.900841	1619	4	1.4014
RNASEH1	5	0.93078	0.93107	1	17204	0	0.10384	0.020124	0.065212	0.894568	1376	3	1.3692
SLC12A9	10	0.93079	0.96512	1	17205	1	-0.18379	0.090535	0.27078	0.987437	4129	5	1.6436
PTER	5	0.93081	0.93111	1	17206	0	0.30257	0.063405	0.17238	0.96428	3327	4	0.74907
JARID2	5	0.93085	0.93114	1	17207	0	0.34777	0.05092	0.14299	0.945551	2817	4	0.58716
FRMD7	5	0.93096	0.93125	1	17208	0	0.08864	0.1169	0.25646	0.987437	4881	3	0.99192
ZNF607	5	0.93101	0.93129	1	17209	0	-0.044802	0.1454	0.29885	0.987655	5664	3	0.51408
CHST12	5	0.93105	0.93134	1	17210	0	-0.077382	0.4039	0.57367	1	10621	2	0.47918
C11orf82	5	0.93106	0.93134	1	17211	0	-0.12186	0.48885	0.64223	1	11832	2	0.26334
SMPD3	5	0.93106	0.93135	1	17212	0	0.0031163	0.048256	0.13658	0.945043	2695	2	0.29789
GRIK1	5	0.93117	0.93147	1	17213	0	0.057299	0.40644	0.57573	1	10672	2	0.35737
BID	5	0.9312	0.93151	1	17214	0	0.20751	0.1348	0.28312	0.987437	5368	3	0.28649
CHD4	5	0.93125	0.93154	1	17215	0	1.2658	0.00044423	0.0020318	0.449042	82	4	1.9212
TNKS	5	0.93137	0.93167	1	17216	0	0.031434	0.34838	0.52961	1	9855	2	0.32827
RP9	5	0.93141	0.93171	1	17217	0	-0.027084	0.081024	0.20141	0.974753	3856	3	1.1545
GPR161	5	0.93151	0.93181	1	17218	0	0.01542	0.052361	0.1464	0.945551	2887	3	0.52674
FOXP3	5	0.93154	0.93184	1	17219	0	-0.04056	0.028529	0.08737	0.907406	1802	3	1.7766
IP6K2	5	0.93165	0.93195	1	17220	0	-0.14225	0.28482	0.48025	0.999749	8968	2	0.76117
CD200R1	5	0.93169	0.932	1	17221	0	-0.083841	0.71373	0.78321	1	14430	1	0.23742
DKK3	5	0.93179	0.93209	1	17222	0	0.082228	0.040761	0.11834	0.925174	2386	3	1.1004
TMEM27	5	0.93179	0.9321	1	17223	0	0.36276	0.028026	0.086063	0.906341	1774	4	0.61887
ZMYND15	5	0.93202	0.93231	1	17224	0	-0.094734	0.16377	0.32554	0.989459	6139	3	0.4607
YIPF4	5	0.93204	0.93233	1	17225	0	0.1158	0.216	0.39862	0.997329	7445	2	0.77124
KRTAP6-2	5	0.93207	0.93235	1	17226	0	0.090095	0.13491	0.28328	0.987437	5372	3	0.53651
PGAM2	5	0.93209	0.93237	1	17227	0	-0.085699	0.84795	0.85638	1	15852	1	0.039747
SUSD1	5	0.93215	0.93244	1	17228	0	-0.12744	0.26228	0.46127	0.999445	8607	1	0.19142
EML1	5	0.93216	0.93245	1	17229	0	0.48453	0.034517	0.10276	0.917877	2089	4	0.97746
UBE2C	5	0.93224	0.93252	1	17230	0	-0.12343	0.41362	0.5814	1	10780	2	0.36827
SCAI	5	0.93226	0.93255	1	17231	0	0.1586	0.16491	0.32718	0.989459	6173	3	0.49089
SRSF9	5	0.93246	0.93276	1	17232	0	-0.09665	0.87321	0.876	1	16205	1	0.14952
TRUB1	5	0.93247	0.93277	1	17233	0	-0.0030492	0.23967	0.43104	0.998704	8051	3	0.33378
ZMAT3	5	0.93252	0.93281	1	17234	0	0.40588	0.0092808	0.03493	0.854139	776	4	1.1633
BASP1	5	0.93254	0.93283	1	17235	0	0.35601	0.041119	0.11921	0.925174	2409	4	0.83938
KIAA0408	5	0.93259	0.93289	1	17236	0	0.03584	0.00067128	0.0030468	0.518107	113	1	0.21344
CDKN1C	5	0.93262	0.93292	1	17237	0	0.65899	0.0026865	0.011636	0.738838	290	4	2.7014
ILF2	5	0.93265	0.93294	1	17238	0	-0.057768	0.17971	0.34815	0.995137	6544	2	0.76745
FAM129B	10	0.93272	0.96552	1	17239	1	-0.32019	0.50055	0.75413	1	12005	4	0.72413
FNBP4	5	0.93276	0.93305	1	17240	0	0.0088324	0.28136	0.47764	0.999749	8916	2	0.484
DCTN2	5	0.93279	0.93307	1	17241	0	-0.12206	0.56355	0.70496	1	12919	1	0.10582
MEP1B	5	0.9328	0.93308	1	17242	0	-0.047168	0.2327	0.4215	0.998704	7892	3	0.59623
FOXP4	5	0.93281	0.9331	1	17243	0	0.23046	0.052203	0.14603	0.945551	2883	4	0.46533
FSCN3	5	0.93284	0.93312	1	17244	0	0.4804	0.04312	0.12412	0.928771	2501	4	0.80152
RBM46	5	0.93288	0.93316	1	17245	0	-0.0027163	0.085442	0.20827	0.978245	3988	3	0.75215
COL4A2	4	0.93292	0.93302	1	17246	0	0.43094	0.10232	0.21939	0.98465	4474	3	0.53444
APCDD1	5	0.93296	0.93324	1	17247	0	-0.13222	0.94793	0.94818	1	17560	0	0.066347
FCRL5	5	0.93305	0.93333	1	17248	0	-0.12498	0.29521	0.48826	1	9104	2	0.47911
FAM131B	5	0.93311	0.93338	1	17249	0	0.2312	0.051787	0.14505	0.945551	2862	4	0.51375
GIGYF2	5	0.93312	0.93338	1	17250	0	0.15971	0.13696	0.2863	0.987437	5430	3	1.0103
JAM3	5	0.93314	0.9334	1	17251	0	-0.1135	0.92903	0.92935	1	17203	0	0.11844
ZNF770	5	0.93315	0.93341	1	17252	0	0.10336	0.078882	0.19797	0.973323	3799	2	0.32873
SLC1A2	5	0.93346	0.93373	1	17253	0	0.081198	0.0098889	0.036722	0.854139	814	3	1.5255
KLHL10	5	0.93349	0.93376	1	17254	0	0.10166	0.58547	0.72377	1	13263	2	0.25605
GDPGP1	2	0.93354	0.93338	1	17255	0	1.7701	0.066464	0.11634	0.925174	3433	2	0.54179
NCKIPSD	5	0.93355	0.93382	1	17256	0	0.22844	0.094425	0.22221	0.98633	4239	3	0.61133
TBCD	5	0.93362	0.93389	1	17257	0	0.20402	0.32877	0.51428	1	9574	2	0.66436
GABRG2	5	0.93365	0.93391	1	17258	0	-0.12203	0.15767	0.31683	0.989459	5970	3	0.49559
EFNB2	5	0.93366	0.93392	1	17259	0	-0.0044564	0.10471	0.23801	0.987437	4544	2	0.33635
PCYT2	5	0.93368	0.93394	1	17260	0	0.030781	0.061313	0.1675	0.961324	3251	2	1.7935
ELAVL1	5	0.93374	0.93402	1	17261	0	0.079804	0.18442	0.35477	0.996275	6667	3	0.71982
TMEM176A	5	0.93379	0.93406	1	17262	0	0.70512	0.017263	0.057455	0.885807	1218	4	1.174
SESN2	5	0.93387	0.93413	1	17263	0	-0.11954	0.95632	0.95656	1	17726	0	0.0048779
DHX34	5	0.93393	0.93419	1	17264	0	0.046893	0.20623	0.38531	0.997329	7208	3	0.50286
DPPA2	5	0.93395	0.93422	1	17265	0	-0.073032	0.080464	0.2005	0.974753	3845	1	0.28634
FAM81A	5	0.93396	0.93423	1	17266	0	-0.087829	0.42219	0.58821	1	10918	1	0.32042
PCDHGA11	5	0.934	0.93427	1	17267	0	0.090752	0.23298	0.42186	0.998704	7898	3	0.60722
ZNF230	5	0.93403	0.9343	1	17268	0	-0.037053	0.28762	0.48238	0.999749	9012	2	0.53383
RTN3	5	0.93412	0.93438	1	17269	0	-0.11373	0.25342	0.44939	0.998704	8390	2	0.66295
XKR5	5	0.9342	0.93446	1	17270	0	0.40885	0.027993	0.085978	0.906341	1768	4	2.4143
FOXO3	10	0.93425	0.96586	1	17271	1	-0.20291	0.0035249	0.019847	0.784748	371	6	1.6777
LMO2	5	0.93438	0.93464	1	17272	0	0.58881	0.0027336	0.011834	0.738838	295	4	1.3505
OGFOD1	5	0.93458	0.93487	1	17273	0	0.27592	0.03065	0.092844	0.913483	1905	4	1.1602
ATP13A2	5	0.9346	0.93489	1	17274	0	-0.097882	0.93403	0.9343	1	17293	0	-0.0038299
YBEY	3	0.93469	0.93484	1	17275	0	0.36818	0.26895	0.39881	0.997329	8724	2	0.36818
CNTNAP2	5	0.93474	0.93503	1	17276	0	-0.071016	0.43592	0.59922	1	11114	2	0.3395
PPM1K	5	0.93476	0.93506	1	17277	0	0.093726	0.54653	0.69039	1	12680	2	0.33876
GAA	5	0.93479	0.93509	1	17278	0	0.0092917	0.021816	0.069739	0.900841	1451	3	0.8784
QRFP	5	0.93481	0.93511	1	17279	0	0.049163	0.6704	0.76539	1	14065	1	0.20994
GADL1	5	0.93482	0.93511	1	17280	0	0.050096	0.16856	0.33242	0.991658	6259	3	0.42886
C2orf80	5	0.93494	0.93522	1	17281	0	-0.1202	0.14949	0.30482	0.989459	5758	3	0.70849
CCDC158	5	0.93499	0.93528	1	17282	0	0.044458	0.52333	0.67086	1	12330	2	0.29707
AXDND1	5	0.93502	0.93531	1	17283	0	0.20836	0.10331	0.23584	0.987437	4497	3	1.0145
HTR6	5	0.93523	0.93551	1	17284	0	-0.13092	0.12381	0.26668	0.987437	5050	3	1.0363
PPM1B	5	0.93529	0.93557	1	17285	0	-0.11305	0.023476	0.074139	0.900841	1538	1	0.049157
PTTG1IP	5	0.93539	0.93567	1	17286	0	-0.021744	0.95444	0.95465	1	17695	0	0.099072
HMGN1	5	0.93542	0.9357	1	17287	0	-0.12038	0.0022772	0.0099204	0.72585	253	3	2.561
EMB	5	0.93549	0.93577	1	17288	0	0.044533	0.57359	0.71356	1	13085	2	0.22539
LDHD	5	0.93553	0.93581	1	17289	0	-0.047902	0.65319	0.75892	1	13927	1	0.30443
CYP26A1	5	0.93564	0.93592	1	17290	0	0.064849	0.13254	0.27978	0.987437	5304	2	0.59072
VRK3	5	0.93565	0.93592	1	17291	0	-0.1127	0.086726	0.2103	0.978245	4027	2	0.6154
DLK2	5	0.93574	0.93601	1	17292	0	-0.079867	0.23865	0.42969	0.998704	8023	2	0.7552
ZP3	5	0.93578	0.93605	1	17293	0	0.09639	0.72666	0.78884	1	14566	1	0.19316
OLA1	5	0.93595	0.93624	1	17294	0	-0.052005	0.59634	0.73328	1	13418	1	0.050561
SNX11	5	0.93627	0.93656	1	17295	0	0.067786	0.062058	0.16927	0.961894	3280	3	1.8509
GPR83	5	0.93637	0.93667	1	17296	0	-0.092272	0.24645	0.44021	0.998704	8228	2	0.66472
CSNK1D	5	0.93641	0.9367	1	17297	0	0.84153	0.026122	0.081052	0.906341	1678	4	0.9445
DCTN1	5	0.93642	0.93671	1	17298	0	-0.085695	0.45455	0.61429	1	11373	2	0.33376
SF3B2	5	0.93649	0.93678	1	17299	0	-0.011544	0.25523	0.45178	0.998704	8431	2	0.33887
GPR174	5	0.93655	0.93683	1	17300	0	0.0098453	0.51634	0.665	1	12227	2	0.36043
RNF144B	5	0.93662	0.9369	1	17301	0	-0.066919	0.90443	0.90479	1	16753	0	0.055033
MAS1L	5	0.9367	0.93699	1	17302	0	0.30092	0.035359	0.10484	0.917877	2128	4	0.8407
PYGM	5	0.93675	0.93703	1	17303	0	0.058856	0.056024	0.15518	0.95076	3046	3	0.93968
SLC2A8	5	0.93679	0.93707	1	17304	0	0.40134	0.023315	0.073726	0.900841	1529	4	2.0504
PTPN5	5	0.93691	0.93719	1	17305	0	-0.12194	0.2897	0.48398	1	9036	2	0.35841
IFNE	5	0.93694	0.93721	1	17306	0	0.16272	0.15171	0.30816	0.989459	5812	3	0.72195
POU3F2	5	0.93721	0.93747	1	17307	0	0.49264	0.00065024	0.0029474	0.514897	110	4	1.7718
C10orf10	5	0.93723	0.93749	1	17308	0	0.73681	0.0055315	0.022991	0.805025	534	4	1.6102
OAS1	5	0.93726	0.93751	1	17309	0	-0.089502	0.41195	0.58011	1	10754	2	0.27529
EIF2B2	5	0.9374	0.93765	1	17310	0	0.19854	0.0042454	0.017901	0.784722	431	4	0.42706
ABHD16A	5	0.93742	0.93768	1	17311	0	-0.11134	0.24038	0.43199	0.998704	8069	3	0.71929
DDX31	5	0.93745	0.9377	1	17312	0	-0.020019	0.34568	0.52752	1	9812	2	0.30524
DTX2	5	0.93746	0.93772	1	17313	0	-0.08628	0.86252	0.86727	1	16058	1	0.14243
PCDHB13	5	0.93749	0.93774	1	17314	0	0.0032659	0.17724	0.34469	0.994294	6480	3	0.50938
PDZD11	4	0.93749	0.9376	1	17315	0	0.496	0.0030405	0.010747	0.738838	328	3	0.90659
C17orf50	5	0.93763	0.93788	1	17316	0	-0.05801	0.25654	0.45354	0.998704	8469	3	0.41318
TOP1	5	0.93772	0.93797	1	17317	0	0.22059	0.038218	0.11208	0.922552	2266	3	0.87624
MRTO4	3	0.93772	0.93789	1	17318	0	0.21544	0.29683	0.43257	0.998704	9126	2	0.21544
OBP2B	5	0.93785	0.93809	1	17319	0	0.24619	0.22397	0.40954	0.997329	7670	3	0.52384
FNDC9	5	0.93786	0.9381	1	17320	0	0.56329	0.007065	0.028576	0.838739	644	4	0.81776
KLC2	5	0.93786	0.93811	1	17321	0	-0.14003	0.016134	0.054319	0.877429	1152	2	0.76955
HDGFL1	5	0.93799	0.93823	1	17322	0	-0.071745	0.15937	0.31927	0.989459	6027	2	0.5098
MYO5A	5	0.93799	0.93824	1	17323	0	0.35916	0.023216	0.073466	0.900841	1524	4	0.54998
TGFBR2	5	0.93802	0.93827	1	17324	0	-0.05556	0.29551	0.48849	1	9110	2	0.39853
LRIG2	5	0.93804	0.93829	1	17325	0	-0.032394	0.00087011	0.0039002	0.558907	131	3	1.9668
COQ9	5	0.9381	0.93835	1	17326	0	-0.13331	0.13334	0.28102	0.987437	5329	1	0.12068
HEXDC	5	0.93813	0.93839	1	17327	0	-0.045781	0.70025	0.77747	1	14308	1	0.17856
RIC8A	5	0.93817	0.93843	1	17328	0	-0.14463	0.55072	0.69401	1	12736	2	0.43703
UGT2B7	5	0.93825	0.93851	1	17329	0	0.21168	0.16894	0.33298	0.991857	6270	3	0.71259
KIR2DL3	5	0.93829	0.93856	1	17330	0	0.13563	0.26448	0.46426	0.999528	8657	3	0.53476
GPR135	5	0.93832	0.93858	1	17331	0	-0.028183	0.16786	0.33139	0.990989	6243	3	0.5582
TAF7	5	0.93838	0.93864	1	17332	0	0.046658	0.17439	0.34066	0.993334	6409	3	0.77214
GPR82	5	0.93847	0.93873	1	17333	0	0.050101	0.047947	0.13583	0.94327	2683	3	1.0126
TECPR1	5	0.9385	0.93876	1	17334	0	-0.019781	0.5498	0.69324	1	12721	1	0.1788
CCNJL	5	0.93851	0.93878	1	17335	0	0.25922	0.047033	0.13361	0.940185	2644	4	1.2746
TMEM106B	5	0.93856	0.93883	1	17336	0	0.1172	0.096751	0.2258	0.987437	4304	3	1.0612
C2orf44	5	0.93858	0.93884	1	17337	0	0.073473	0.13242	0.27961	0.987437	5300	3	1.0751
PIK3R5	5	0.9386	0.93886	1	17338	0	-0.044145	0.80584	0.82932	1	15356	1	0.32411
GINS1	5	0.9387	0.93895	1	17339	0	0.48438	0.021213	0.068141	0.900841	1427	4	1.1336
TMIE	5	0.93876	0.93901	1	17340	0	-0.11589	0.03923	0.11457	0.924826	2316	3	1.2056
MTA3	5	0.93878	0.93903	1	17341	0	0.13751	0.059646	0.16363	0.95953	3181	3	1.6958
EREG	5	0.93887	0.93912	1	17342	0	-0.096257	0.92441	0.92475	1	17123	0	0.10609
ANKLE2	5	0.93892	0.93919	1	17343	0	-0.11742	0.13467	0.28293	0.987437	5363	3	1.1666
NCMAP	5	0.93896	0.93923	1	17344	0	-0.10371	0.38604	0.55931	1	10356	2	0.58369
RASSF6	5	0.93897	0.93925	1	17345	0	0.0063352	0.46247	0.62065	1	11460	2	0.32744
OSR2	5	0.93899	0.93925	1	17346	0	0.27471	0.051213	0.14366	0.945551	2836	4	0.66533
PPDPF	5	0.93901	0.93928	1	17347	0	0.10368	0.16584	0.32853	0.989512	6202	3	0.54677
WIPF2	5	0.93907	0.93932	1	17348	0	-0.11831	0.12202	0.26401	0.987437	5013	2	0.81192
ATHL1	5	0.93919	0.93945	1	17349	0	0.014541	0.23074	0.4188	0.998292	7844	3	0.36733
S100A14	5	0.93925	0.93951	1	17350	0	-0.048207	0.23786	0.4286	0.998704	8005	1	0.048713
ETNPPL	5	0.93931	0.93956	1	17351	0	0.245	0.20163	0.37898	0.997329	7079	3	0.26379
NFU1	5	0.93932	0.93958	1	17352	0	0.22011	0.060605	0.16584	0.95961	3225	4	0.39433
HIF1AN	5	0.93939	0.93964	1	17353	0	-0.061117	0.26383	0.46338	0.999528	8642	3	0.26973
KCTD5	5	0.93949	0.93976	1	17354	0	-0.076542	0.60539	0.74119	1	13541	1	0.1668
PTCD3	2	0.93952	0.93942	1	17355	0	0.76685	0.060476	0.10649	0.918206	3217	2	0.41765
PIK3C3	5	0.93953	0.93979	1	17356	0	-0.12328	0.10832	0.24351	0.987437	4634	3	0.65788
SYT2	5	0.93954	0.9398	1	17357	0	-0.024675	0.11775	0.2577	0.987437	4905	1	0.092955
SLC9A3R1	5	0.93959	0.93986	1	17358	0	-0.10359	0.24353	0.43624	0.998704	8140	2	0.47963
PAGR1	5	0.9396	0.93986	1	17359	0	0.13976	0.24671	0.44056	0.998704	8236	3	0.28482
CHCHD3	5	0.93963	0.93989	1	17360	0	0.73408	0.0067789	0.027724	0.827804	632	4	1.3327
PSKH1	5	0.93966	0.93991	1	17361	0	0.039157	0.080257	0.20017	0.974753	3840	3	1.2802
WDTC1	5	0.93972	0.93997	1	17362	0	-0.048311	0.18696	0.3584	0.997329	6720	3	0.64369
TYR	5	0.93974	0.93999	1	17363	0	0.34537	0.0088309	0.033653	0.853081	754	4	1.2488
FAM149A	5	0.93975	0.94	1	17364	0	0.21011	0.23337	0.42236	0.998704	7903	3	0.47543
LOC100130370	5	0.93991	0.94016	1	17365	0	-0.069827	0.6225	0.74792	1	13694	1	0.30188
ZMIZ1	5	0.94002	0.94027	1	17366	0	0.352	0.021384	0.068574	0.900841	1433	4	0.52741
COL9A1	5	0.94003	0.94029	1	17367	0	-0.055768	0.14924	0.30442	0.989459	5750	2	0.89994
KLHDC8B	5	0.94007	0.94033	1	17368	0	0.16331	0.042161	0.12179	0.928754	2450	3	0.99187
ATXN2	5	0.94014	0.9404	1	17369	0	0.13219	0.85999	0.86529	1	16025	1	0.31118
CAMSAP2	5	0.94019	0.94045	1	17370	0	0.28879	0.016866	0.056365	0.881831	1196	4	0.99048
PKDREJ	5	0.94024	0.9405	1	17371	0	0.096842	0.11191	0.24896	0.987437	4750	3	1.1055
OR9K2	5	0.94032	0.94058	1	17372	0	0.064059	0.26488	0.46479	0.999528	8667	3	0.34615
PGM5	5	0.94033	0.94059	1	17373	0	0.22461	0.052643	0.14706	0.945551	2898	4	0.65623
PGS1	5	0.94034	0.9406	1	17374	0	0.50266	0.00089375	0.0040012	0.558907	132	4	3.0391
HOXB9	5	0.94042	0.94067	1	17375	0	0.46964	0.020124	0.065213	0.894568	1377	4	0.77307
OR2D2	5	0.94046	0.94072	1	17376	0	0.70555	0.0048236	0.020215	0.792298	481	4	0.81325
MKLN1	5	0.94049	0.94074	1	17377	0	0.13435	0.14935	0.30461	0.989459	5753	3	0.54095
HIST1H2BE	5	0.94052	0.94077	1	17378	0	-0.082744	0.3971	0.56821	1	10521	2	0.51301
C3orf17	5	0.94056	0.94081	1	17379	0	0.051323	0.18544	0.35626	0.996804	6693	3	0.44604
FAM60A	5	0.94058	0.94084	1	17380	0	-0.0027337	0.82383	0.84025	1	15548	1	0.21835
AQP10	5	0.94061	0.94087	1	17381	0	0.0012062	0.12311	0.26562	0.987437	5032	3	0.4648
INTS12	5	0.94086	0.94114	1	17382	0	0.13424	0.67879	0.76871	1	14124	1	0.24753
CIZ1	5	0.94092	0.94119	1	17383	0	-0.077984	0.042327	0.12221	0.928754	2460	3	1.5701
TLX1NB	3	0.94093	0.94105	1	17384	0	0.67057	0.039764	0.097476	0.915754	2343	2	0.67057
MRPL37	4	0.94109	0.94117	1	17385	0	0.02668	0.19369	0.3415	0.993334	6867	2	0.66539
CEP104	5	0.94111	0.94137	1	17386	0	0.14405	0.51642	0.66505	1	12229	2	0.25369
YKT6	5	0.9413	0.94157	1	17387	0	0.28552	0.18952	0.36204	0.997329	6786	3	0.6612
UFL1	5	0.94136	0.94163	1	17388	0	-0.060525	0.032708	0.098171	0.915797	2002	3	1.2986
SDC2	5	0.94148	0.94175	1	17389	0	0.2045	0.052295	0.14624	0.945551	2886	4	1.1725
TMEM238	5	0.9415	0.94177	1	17390	0	-0.053523	0.87132	0.8744	1	16175	1	0.012176
HOMER1	5	0.94153	0.9418	1	17391	0	0.02289	0.26641	0.46609	0.9996	8688	2	0.51017
CENPQ	5	0.94166	0.94193	1	17392	0	0.012192	0.045315	0.12952	0.935609	2582	3	0.61453
PRIM2	5	0.94171	0.94197	1	17393	0	0.038876	0.053133	0.14827	0.945551	2922	3	0.68021
SPACA4	5	0.94177	0.94202	1	17394	0	0.022655	0.2346	0.42411	0.998704	7929	3	0.43798
RNF130	5	0.94185	0.9421	1	17395	0	0.038434	0.17644	0.34354	0.993974	6463	3	0.81481
RAB17	5	0.94191	0.94216	1	17396	0	0.30005	0.0047905	0.020078	0.790897	480	4	1.1427
FAM110D	5	0.94192	0.94217	1	17397	0	-0.025445	0.33542	0.51951	1	9674	2	0.42956
CPEB1	10	0.94194	0.96766	1	17398	1	-0.11272	0.19822	0.45059	0.998704	6981	3	0.41901
IPMK	5	0.94195	0.9422	1	17399	0	0.15822	0.10358	0.23625	0.987437	4504	3	0.69223
ARMC2	5	0.94198	0.94223	1	17400	0	0.13382	0.071794	0.1868	0.968739	3591	3	1.0985
CLUH	5	0.94209	0.94235	1	17401	0	0.028553	0.017402	0.057843	0.886309	1227	3	1.1791
JAK1	5	0.94217	0.94241	1	17402	0	-0.056836	0.52871	0.67541	1	12408	2	0.39414
GAMT	5	0.94225	0.94249	1	17403	0	0.68661	0.0072003	0.028957	0.83916	652	4	1.9893
TMEM243	5	0.94233	0.94257	1	17404	0	1.327	0.00013128	0.00058693	0.302248	39	4	1.8866
APOC3	5	0.94238	0.94262	1	17405	0	-0.11512	0.41481	0.58234	1	10796	2	0.38787
NR0B2	5	0.94253	0.94277	1	17406	0	0.1749	0.18155	0.35079	0.99527	6600	3	1.0034
UNC45B	5	0.94253	0.94278	1	17407	0	-0.057126	0.24738	0.44145	0.998704	8250	2	0.73622
STON1-GTF2A1L	5	0.94255	0.94279	1	17408	0	-0.017096	0.47671	0.63218	1	11652	2	0.35542
LCE4A	10	0.94263	0.96785	1	17409	1	-0.2384	0.04153	0.15359	0.949476	2427	4	0.89147
NEMF	5	0.94265	0.94289	1	17410	0	0.13328	0.1441	0.29695	0.987655	5618	3	0.5935
HTATSF1	5	0.94275	0.94299	1	17411	0	-0.05042	0.14319	0.29562	0.987655	5597	2	0.61134
LOC100505478	5	0.9429	0.94313	1	17412	0	0.10456	0.070627	0.18496	0.968592	3550	3	0.62581
DDB2	5	0.94306	0.94329	1	17413	0	-0.038257	0.10163	0.23331	0.987437	4445	2	0.9446
RIMBP2	5	0.9431	0.94335	1	17414	0	0.01729	0.22441	0.41013	0.997329	7682	3	1.2236
RWDD1	5	0.94313	0.94337	1	17415	0	0.55791	0.013329	0.046483	0.871051	990	4	0.92292
ZNF346	5	0.94316	0.94341	1	17416	0	0.07615	0.16326	0.32482	0.989459	6126	3	0.36119
ZKSCAN3	5	0.9432	0.94344	1	17417	0	0.14058	0.068355	0.18139	0.968592	3487	3	0.84796
GNG3	5	0.94322	0.94347	1	17418	0	-0.041002	0.20077	0.37776	0.997329	7055	3	0.93913
RSPH1	5	0.94327	0.94352	1	17419	0	-0.070818	0.073126	0.18889	0.968739	3628	2	1.3313
SNRPD1	5	0.94329	0.94354	1	17420	0	0.26735	0.035833	0.10607	0.918206	2154	4	0.79682
INTS3	5	0.94334	0.94358	1	17421	0	-0.04061	0.49274	0.64543	1	11888	1	0.10299
PYGB	5	0.94341	0.94365	1	17422	0	0.17071	0.24381	0.43664	0.998704	8156	2	0.8847
PTPN11	5	0.94345	0.94369	1	17423	0	0.11531	0.011673	0.041805	0.857653	909	2	1.3282
OR8G2P	5	0.94346	0.94369	1	17424	0	0.26	0.10624	0.24032	0.987437	4594	3	0.82878
RPS6KA3	5	0.9435	0.94373	1	17425	0	-0.11803	0.073513	0.18953	0.968739	3641	3	0.98234
ERCC1	5	0.94354	0.94378	1	17426	0	0.11248	0.11592	0.25502	0.987437	4856	3	0.6118
POLR2J	5	0.94355	0.94379	1	17427	0	0.036218	0.65381	0.75915	1	13932	1	0.14241
FUOM	5	0.94358	0.94382	1	17428	0	-0.035251	0.25739	0.45468	0.998704	8491	2	0.59876
CKS2	5	0.94362	0.94386	1	17429	0	-0.037618	0.22154	0.40616	0.997329	7599	3	0.33752
ZCCHC14	5	0.94363	0.94387	1	17430	0	-0.055559	0.14525	0.29863	0.987655	5661	3	0.81984
C2CD4A	5	0.94369	0.94393	1	17431	0	-0.04746	0.20048	0.37736	0.997329	7044	2	0.85586
KRAS	5	0.9439	0.94415	1	17432	0	0.03386	0.41477	0.58232	1	10794	2	0.39236
FAM222A	5	0.94393	0.94418	1	17433	0	-0.046601	0.12297	0.2654	0.987437	5030	3	0.45482
CISD3	5	0.94396	0.94421	1	17434	0	0.18008	0.032613	0.097894	0.915797	1996	3	1.2487
HLA-DQB2	5	0.94398	0.94423	1	17435	0	-0.027781	0.1177	0.25764	0.987437	4904	3	0.79689
NDRG3	5	0.94399	0.94424	1	17436	0	0.072952	0.041093	0.11915	0.925174	2408	3	0.76525
AKR1E2	5	0.94403	0.94428	1	17437	0	0.085276	0.31772	0.50571	1	9424	2	0.43855
TSEN15	5	0.94414	0.94438	1	17438	0	-0.045465	0.26477	0.46465	0.999528	8663	3	0.42257
SLC13A1	5	0.94415	0.94439	1	17439	0	0.18638	0.064028	0.17378	0.964512	3351	3	0.83804
FAM180A	5	0.94416	0.94439	1	17440	0	0.037207	0.0766	0.19444	0.971844	3731	3	0.98734
NPL	5	0.94416	0.9444	1	17441	0	0.062366	0.04385	0.12593	0.931929	2524	1	0.19694
CALHM2	5	0.94419	0.94442	1	17442	0	0.39304	0.023204	0.073431	0.900841	1523	4	1.0106
DDX55	5	0.9442	0.94443	1	17443	0	0.074238	0.087188	0.21101	0.978738	4038	2	0.54208
SNUPN	5	0.94424	0.94448	1	17444	0	0.16471	0.2514	0.44673	0.998704	8333	3	0.41569
CBX7	5	0.94425	0.94448	1	17445	0	-0.031626	0.010048	0.037151	0.854139	824	3	1.0339
RBM41	5	0.94427	0.94451	1	17446	0	0.19135	0.060815	0.16636	0.960533	3233	4	0.8068
ZNF502	5	0.94434	0.94456	1	17447	0	-0.073551	0.4014	0.57164	1	10580	2	0.41625
CLCC1	5	0.94434	0.94457	1	17448	0	0.040316	0.20797	0.38774	0.997329	7250	2	0.74439
SCARB1	5	0.94438	0.94461	1	17449	0	-0.09348	0.19811	0.37404	0.997329	6976	3	0.39912
NPY1R	5	0.9444	0.94463	1	17450	0	0.77964	0.012061	0.04292	0.857653	935	4	1.5336
SIK3	5	0.94445	0.94468	1	17451	0	0.19491	0.45828	0.6173	1	11416	2	0.46542
PLAC1	5	0.9445	0.94473	1	17452	0	-0.007966	0.14764	0.30212	0.989433	5712	3	0.77293
SYNE4	5	0.94455	0.94479	1	17453	0	0.58852	0.01134	0.040856	0.857653	889	4	0.83326
PROX1	5	0.94469	0.94492	1	17454	0	0.38047	0.041345	0.1198	0.926328	2421	4	0.63202
ADAMTS15	5	0.94478	0.94502	1	17455	0	0.093765	0.0057099	0.023687	0.805025	549	3	1.4893
GSTA1	5	0.94485	0.94509	1	17456	0	-0.0030467	0.23466	0.42419	0.998704	7931	1	0.13196
EML5	5	0.94511	0.94534	1	17457	0	0.066358	0.036402	0.1075	0.919035	2181	3	1.4017
APOD	5	0.94511	0.94535	1	17458	0	-0.019142	0.59944	0.736	1	13467	2	0.26552
TMEM254	5	0.94514	0.94538	1	17459	0	0.36758	0.035921	0.10628	0.918206	2156	4	0.44528
NETO1	5	0.94527	0.94552	1	17460	0	0.14759	0.17707	0.34443	0.994294	6474	3	0.36725
FBXO22	5	0.94543	0.94567	1	17461	0	0.049786	0.57391	0.71384	1	13086	1	0.1205
UBTD2	5	0.94544	0.94568	1	17462	0	0.070863	0.016229	0.054588	0.877429	1157	3	1.8546
SOX1	5	0.94544	0.94569	1	17463	0	-0.033528	0.25441	0.45068	0.998704	8408	1	0.0080765
NFKB2	5	0.94548	0.94572	1	17464	0	0.078574	0.027326	0.084281	0.906341	1732	3	1.1448
FAM196B	5	0.94558	0.94584	1	17465	0	0.069624	0.55534	0.69798	1	12802	1	0.22599
PGLYRP4	5	0.94559	0.94585	1	17466	0	0.23282	0.66796	0.76444	1	14043	1	0.31556
SRP72	5	0.94561	0.94587	1	17467	0	0.32686	0.0085504	0.032857	0.847899	740	4	0.8407
CRABP2	5	0.94562	0.94588	1	17468	0	0.16829	0.16711	0.33029	0.990505	6230	3	0.69176
STAU1	5	0.94567	0.94594	1	17469	0	0.14323	0.18593	0.35695	0.997329	6697	2	0.84652
DCX	5	0.94574	0.94599	1	17470	0	0.0054919	0.22906	0.41653	0.997734	7807	2	0.38015
ZNF799	5	0.94576	0.94602	1	17471	0	0.87401	0.0023613	0.010279	0.730954	264	4	1.2316
PKD1L1	5	0.9458	0.94607	1	17472	0	0.20833	0.034156	0.10181	0.91785	2073	4	0.78873
PTH2R	5	0.94581	0.94607	1	17473	0	0.2067	0.076177	0.19376	0.971532	3721	3	0.59274
KRT7	5	0.94583	0.94609	1	17474	0	0.012801	0.87009	0.87336	1	16158	1	0.19107
OPRM1	5	0.94585	0.94611	1	17475	0	0.048249	0.028747	0.087941	0.907534	1809	3	1.4006
DNAH10	5	0.94587	0.94613	1	17476	0	0.33293	0.038442	0.11263	0.922552	2282	4	0.59309
LY9	5	0.94592	0.94616	1	17477	0	0.057317	0.41335	0.5812	1	10778	2	0.38724
AFF2	5	0.94594	0.94618	1	17478	0	0.20093	0.056873	0.15719	0.953766	3078	4	1.674
UTF1	5	0.94606	0.9463	1	17479	0	-0.055778	0.26435	0.46409	0.999528	8651	3	0.2167
HIVEP2	5	0.94606	0.94631	1	17480	0	0.437	0.021565	0.069092	0.900841	1441	4	1.3028
MAP2K4	5	0.9461	0.94635	1	17481	0	-0.10381	0.58313	0.72175	1	13223	1	-0.055697
KRTAP8-1	5	0.94615	0.9464	1	17482	0	0.52478	0.051578	0.14452	0.945551	2851	4	0.96643
EFTUD2	1	0.94621	0.94653	1	17483	0	0	0.053792	0.053805	0.874773	2953	1	0
NEK1	5	0.94621	0.94646	1	17484	0	0.085107	0.13361	0.28139	0.987437	5335	2	0.78129
MMP28	5	0.94623	0.94648	1	17485	0	0.28374	0.086936	0.21061	0.978245	4033	3	1.0052
RRS1	5	0.94626	0.9465	1	17486	0	0.14198	0.15887	0.31853	0.989459	6008	3	0.88162
HBZ	5	0.94636	0.9466	1	17487	0	-0.055316	0.15756	0.31669	0.989459	5965	3	0.40609
GPT2	5	0.94642	0.94666	1	17488	0	0.10624	0.16361	0.32533	0.989459	6132	3	0.54028
EME2	5	0.94644	0.94668	1	17489	0	0.053624	0.46707	0.62438	1	11523	2	0.33036
WARS2	5	0.94646	0.94669	1	17490	0	0.016666	0.16537	0.32786	0.989459	6189	3	0.51077
GRK7	5	0.9465	0.94674	1	17491	0	0.22222	0.024993	0.078083	0.900841	1621	3	1.4613
CTGF	5	0.94652	0.94676	1	17492	0	-0.022023	0.074782	0.19156	0.969344	3684	3	0.5112
PTP4A1	5	0.94658	0.94683	1	17493	0	-0.034784	0.0036504	0.015491	0.762337	379	3	0.72674
PCDHB9	1	0.9466	0.94693	1	17494	0	0	0.053404	0.053419	0.874773	2937	1	0
OSBPL7	5	0.9466	0.94685	1	17495	0	0.19719	0.14	0.29087	0.987655	5512	3	0.52986
KIAA1239	5	0.94669	0.94693	1	17496	0	-0.038766	0.062701	0.17074	0.962089	3305	2	0.94709
GABRA5	5	0.94674	0.94698	1	17497	0	0.13221	0.076837	0.19482	0.971844	3743	2	1.6825
IKZF3	5	0.947	0.94724	1	17498	0	0.073595	0.30841	0.49836	1	9286	2	0.61448
C16orf91	5	0.94721	0.94745	1	17499	0	0.10803	0.22169	0.40638	0.997329	7604	3	0.59917
CIB3	5	0.94722	0.94746	1	17500	0	0.039351	0.15621	0.3147	0.989459	5921	2	0.26827
TACC2	8	0.94725	0.95305	1	17501	1	-0.081015	0.0011136	0.0065008	0.668603	155	5	2.2627
TYMS	5	0.94732	0.94757	1	17502	0	0.024907	0.90114	0.9015	1	16691	0	0.15907
C1orf64	5	0.94733	0.94757	1	17503	0	-0.044832	0.953	0.9532	1	17663	0	0.022372
FAM105B	5	0.94734	0.94758	1	17504	0	0.011322	0.0074632	0.029711	0.83916	669	3	1.6773
SCUBE1	5	0.94741	0.94764	1	17505	0	0.4848	0.014313	0.049235	0.871051	1046	4	1.0974
HIGD2A	5	0.94743	0.94766	1	17506	0	-0.064628	0.26658	0.46623	0.9996	8692	2	1.2865
CALU	5	0.94747	0.9477	1	17507	0	0.032592	0.034258	0.10208	0.91785	2076	3	1.3237
ALPK2	5	0.94752	0.94776	1	17508	0	0.12115	0.11865	0.25905	0.987437	4923	3	0.44155
MTO1	5	0.94755	0.94778	1	17509	0	-0.047321	0.19241	0.36604	0.997329	6843	3	0.67084
SAMD1	5	0.94756	0.94779	1	17510	0	0.52548	0.0058361	0.024187	0.805025	566	4	1.1155
NIP7	4	0.94757	0.94767	1	17511	0	0.42548	0.058503	0.13905	0.945319	3130	3	0.72219
UPK2	5	0.94758	0.94781	1	17512	0	0.2677	0.25442	0.4507	0.998704	8409	3	0.63615
NLRP10	5	0.94761	0.94784	1	17513	0	0.01845	0.029118	0.088882	0.908359	1834	3	1.7213
C3orf58	5	0.94762	0.94786	1	17514	0	0.27051	0.053228	0.14851	0.945551	2928	4	0.32176
ZNF432	5	0.94765	0.94789	1	17515	0	0.09146	0.1732	0.33899	0.993334	6370	3	0.75546
GPC4	5	0.94766	0.9479	1	17516	0	-0.08335	0.34629	0.528	1	9822	1	0.21328
PROSC	5	0.94768	0.94792	1	17517	0	-0.061973	0.70225	0.7783	1	14327	1	0.17573
IPO8	5	0.94779	0.94803	1	17518	0	0.076664	0.161	0.32159	0.989459	6066	3	0.46498
ACOT7	5	0.94789	0.94813	1	17519	0	0.070492	0.083708	0.20553	0.974753	3947	3	0.79246
RPS11	5	0.94795	0.94819	1	17520	0	-0.027141	0.56462	0.70588	1	12936	2	0.31343
RPL36AL	5	0.94801	0.94828	1	17521	0	0.33022	0.0093142	0.035038	0.854139	777	4	1.9659
GIPC1	5	0.94802	0.94828	1	17522	0	0.055312	0.49052	0.64357	1	11855	2	0.29807
LIX1L	5	0.94807	0.94833	1	17523	0	0.29759	0.043044	0.12394	0.928771	2495	4	0.68059
ASB1	5	0.94808	0.94834	1	17524	0	0.1372	0.023957	0.075377	0.900841	1565	3	1.3282
DKC1	4	0.94809	0.94818	1	17525	0	0.32346	0.13733	0.27983	0.987437	5443	3	0.36927
KRBA1	5	0.94818	0.94844	1	17526	0	0.048046	0.20692	0.38628	0.997329	7223	3	0.31661
TAF1D	8	0.94822	0.95364	1	17527	1	-0.19151	0.18271	0.40458	0.997329	6626	4	0.73566
OR2C3	5	0.94833	0.94859	1	17528	0	-0.06979	0.39354	0.56531	1	10467	2	0.38605
RGS9BP	2	0.94842	0.94838	1	17529	0	1.5827	0.051583	0.091721	0.911993	2852	2	0.65254
HLA-E	5	0.94844	0.94871	1	17530	0	0.028973	0.93778	0.93802	1	17371	0	0.067277
C2orf43	5	0.94844	0.94871	1	17531	0	0.062304	0.4524	0.61254	1	11342	2	0.36853
CDKN1A	4	0.9485	0.94859	1	17532	0	0.48289	0.030796	0.084691	0.906341	1914	2	2.2274
C2orf48	5	0.94851	0.94878	1	17533	0	0.04964	0.20287	0.38069	0.997329	7105	2	0.83676
SCAMP1	5	0.94853	0.9488	1	17534	0	0.14923	0.1569	0.3157	0.989459	5939	3	0.68686
TNRC6C	5	0.94853	0.94881	1	17535	0	0.11847	0.29851	0.49081	1	9147	2	0.37084
AHSA2	5	0.94857	0.94885	1	17536	0	0.12186	0.13118	0.27775	0.987437	5259	3	0.79699
OR2H1	5	0.94872	0.94897	1	17537	0	0.025664	0.42184	0.58794	1	10911	2	0.3896
MRPL28	5	0.94884	0.94911	1	17538	0	0.56469	0.0052578	0.021907	0.796972	514	4	0.93475
DCAF4	5	0.94894	0.94921	1	17539	0	0.072366	0.18433	0.35462	0.996275	6666	3	0.56389
PSMC5	2	0.94895	0.94893	1	17540	0	1.0236	0.051046	0.09081	0.911491	2823	2	0.49148
TLR10	5	0.94896	0.94923	1	17541	0	0.26482	0.0013733	0.0061119	0.668603	171	4	1.7851
LATS1	5	0.94896	0.94924	1	17542	0	0.063072	0.13192	0.27888	0.987437	5287	2	0.71926
OS9	5	0.94901	0.94929	1	17543	0	-0.04575	0.14001	0.29089	0.987655	5513	3	0.51292
PGR	5	0.94907	0.94933	1	17544	0	0.62914	0.018494	0.060818	0.894568	1282	4	0.92781
PPP1R2	5	0.94908	0.94934	1	17545	0	-0.034938	0.23507	0.42476	0.998704	7940	2	0.66288
SYN1	5	0.94915	0.94941	1	17546	0	0.18593	0.0649	0.17575	0.96593	3380	4	0.5767
PBX3	5	0.94917	0.94943	1	17547	0	0.10672	0.076012	0.19351	0.970717	3718	3	0.85455
PDYN	5	0.94932	0.94956	1	17548	0	0.4271	0.015802	0.053382	0.874773	1137	4	0.83207
KIF11	5	0.9494	0.94963	1	17549	0	0.11013	0.11815	0.25835	0.987437	4911	3	0.90172
ST13	5	0.94955	0.94977	1	17550	0	0.07733	0.0067432	0.027587	0.825445	630	2	1.9529
FDPS	5	0.94965	0.94988	1	17551	0	-0.082421	0.37809	0.55302	1	10258	2	0.4638
C3orf36	5	0.94971	0.94994	1	17552	0	-0.068904	0.28146	0.47772	0.999749	8920	1	0.066423
MRPL55	5	0.94974	0.94998	1	17553	0	-0.049582	0.12827	0.27342	0.987437	5175	2	0.55877
SNX6	5	0.94975	0.94998	1	17554	0	0.010981	0.27954	0.47621	0.999749	8893	2	0.72218
SH3RF1	5	0.94976	0.94999	1	17555	0	0.28896	0.053796	0.14985	0.946172	2954	4	0.56395
ARF1	5	0.94977	0.95	1	17556	0	0.16484	0.2469	0.44081	0.998704	8240	3	0.51818
RGS4	5	0.9498	0.95003	1	17557	0	0.019481	0.12807	0.27312	0.987437	5171	3	1.1368
CREB3L1	5	0.95009	0.95031	1	17558	0	0.06465	0.032859	0.098557	0.916791	2008	3	0.87096
KPNA4	5	0.95009	0.95031	1	17559	0	0.17322	0.58438	0.72282	1	13242	2	0.23284
SFTPA2	5	0.95014	0.95037	1	17560	0	0.33288	0.039779	0.11591	0.925174	2345	4	0.61524
MYOZ3	5	0.95015	0.95038	1	17561	0	0.36491	0.045932	0.131	0.937694	2607	4	0.81616
SCCPDH	5	0.95018	0.9504	1	17562	0	-0.08821	0.11591	0.25499	0.987437	4855	2	0.93718
FAIM	5	0.95023	0.95046	1	17563	0	0.16439	0.59912	0.73572	1	13464	2	0.23017
PIGM	5	0.95028	0.9505	1	17564	0	0.058809	0.31785	0.5058	1	9425	2	0.44613
TAL1	5	0.9503	0.95052	1	17565	0	0.015511	0.79882	0.82523	1	15276	1	0.21546
RPL34	5	0.95036	0.95058	1	17566	0	0.24985	0.052681	0.14716	0.945551	2902	4	0.61776
YJEFN3	6	0.95037	0.95046	1	17567	0	0.11211	0.55176	0.71153	1	12750	2	0.3473
SVEP1	5	0.95037	0.9506	1	17568	0	0.37833	0.038372	0.11244	0.922552	2278	4	0.83704
CAMKV	5	0.95045	0.95067	1	17569	0	-0.10267	0.59404	0.73123	1	13384	2	0.40737
OAF	5	0.9505	0.95072	1	17570	0	0.081175	0.029885	0.090811	0.911491	1867	3	1.2038
TMEM8A	5	0.95058	0.9508	1	17571	0	0.47954	0.028022	0.086054	0.906341	1773	4	1.0942
ZNF689	5	0.9506	0.95083	1	17572	0	0.058873	0.21281	0.39435	0.997329	7368	3	0.49849
GSR	5	0.95063	0.95085	1	17573	0	0.11297	0.10432	0.23738	0.987437	4532	3	0.56792
GP5	5	0.9507	0.95093	1	17574	0	0.065431	0.12331	0.26594	0.987437	5036	3	0.97567
PAAF1	5	0.95072	0.95095	1	17575	0	0.037086	0.21791	0.40126	0.997329	7503	2	0.8813
DUSP11	5	0.95073	0.95096	1	17576	0	0.18462	0.23438	0.4238	0.998704	7925	3	0.43346
CCNA2	5	0.95074	0.95096	1	17577	0	-0.079793	0.81371	0.8341	1	15447	1	0.15131
GALC	5	0.95077	0.95101	1	17578	0	0.44425	0.045059	0.12889	0.934823	2574	4	0.985
SAYSD1	5	0.95087	0.9511	1	17579	0	-0.049177	0.25448	0.45078	0.998704	8411	3	0.31655
DDX51	5	0.95091	0.95114	1	17580	0	0.12626	0.055026	0.15282	0.948827	3009	3	0.86757
CENPC	5	0.95093	0.95116	1	17581	0	0.13456	0.11168	0.2486	0.987437	4744	3	0.4995
COMMD8	5	0.95096	0.95119	1	17582	0	0.061988	0.15045	0.30627	0.989459	5782	3	0.37832
MAP4K1	5	0.95104	0.95126	1	17583	0	0.15326	0.1456	0.29916	0.987655	5669	3	0.90718
ROBO2	5	0.95104	0.95127	1	17584	0	0.1419	0.048751	0.13775	0.945319	2715	3	1.369
RPGRIP1L	2	0.95108	0.95106	1	17585	0	1.2795	0.048916	0.087249	0.907012	2723	2	0.68523
SSTR1	5	0.95109	0.95131	1	17586	0	0.3885	0.014906	0.050875	0.871051	1084	4	0.7374
LDLR	5	0.95116	0.95138	1	17587	0	0.43059	0.012016	0.042791	0.857653	932	4	0.50319
CARD16	5	0.95124	0.95146	1	17588	0	0.045192	0.47385	0.62988	1	11623	1	0.11074
NCOR1	5	0.95127	0.95149	1	17589	0	0.26642	0.040022	0.11654	0.925174	2353	4	0.42122
CMTM5	5	0.9515	0.95172	1	17590	0	-0.068057	0.11287	0.2504	0.987437	4773	3	0.68753
TMEM167A	5	0.95153	0.95175	1	17591	0	0.43761	0.040162	0.11689	0.925174	2357	4	0.58162
COL8A1	5	0.95163	0.95184	1	17592	0	0.52742	0.0077335	0.030489	0.83916	688	4	0.86561
AKR7A2	5	0.95167	0.95188	1	17593	0	0.10073	0.13958	0.29027	0.987655	5498	3	0.55761
TMEM183A	5	0.9517	0.95191	1	17594	0	0.0059238	0.91517	0.91544	1	16958	0	0.12141
EPC1	5	0.95173	0.95194	1	17595	0	-0.0005325	0.1424	0.29449	0.987655	5575	2	0.65004
TRPA1	5	0.95179	0.952	1	17596	0	-0.038752	0.163	0.32447	0.989459	6118	1	0.052339
HIST3H3	5	0.95179	0.952	1	17597	0	-0.056265	0.13522	0.28373	0.987437	5377	3	0.57954
RHOT2	5	0.95183	0.95204	1	17598	0	0.1236	0.54454	0.68873	1	12652	2	0.27618
SLC27A5	5	0.95184	0.95205	1	17599	0	0.33192	0.017595	0.058388	0.887903	1238	4	0.57483
FAM184A	5	0.95191	0.9521	1	17600	0	0.076218	0.4666	0.624	1	11518	2	0.44088
SMIM12	5	0.95211	0.9523	1	17601	0	0.041706	0.6942	0.77496	1	14251	1	0.094807
BRWD3	5	0.95212	0.95231	1	17602	0	0.08016	0.07819	0.19692	0.973323	3773	2	0.83757
KCTD12	5	0.95213	0.95232	1	17603	0	0.41335	0.023278	0.073632	0.900841	1527	4	0.85539
MALSU1	5	0.95224	0.95244	1	17604	0	0.35568	0.036426	0.10756	0.919035	2182	4	0.69869
TEAD1	5	0.95224	0.95245	1	17605	0	0.025831	0.0014062	0.006233	0.668603	176	3	1.8457
KCNJ4	5	0.95227	0.95246	1	17606	0	-0.0465	0.48161	0.63626	1	11720	2	0.58569
SLC26A11	5	0.9523	0.9525	1	17607	0	0.050517	0.00047242	0.0021561	0.449042	88	3	1.0848
PNMA2	5	0.95245	0.95264	1	17608	0	-0.058371	0.12555	0.26938	0.987437	5097	1	0.013663
POLG2	5	0.95253	0.95273	1	17609	0	0.15166	0.23953	0.43085	0.998704	8046	3	0.40542
SLC7A6OS	2	0.95255	0.95257	1	17610	0	1.7329	0.047453	0.084798	0.906341	2662	2	0.6028
AKAP12	10	0.95255	0.97047	1	17611	1	0.0049814	9.7e-08	7.97e-07	0.00495	2	8	3.0358
ARGFX	5	0.95259	0.95279	1	17612	0	0.073708	0.81923	0.83746	1	15507	1	0.20646
UBASH3B	5	0.95265	0.95285	1	17613	0	0.12924	0.13839	0.28847	0.987655	5465	3	0.62389
SLC24A4	5	0.95271	0.95292	1	17614	0	0.47698	0.023195	0.073407	0.900841	1521	4	0.90027
SPRED3	5	0.95273	0.95294	1	17615	0	0.059001	0.20034	0.37718	0.997329	7039	2	0.66017
NUP43	5	0.95276	0.95296	1	17616	0	0.7748	0.00050776	0.0023182	0.459711	94	4	2.7757
WISP3	5	0.95277	0.95297	1	17617	0	0.015466	0.014663	0.050186	0.871051	1072	2	1.325
DEAF1	5	0.95278	0.95298	1	17618	0	-0.025683	0.67835	0.76853	1	14120	1	0.287
DOK1	5	0.95293	0.95314	1	17619	0	-0.059278	0.20218	0.37976	0.997329	7091	2	0.82321
TAF6	1	0.95297	0.95326	1	17620	0	0	0.047027	0.04704	0.871051	2643	1	0
NPNT	5	0.95299	0.95318	1	17621	0	0.084118	0.19323	0.36721	0.997329	6857	3	0.49778
ADCY7	5	0.95299	0.95319	1	17622	0	0.13155	0.10603	0.24002	0.987437	4588	3	0.88683
ANO7	5	0.953	0.95319	1	17623	0	0.054794	0.1387	0.28895	0.987655	5474	3	0.80898
FLT1	5	0.95303	0.95322	1	17624	0	0.14548	0.063711	0.17307	0.96428	3337	3	1.8122
THOC2	5	0.95306	0.95326	1	17625	0	-0.022586	0.42438	0.58999	1	10949	2	0.44219
PTGER2	5	0.95317	0.95337	1	17626	0	-0.037999	0.11116	0.24778	0.987437	4728	2	0.91461
NCOA7	5	0.95326	0.95347	1	17627	0	0.026303	0.24341	0.43607	0.998704	8136	3	0.41058
FUT9	5	0.95329	0.9535	1	17628	0	0.38569	0.033609	0.10047	0.917478	2046	4	0.60368
UBR3	5	0.95332	0.95353	1	17629	0	-0.067119	0.56384	0.70521	1	12922	1	0.12402
PFDN6	5	0.95333	0.95354	1	17630	0	0.1109	0.0073575	0.029396	0.83916	664	3	1.0983
PSMB9	9	0.95336	0.96359	1	17631	1	-0.097922	0.025789	0.10158	0.91785	1663	6	0.70466
LOC388849	5	0.95347	0.95368	1	17632	0	-0.025931	0.35936	0.53819	1	9989	2	0.62723
EDN1	5	0.95348	0.95369	1	17633	0	0.12618	0.51854	0.66684	1	12256	2	0.24101
RFFL	5	0.95356	0.95378	1	17634	0	-0.02132	0.18375	0.35385	0.996175	6651	3	0.43303
ATP1B1	5	0.95364	0.95385	1	17635	0	0.087821	0.16093	0.32149	0.989459	6064	2	0.91761
SLC6A12	5	0.95371	0.95393	1	17636	0	0.090836	0.05418	0.15078	0.947467	2970	2	1.264
FOXB1	5	0.95372	0.95394	1	17637	0	0.028137	0.086369	0.20974	0.978245	4016	3	0.96754
CD3D	5	0.95372	0.95395	1	17638	0	0.52398	0.0036488	0.015482	0.762337	378	4	1.078
DCBLD1	5	0.95373	0.95396	1	17639	0	-0.022367	0.11948	0.26028	0.987437	4945	3	0.87141
MASTL	5	0.95376	0.95398	1	17640	0	0.048595	0.54983	0.69326	1	12722	2	0.25662
BHLHE23	5	0.95377	0.95399	1	17641	0	-0.028022	0.077577	0.19595	0.973323	3758	2	0.48019
DBN1	5	0.95386	0.95407	1	17642	0	0.10763	0.11168	0.24859	0.987437	4743	3	1.1789
CDC20B	5	0.95391	0.95412	1	17643	0	0.53511	0.011782	0.042112	0.857653	912	4	1.214
ILKAP	5	0.95406	0.95427	1	17644	0	0.48969	0.020847	0.067142	0.897414	1414	4	1.2298
SETD2	5	0.95413	0.95433	1	17645	0	0.56108	0.0054054	0.022508	0.804385	525	4	1.4177
DNAJC6	5	0.95414	0.95435	1	17646	0	0.26264	0.049915	0.14056	0.945551	2774	4	1.3893
CWC22	5	0.95415	0.95435	1	17647	0	-0.041925	0.57998	0.71906	1	13170	1	0.24274
LATS2	5	0.95421	0.95441	1	17648	0	0.69011	0.0091319	0.034485	0.854139	768	4	1.418
DSG1	5	0.95421	0.95442	1	17649	0	0.061381	0.4412	0.60349	1	11187	2	0.32948
TPCN1	2	0.95432	0.95434	1	17650	0	1.2536	0.045684	0.081838	0.906341	2600	2	0.67053
URM1	5	0.95433	0.95453	1	17651	0	0.055771	0.031114	0.094039	0.913483	1931	2	0.9694
CCNL1	5	0.95436	0.95457	1	17652	0	0.38643	0.015938	0.053765	0.874773	1145	4	1.0224
ENTPD7	5	0.9544	0.95461	1	17653	0	0.10767	0.091857	0.21826	0.984341	4166	3	0.66417
ZNF852	5	0.95456	0.95478	1	17654	0	0.51474	0.014005	0.048375	0.871051	1026	4	0.75744
HTT	5	0.95469	0.95491	1	17655	0	0.47004	0.017006	0.056748	0.882238	1206	4	1.2647
MOV10	5	0.95469	0.95492	1	17656	0	0.088596	0.13795	0.28782	0.987655	5454	3	0.75665
RBM33	5	0.95474	0.95497	1	17657	0	0.072448	0.21677	0.39968	0.997329	7466	3	0.88062
JAKMIP2	5	0.95481	0.95504	1	17658	0	0.0036582	0.21634	0.39908	0.997329	7455	2	0.89123
SYDE1	5	0.95482	0.95505	1	17659	0	0.045603	0.019004	0.062203	0.894568	1309	3	1.5867
MOAP1	5	0.95495	0.95516	1	17660	0	0.062287	0.028347	0.08691	0.907012	1791	2	1.0088
OR2T35	3	0.95499	0.95528	1	17661	0	0.40509	0.045012	0.10908	0.919035	2568	3	0.40509
KPNA2	5	0.95506	0.95527	1	17662	0	-0.008381	0.25896	0.45682	0.998704	8528	3	0.57018
MOB1A	5	0.95509	0.9553	1	17663	0	-0.037616	0.31089	0.50034	1	9321	2	0.29814
VPS45	5	0.95512	0.95533	1	17664	0	-0.048569	0.21389	0.39582	0.997329	7397	2	0.5739
RAMP1	5	0.95513	0.95534	1	17665	0	0.23154	0.23993	0.43139	0.998704	8057	3	0.27638
MRGPRX1	5	0.95516	0.95537	1	17666	0	0.10856	0.147	0.30117	0.988832	5697	2	0.98044
SLC2A6	5	0.95521	0.95542	1	17667	0	0.080229	0.23689	0.42728	0.998704	7981	3	0.48679
ZNF575	5	0.95523	0.95543	1	17668	0	-0.04752	0.02455	0.076938	0.900841	1598	3	0.58091
MMP24	5	0.95527	0.95548	1	17669	0	0.39519	0.019065	0.06237	0.894568	1313	4	0.513
SMN1	5	0.95537	0.95558	1	17670	0	-0.030973	0.20286	0.38068	0.997329	7104	3	0.40192
REPS1	5	0.95544	0.95567	1	17671	0	0.16259	0.0017148	0.0075323	0.694858	204	3	1.9364
GLIPR1L2	3	0.95545	0.95575	1	17672	0	0.42887	0.044549	0.10809	0.919035	2552	3	0.42887
DEFB114	5	0.95553	0.95576	1	17673	0	0.098512	0.2531	0.44897	0.998704	8381	3	0.36828
DEPDC5	5	0.95555	0.95578	1	17674	0	0.17312	0.082486	0.20366	0.974753	3903	3	0.74578
SRSF8	5	0.9557	0.95592	1	17675	0	0.045806	0.11785	0.25786	0.987437	4908	3	0.87591
RPS27	5	0.95574	0.95597	1	17676	0	0.055677	0.21931	0.40314	0.997329	7537	3	0.39812
INO80D	5	0.95575	0.95598	1	17677	0	0.093472	0.50859	0.65859	1	12113	2	0.26182
CORO1C	5	0.95579	0.95603	1	17678	0	0.053914	0.29911	0.49126	1	9152	2	0.72787
UIMC1	5	0.95583	0.95607	1	17679	0	0.059101	0.20629	0.3854	0.997329	7211	2	0.4327
ARFGAP1	5	0.95594	0.95617	1	17680	0	0.25211	0.51604	0.66476	1	12221	2	0.53015
ZNF396	5	0.95606	0.95628	1	17681	0	0.083661	0.14947	0.30479	0.989459	5756	3	0.94788
NXT1	5	0.95611	0.95634	1	17682	0	0.2147	0.19763	0.37333	0.997329	6965	3	0.7471
PARVA	5	0.95612	0.95634	1	17683	0	0.40808	0.035033	0.104	0.917877	2114	4	1.3823
KLF15	5	0.95615	0.95637	1	17684	0	-0.022412	0.51583	0.66458	1	12215	1	0.22659
GP9	5	0.95616	0.95639	1	17685	0	-0.050777	0.17305	0.33878	0.993334	6366	3	0.71281
C10orf128	5	0.95618	0.9564	1	17686	0	0.3398	0.046595	0.13255	0.938723	2632	4	0.90319
STIP1	5	0.95624	0.95647	1	17687	0	0.63805	0.0075298	0.029905	0.83916	672	4	1.2115
MAGI1	5	0.95624	0.95647	1	17688	0	-0.026246	0.20747	0.38705	0.997329	7237	2	0.764
GPR111	5	0.95625	0.95648	1	17689	0	0.010417	0.070609	0.18493	0.968592	3549	3	0.41422
MAATS1	5	0.9563	0.95653	1	17690	0	0.14932	0.15386	0.31133	0.989459	5860	3	0.48667
SMCR8	5	0.95635	0.95658	1	17691	0	0.31614	0.01551	0.052556	0.873526	1124	4	0.75957
RSL24D1	5	0.9564	0.95663	1	17692	0	-0.019907	0.82587	0.84156	1	15579	1	0.14217
NAA15	5	0.95646	0.95668	1	17693	0	0.17105	0.23912	0.43033	0.998704	8033	3	0.80546
DBX2	5	0.95649	0.95671	1	17694	0	-0.040971	0.1005	0.23162	0.987437	4413	3	0.71711
C4orf17	5	0.95651	0.95673	1	17695	0	0.17499	0.30529	0.49598	1	9241	2	0.47944
PAPLN	10	0.95655	0.9717	1	17696	1	-0.18067	0.10351	0.29923	0.987655	4503	5	0.73822
FAXC	5	0.95658	0.95679	1	17697	0	0.72991	0.012195	0.043299	0.858558	944	4	1.2595
CERS2	5	0.95659	0.9568	1	17698	0	0.31791	0.030883	0.093451	0.913483	1922	4	1.4639
C21orf59	5	0.95665	0.95686	1	17699	0	0.2974	0.00034276	0.0015743	0.413848	71	4	2.0187
SLC26A6	5	0.95673	0.95694	1	17700	0	0.074377	0.89558	0.89606	1	16594	1	0.20604
NUBPL	5	0.95673	0.95694	1	17701	0	0.11125	0.21589	0.39846	0.997329	7441	2	0.61497
AP1M2	5	0.95676	0.95696	1	17702	0	0.0051831	0.12553	0.26936	0.987437	5096	2	0.9876
IL12RB2	5	0.95686	0.95706	1	17703	0	0.34101	0.029082	0.0888	0.908084	1832	4	0.90051
NDUFA13	5	0.95691	0.95711	1	17704	0	0.43931	0.0041362	0.017443	0.777986	424	4	0.66474
NIF3L1	5	0.95692	0.95711	1	17705	0	0.12549	0.11637	0.25569	0.987437	4867	3	0.65231
NFE2	3	0.95696	0.95723	1	17706	0	0.59445	0.04304	0.10475	0.917877	2494	3	0.59445
DLAT	5	0.95697	0.95717	1	17707	0	0.034964	0.15871	0.31831	0.989459	6002	3	0.89154
ZNF446	5	0.95703	0.95723	1	17708	0	0.40971	0.039716	0.11576	0.925174	2339	4	0.77303
GSPT1	5	0.95707	0.95726	1	17709	0	0.036465	0.65627	0.76007	1	13951	1	0.25933
GOLGA8B	5	0.95707	0.95727	1	17710	0	-0.027647	0.15311	0.31023	0.989459	5844	3	0.50579
PHGDH	5	0.95708	0.95727	1	17711	0	-0.027549	0.069717	0.18352	0.968592	3530	3	0.71019
XRN1	5	0.9571	0.9573	1	17712	0	-0.016945	0.0014246	0.0063207	0.668603	178	2	2.3966
C20orf203	5	0.95717	0.95737	1	17713	0	0.25958	0.036679	0.10822	0.919035	2193	3	1.4441
HOXA11	5	0.9572	0.9574	1	17714	0	0.22883	0.057414	0.15847	0.954782	3096	4	0.9344
COLGALT2	5	0.95723	0.95743	1	17715	0	0.22024	0.041464	0.12009	0.928067	2424	4	1.2966
VPS29	4	0.95725	0.95733	1	17716	0	0.23017	0.096846	0.2099	0.978245	4310	3	0.67083
WDR5B	5	0.95729	0.95749	1	17717	0	0.23036	0.063975	0.17366	0.96428	3349	4	0.79258
ZNF74	5	0.95735	0.95754	1	17718	0	0.47876	0.041841	0.12105	0.928754	2437	4	0.54296
OTUD5	5	0.95735	0.95754	1	17719	0	-0.034027	0.23221	0.4208	0.998704	7879	3	0.44787
SSBP3	5	0.95737	0.95756	1	17720	0	-0.017886	0.13199	0.27898	0.987437	5290	3	0.50133
TMEM144	5	0.95744	0.95764	1	17721	0	0.07394	0.94068	0.94093	1	17433	0	0.096112
SPTAN1	5	0.95744	0.95764	1	17722	0	0.16592	0.059285	0.16279	0.95953	3166	3	1.0298
HIST3H2BB	3	0.95763	0.95787	1	17723	0	0.40174	0.042373	0.10325	0.917877	2463	3	0.40174
CD1E	5	0.95768	0.95788	1	17724	0	0.12797	0.38188	0.55603	1	10303	2	0.2243
OTUD7B	5	0.95771	0.95791	1	17725	0	0.068864	0.12783	0.27274	0.987437	5165	3	0.50589
PRSS58	5	0.95778	0.95797	1	17726	0	0.069741	0.091916	0.21835	0.984341	4168	2	1.2629
SYTL4	5	0.95786	0.95805	1	17727	0	0.15985	0.33019	0.51537	1	9588	2	0.51439
PRKACA	5	0.95789	0.95808	1	17728	0	0.69449	0.0029473	0.012691	0.738838	319	4	1.6666
OTOF	5	0.95805	0.95824	1	17729	0	-0.023845	0.16796	0.33156	0.990989	6249	2	0.79473
ZNF813	5	0.95805	0.95825	1	17730	0	0.050695	0.57894	0.71816	1	13158	2	0.26034
NUP35	5	0.95811	0.95831	1	17731	0	-0.013224	0.12824	0.27338	0.987437	5174	3	0.8446
MACROD2	5	0.95813	0.95833	1	17732	0	-0.021475	0.059439	0.16314	0.95953	3175	3	1.2868
CCDC15	5	0.95817	0.95836	1	17733	0	0.19659	0.096289	0.22508	0.987437	4293	3	0.81609
CTNNAL1	5	0.95825	0.95844	1	17734	0	0.065295	0.77542	0.81246	1	15030	1	0.14382
ARGLU1	5	0.95827	0.95846	1	17735	0	0.067819	0.44299	0.60493	1	11210	2	0.30139
RLIM	5	0.95834	0.95852	1	17736	0	-0.0018899	0.026924	0.083235	0.906341	1710	2	1.5013
FAM229B	5	0.9584	0.95858	1	17737	0	0.029198	0.5916	0.72914	1	13343	1	0.14865
NCAN	5	0.95841	0.95859	1	17738	0	0.74209	0.0038487	0.016291	0.770857	397	4	1.0597
TAOK2	5	0.95846	0.95864	1	17739	0	0.045954	0.35124	0.53186	1	9897	2	0.81265
H2AFX	5	0.95847	0.95865	1	17740	0	0.21801	0.14986	0.30538	0.989459	5769	3	0.86492
BCAN	5	0.95853	0.95871	1	17741	0	0.0042694	0.1761	0.34308	0.993784	6455	3	0.58505
KCTD18	5	0.95854	0.95872	1	17742	0	0.66598	0.0042767	0.018029	0.784722	434	4	1.235
HHLA1	5	0.9587	0.95889	1	17743	0	0.15236	0.25904	0.45692	0.998704	8533	3	0.34802
KCNA3	5	0.95883	0.95902	1	17744	0	0.023698	0.064962	0.17588	0.96593	3387	3	1.2094
ANKRD13C	5	0.95887	0.95906	1	17745	0	0.017495	0.46529	0.62293	1	11493	2	0.23806
SLC25A44	5	0.95896	0.95913	1	17746	0	0.14897	0.082695	0.20398	0.974753	3911	2	0.39609
ZNF622	5	0.95897	0.95914	1	17747	0	0.085657	0.70271	0.77849	1	14332	1	0.11735
PPA2	5	0.95897	0.95915	1	17748	0	0.56438	0.029288	0.089306	0.908554	1843	4	0.64182
C20orf195	5	0.95901	0.95918	1	17749	0	0.44331	0.029256	0.089224	0.908554	1841	4	0.70066
RDH10	5	0.95902	0.95919	1	17750	0	0.95036	0.012055	0.042902	0.857653	934	4	1.4098
PPIH	5	0.95909	0.95925	1	17751	0	0.025318	0.23782	0.42855	0.998704	8004	3	0.30645
SGMS2	5	0.9591	0.95927	1	17752	0	-0.031716	0.0093405	0.035116	0.854139	780	3	0.61437
TMPRSS11B	5	0.95913	0.9593	1	17753	0	0.085872	0.059437	0.16313	0.95953	3174	3	0.74361
IL10RB	5	0.95926	0.95943	1	17754	0	0.91504	0.0020916	0.0091275	0.72585	237	4	1.3063
RBM5	5	0.95929	0.95945	1	17755	0	0.03393	0.027724	0.085301	0.906341	1752	3	1.4188
MROH9	5	0.95931	0.95947	1	17756	0	0.042329	0.70049	0.77757	1	14312	1	0.21818
HSPD1	5	0.95934	0.95951	1	17757	0	0.32447	0.017348	0.057695	0.886309	1225	4	1.2526
TMEM185A	5	0.95938	0.95955	1	17758	0	0.25999	0.20434	0.38271	0.997329	7157	2	0.82032
CHML	5	0.95944	0.95962	1	17759	0	0.59158	0.014057	0.048519	0.871051	1029	4	0.81225
C15orf59	5	0.9595	0.95968	1	17760	0	0.70972	0.010077	0.037236	0.854139	826	4	1.4105
COMMD10	5	0.95956	0.95975	1	17761	0	0.24244	0.24222	0.43448	0.998704	8105	3	0.36486
PRPF38A	3	0.95957	0.95983	1	17762	0	0.38435	0.040426	0.098975	0.916816	2367	3	0.38435
DNAJC30	5	0.95957	0.95976	1	17763	0	0.18239	0.06387	0.17343	0.96428	3344	4	0.58278
PTBP1	5	0.95959	0.95977	1	17764	0	0.0044104	0.34029	0.52326	1	9737	2	0.22375
CPNE3	5	0.95965	0.95984	1	17765	0	-0.041555	0.070824	0.18526	0.968592	3561	3	0.57235
MYL4	5	0.95966	0.95984	1	17766	0	0.50587	0.021448	0.068765	0.900841	1437	4	1.3534
ZFP62	5	0.9597	0.95987	1	17767	0	0.13553	0.20914	0.38936	0.997329	7287	2	0.69898
TFAP2D	5	0.95979	0.95995	1	17768	0	0.31152	0.12963	0.27541	0.987437	5214	3	0.64954
PRUNE2	5	0.95988	0.96005	1	17769	0	0.17342	0.18889	0.36114	0.997329	6763	3	0.3718
ATXN7L3	5	0.95997	0.96014	1	17770	0	0.27776	0.026151	0.081128	0.906341	1679	4	1.3122
TMEM37	5	0.96	0.96017	1	17771	0	0.0061154	0.49637	0.64843	1	11938	2	0.41076
JAG2	5	0.96001	0.96018	1	17772	0	0.22556	0.0031863	0.013657	0.753049	337	4	2.4588
ZDHHC7	5	0.96002	0.96019	1	17773	0	0.38257	0.035678	0.10565	0.917877	2149	4	0.94955
RFK	5	0.96005	0.96021	1	17774	0	0.031976	0.70432	0.7792	1	14343	1	0.12405
IL12B	5	0.96009	0.96026	1	17775	0	0.24089	0.052894	0.14769	0.945551	2912	4	0.83884
AFP	10	0.9601	0.97286	1	17776	1	-0.38925	0.26094	0.53615	1	8580	5	0.41792
ARHGAP24	5	0.96017	0.96033	1	17777	0	1.4081	0.00018361	0.00084625	0.340574	49	4	2.0358
DNAJC7	5	0.96019	0.96035	1	17778	0	0.21156	0.15843	0.31793	0.989459	5991	3	0.92038
TMEM126B	5	0.96029	0.96044	1	17779	0	0.13412	0.095088	0.22323	0.986719	4259	3	0.80393
SEMA6A	5	0.96037	0.96052	1	17780	0	0.089719	0.23007	0.41791	0.998018	7831	2	0.67819
CBY3	5	0.9604	0.96055	1	17781	0	0.017184	0.22541	0.41156	0.997329	7716	3	0.43241
APAF1	5	0.96041	0.96055	1	17782	0	0.069757	0.02752	0.084771	0.906341	1743	2	0.39785
USP13	5	0.96044	0.96059	1	17783	0	0.094636	0.05721	0.158	0.954782	3090	2	0.57231
TMTC2	5	0.96046	0.96061	1	17784	0	0.063456	0.31436	0.50308	1	9364	2	0.68149
MGST1	5	0.96057	0.96072	1	17785	0	0.15793	0.22225	0.40718	0.997329	7619	3	0.51096
EFHD1	5	0.96068	0.96082	1	17786	0	0.050975	0.36116	0.53966	1	10013	2	0.58461
AKTIP	5	0.96071	0.96085	1	17787	0	0.39747	0.028059	0.086149	0.906341	1777	4	1.2204
NDUFS7	5	0.96078	0.96093	1	17788	0	0.08274	0.068452	0.18156	0.968592	3491	3	0.75181
DOK3	5	0.961	0.96113	1	17789	0	0.21781	0.053724	0.14968	0.946172	2948	3	1.0718
CNOT6L	5	0.96107	0.96122	1	17790	0	0.12193	0.16368	0.32542	0.989459	6134	3	0.64755
PEX3	5	0.96113	0.96128	1	17791	0	0.19358	0.4408	0.60317	1	11181	2	0.3171
C6orf183	5	0.96116	0.96131	1	17792	0	-0.0065116	0.49827	0.64999	1	11962	2	0.31779
ABCA3	5	0.96117	0.96133	1	17793	0	0.23724	0.063808	0.17328	0.96428	3341	4	0.71821
POLR1E	5	0.96117	0.96133	1	17794	0	0.04624	0.023811	0.075002	0.900841	1556	2	1.276
COL8A2	5	0.9612	0.96137	1	17795	0	0.32162	0.018304	0.060309	0.894568	1270	4	1.061
ANKRD12	5	0.96125	0.96142	1	17796	0	0.13917	0.016288	0.054759	0.877429	1163	3	2.6766
PRSS37	5	0.96133	0.9615	1	17797	0	0.21349	0.10095	0.23229	0.987437	4424	3	0.91701
PTGDS	10	0.96139	0.97332	1	17798	1	-0.13347	0.36389	0.6394	1	10059	4	0.97815
LPA	5	0.9615	0.96166	1	17799	0	0.18597	0.00017407	0.00080799	0.340574	47	2	0.72176
OR1L1	5	0.96151	0.96168	1	17800	0	-0.02287	0.17195	0.3372	0.992911	6343	3	0.41328
RNFT2	1	0.96153	0.96183	1	17801	0	0	0.038472	0.038363	0.855648	2284	1	0
PAIP2	5	0.96156	0.96173	1	17802	0	0.034708	0.047108	0.13377	0.940185	2650	3	0.6176
FNDC5	5	0.96163	0.9618	1	17803	0	0.43678	0.0051296	0.021426	0.796972	505	4	2.9738
GTF2E1	5	0.96168	0.96185	1	17804	0	0.023036	0.28191	0.47806	0.999749	8927	2	0.29405
MSANTD3	5	0.96173	0.96191	1	17805	0	-0.023839	0.051693	0.14481	0.945551	2855	3	0.39771
WWC1	5	0.96174	0.96192	1	17806	0	0.53057	0.009889	0.036722	0.854139	815	4	1.3696
SAMD4A	5	0.96176	0.96193	1	17807	0	0.033076	0.29906	0.49123	1	9150	2	0.46612
EIF1AX	5	0.9618	0.96198	1	17808	0	0.15411	0.21598	0.39858	0.997329	7443	3	0.60439
CALML5	5	0.96182	0.96201	1	17809	0	-0.008798	0.13594	0.28482	0.987437	5396	2	0.66089
MDH1B	2	0.96183	0.96191	1	17810	0	0.891	0.038168	0.06906	0.900841	2261	2	0.68061
FAM136A	5	0.96188	0.96206	1	17811	0	0.6219	0.019971	0.064798	0.894568	1367	4	1.0197
TADA2A	5	0.96193	0.96211	1	17812	0	0.013301	0.20425	0.38258	0.997329	7153	3	1.2236
PIK3R2	10	0.96196	0.97352	1	17813	1	-0.17579	0.11696	0.32771	0.989459	4883	4	1.1821
SLC10A6	5	0.96199	0.96217	1	17814	0	0.15029	0.075099	0.19209	0.969344	3695	3	0.75772
GPN2	5	0.96205	0.96223	1	17815	0	0.1292	0.26299	0.46227	0.999528	8624	3	0.26347
AXIN2	10	0.96213	0.97358	1	17816	1	-0.12568	0.090062	0.26972	0.987437	4110	5	1.4883
NDST3	5	0.96214	0.96232	1	17817	0	0.082135	0.18555	0.35641	0.996804	6695	3	0.90737
CKAP2	5	0.96224	0.96242	1	17818	0	0.035002	0.47771	0.63307	1	11665	1	0.41429
PMPCA	5	0.96226	0.96244	1	17819	0	0.42118	0.016457	0.055223	0.877923	1173	4	1.0881
CCDC71	5	0.96234	0.96252	1	17820	0	0.019602	0.4605	0.61905	1	11433	2	0.46026
MYOG	5	0.96235	0.96254	1	17821	0	0.45318	0.020405	0.065963	0.894568	1392	4	0.92275
RAP2C	5	0.96236	0.96255	1	17822	0	0.092987	0.0047408	0.019879	0.784748	478	3	2.3418
HS3ST2	5	0.96237	0.96255	1	17823	0	0.0018845	0.73506	0.79258	1	14646	1	0.33559
ARID4A	5	0.96243	0.96262	1	17824	0	0.037715	0.03899	0.11397	0.923178	2306	2	1.1984
CNNM4	5	0.96252	0.9627	1	17825	0	-0.0023972	0.4243	0.58992	1	10948	2	0.42085
ZBTB25	4	0.96252	0.96258	1	17826	0	0.67131	0.020883	0.064346	0.894568	1415	3	0.85552
ZNF878	5	0.96256	0.96275	1	17827	0	0.0064369	0.68254	0.77025	1	14153	1	0.18972
ATF4	5	0.96259	0.96278	1	17828	0	0.0083148	0.093669	0.22106	0.985305	4219	3	1.0231
KRTCAP3	5	0.96266	0.96285	1	17829	0	0.021599	0.045881	0.13088	0.937543	2605	3	1.0342
PEX2	5	0.96267	0.96286	1	17830	0	0.2005	0.2563	0.45321	0.998704	8462	3	0.46627
C8G	5	0.96271	0.9629	1	17831	0	0.0088664	0.40405	0.57381	1	10624	2	0.43563
EXOSC5	1	0.96271	0.96298	1	17832	0	0	0.037288	0.037213	0.854139	2225	1	0
LOC728819	5	0.96275	0.96294	1	17833	0	0.10412	0.54823	0.69186	1	12701	2	0.22998
SMG7	5	0.96276	0.96295	1	17834	0	0.01656	0.0013764	0.0061241	0.668603	172	2	3.1787
HAL	5	0.96281	0.963	1	17835	0	0.10121	0.060739	0.16616	0.960269	3229	3	0.66121
NCOA4	5	0.96289	0.96308	1	17836	0	0.18125	0.041675	0.12061	0.928754	2431	3	1.1281
TTBK1	5	0.9629	0.96309	1	17837	0	0.0045525	0.071003	0.18554	0.968592	3571	3	0.70639
C2orf76	5	0.96292	0.96311	1	17838	0	-0.0021748	0.0084377	0.03254	0.8469	735	3	1.7693
ANKHD1	5	0.96294	0.96313	1	17839	0	0.057749	0.14342	0.29596	0.987655	5603	3	0.59955
C1QL4	5	0.96299	0.96318	1	17840	0	0.18654	0.035616	0.1055	0.917877	2146	3	0.46824
PHKB	4	0.96301	0.96308	1	17841	0	0.4471	0.10746	0.22844	0.987437	4615	3	0.44754
RPS4Y1	5	0.96306	0.96325	1	17842	0	0.11369	0.91595	0.91621	1	16976	0	0.14022
TLX1	5	0.96308	0.96328	1	17843	0	0.41628	0.014596	0.05001	0.871051	1068	4	1.7793
SLC5A4	5	0.96309	0.96329	1	17844	0	0.17135	0.11688	0.25642	0.987437	4880	3	1.2907
C17orf96	5	0.96311	0.96331	1	17845	0	0.04738	0.18678	0.35815	0.997329	6718	3	0.68053
ZNF138	5	0.96314	0.96334	1	17846	0	0.073819	0.09564	0.22411	0.987437	4272	3	0.76414
KCNK15	5	0.96316	0.96336	1	17847	0	0.59559	0.006302	0.025956	0.816924	601	4	1.8152
BRINP2	5	0.96322	0.96341	1	17848	0	0.15441	0.050835	0.1428	0.945551	2810	3	0.40265
OR5P2	5	0.96326	0.96344	1	17849	0	0.37262	0.035255	0.10458	0.917877	2125	4	0.46123
NRD1	5	0.96327	0.96346	1	17850	0	-0.023946	0.11086	0.24734	0.987437	4714	3	0.54865
C4orf51	5	0.96334	0.96353	1	17851	0	0.088963	0.082373	0.20348	0.974753	3897	2	0.82805
OR1B1	5	0.96339	0.96358	1	17852	0	0.19877	0.052727	0.14726	0.945551	2903	3	1.1637
AMER3	5	0.9635	0.96368	1	17853	0	0.51277	0.0051126	0.021354	0.796972	504	4	1.3756
RMI1	3	0.96353	0.96376	1	17854	0	0.86319	0.036471	0.090026	0.91112	2184	3	0.86319
FBXO43	5	0.9636	0.96379	1	17855	0	0.22119	0.060013	0.16446	0.95953	3197	4	0.4233
SPAG8	5	0.96362	0.96381	1	17856	0	0.021402	0.46133	0.61974	1	11444	2	0.39986
VCPKMT	5	0.96364	0.96383	1	17857	0	0.085949	0.15528	0.31335	0.989459	5895	3	0.88684
FADS3	5	0.96378	0.96396	1	17858	0	0.032641	0.15133	0.30757	0.989459	5808	3	0.29585
ERICH1	5	0.96385	0.96403	1	17859	0	0.021761	0.47367	0.62974	1	11620	2	0.59363
MAPK6	5	0.9639	0.96408	1	17860	0	0.0022211	0.13455	0.28276	0.987437	5357	3	0.78447
RABAC1	5	0.96397	0.96416	1	17861	0	0.10178	0.19041	0.36329	0.997329	6802	3	0.45665
CD63	5	0.96402	0.9642	1	17862	0	0.31124	0.021857	0.069857	0.900841	1455	4	1.4876
UBE2R2	5	0.96407	0.96424	1	17863	0	0.1132	0.01525	0.051828	0.871051	1111	3	2.0833
CBLC	5	0.96408	0.96426	1	17864	0	0.27636	0.00095373	0.0042711	0.560417	142	4	2.0988
HSD17B12	5	0.96409	0.96426	1	17865	0	0.22015	0.13045	0.27665	0.987437	5242	3	0.62111
NXPH2	5	0.9642	0.96436	1	17866	0	0.085949	0.051382	0.14407	0.945551	2843	3	0.70941
MAP3K5	5	0.96433	0.9645	1	17867	0	0.16306	0.19623	0.37138	0.997329	6931	3	0.70128
DEFB132	5	0.96443	0.9646	1	17868	0	0.068925	0.28845	0.483	0.999908	9025	2	0.43923
IDH2	5	0.96445	0.96462	1	17869	0	0.11979	0.15826	0.31769	0.989459	5985	3	0.49907
RABGGTB	5	0.96456	0.96473	1	17870	0	0.16314	0.12885	0.27428	0.987437	5188	3	0.48379
FMO5	5	0.96457	0.96475	1	17871	0	0.16667	0.011018	0.039945	0.857653	871	3	1.0997
ZFP64	5	0.96457	0.96475	1	17872	0	0.32821	0.050463	0.14184	0.945551	2797	4	0.54426
COX7B2	5	0.96468	0.96487	1	17873	0	0.030537	0.55477	0.69747	1	12793	2	0.25557
CCKAR	5	0.96471	0.9649	1	17874	0	0.27124	0.24373	0.43651	0.998704	8150	3	0.48338
GTF2E2	5	0.96474	0.96493	1	17875	0	0.18107	0.16795	0.33154	0.990989	6248	3	0.55097
IKZF2	10	0.96478	0.97456	1	17876	1	0.23729	0.00012561	0.00095094	0.347408	37	9	1.4845
POLR2A	5	0.96479	0.96498	1	17877	0	0.073207	0.053884	0.15007	0.946245	2959	2	0.88526
KRTAP1-4	5	0.96482	0.96501	1	17878	0	0.015306	0.069472	0.18312	0.968592	3523	3	0.71732
ZDHHC8	5	0.96483	0.96503	1	17879	0	0.37504	0.02792	0.085796	0.906341	1764	4	0.65118
MEOX1	5	0.96485	0.96504	1	17880	0	0.14734	0.24588	0.43944	0.998704	8207	3	0.48828
ALYREF	5	0.96488	0.96508	1	17881	0	0.52954	0.025135	0.078451	0.900841	1631	4	0.80129
NCBP2	5	0.96489	0.96508	1	17882	0	0.15338	0.31185	0.5011	1	9333	2	0.3565
VPS16	4	0.96491	0.96499	1	17883	0	0.40106	0.074397	0.16892	0.961894	3671	3	0.43227
PABPC4	5	0.96502	0.96522	1	17884	0	0.043337	0.2372	0.42771	0.998704	7989	3	0.62571
GPR162	5	0.96503	0.96522	1	17885	0	0.098032	0.08357	0.20532	0.974753	3939	3	0.99305
DLGAP1	10	0.96503	0.97465	1	17886	1	-0.34005	0.068417	0.22022	0.985137	3489	5	2.0004
POLQ	5	0.96505	0.96524	1	17887	0	0.074432	0.25819	0.45577	0.998704	8517	3	0.62967
EIF3L	5	0.96505	0.96524	1	17888	0	0.16019	0.077997	0.19662	0.973323	3765	2	0.30504
GCSAML	5	0.96509	0.96528	1	17889	0	0.38586	0.030377	0.0921	0.911993	1892	4	0.62053
PTH1R	5	0.96512	0.9653	1	17890	0	0.27088	0.10477	0.23809	0.987437	4547	3	1.0002
FAM89B	5	0.96514	0.96533	1	17891	0	0.15723	0.25428	0.45052	0.998704	8405	3	0.50891
INTS9	3	0.96517	0.96537	1	17892	0	0.66549	0.034826	0.086292	0.906341	2108	3	0.66549
RELT	5	0.96531	0.96549	1	17893	0	0.075203	0.21379	0.39569	0.997329	7395	3	0.37104
RAB3IL1	5	0.9654	0.96558	1	17894	0	0.0030163	0.047598	0.13496	0.941922	2664	3	0.77101
PLEKHN1	5	0.96545	0.96563	1	17895	0	0.35375	0.05147	0.14428	0.945551	2847	4	0.78894
SEMA3B	10	0.96548	0.97484	1	17896	1	0.0094128	0.0071371	0.037507	0.854139	651	7	1.5812
RNF43	5	0.96553	0.96569	1	17897	0	0.011671	0.1313	0.27795	0.987437	5262	2	0.7
IMPAD1	5	0.96554	0.9657	1	17898	0	0.044065	0.23693	0.42735	0.998704	7983	2	0.95183
JPH3	5	0.96555	0.96572	1	17899	0	0.088948	0.05264	0.14705	0.945551	2896	3	1.0116
POLR3A	5	0.96558	0.96575	1	17900	0	0.19891	0.15724	0.31622	0.989459	5951	3	0.4387
PLEKHA5	5	0.96558	0.96575	1	17901	0	0.044517	0.19234	0.36595	0.997329	6842	3	0.6757
MERTK	5	0.96561	0.96578	1	17902	0	0.080846	0.0074139	0.029559	0.83916	667	3	1.9558
MCPH1	5	0.96572	0.96589	1	17903	0	0.46138	0.020577	0.066404	0.895825	1400	4	1.4806
DHCR7	5	0.96581	0.96597	1	17904	0	0.0045435	0.77484	0.81214	1	15023	1	0.31019
NXF3	5	0.96614	0.9663	1	17905	0	0.11529	0.20086	0.37788	0.997329	7060	2	0.84602
GAK	5	0.96623	0.96639	1	17906	0	0.26782	0.056769	0.15694	0.953647	3074	4	0.55125
TMEM178A	5	0.96625	0.96641	1	17907	0	0.45853	0.028766	0.087995	0.907534	1810	4	1.5602
USP18	5	0.96633	0.96649	1	17908	0	0.0045437	0.73244	0.79137	1	14618	1	0.015959
ALLC	5	0.96634	0.9665	1	17909	0	0.31209	0.054943	0.15262	0.948163	3004	4	0.65947
MMP20	5	0.96647	0.96664	1	17910	0	0.036414	0.26087	0.45935	0.998704	8578	3	0.26581
IER3IP1	5	0.96654	0.96671	1	17911	0	0.093745	0.15717	0.31611	0.989459	5949	2	0.88787
ZNF526	4	0.96655	0.96662	1	17912	0	0.25999	0.30706	0.45449	0.998704	9260	2	0.53261
DACT1	5	0.96656	0.96673	1	17913	0	0.49779	0.036838	0.10866	0.919035	2204	4	1.2729
PI4K2B	5	0.96663	0.96679	1	17914	0	0.11362	0.23417	0.42351	0.998704	7921	2	0.44517
SLC24A2	5	0.96676	0.96693	1	17915	0	0.17222	0.2397	0.43107	0.998704	8052	3	0.4381
ZSWIM5	5	0.96679	0.96696	1	17916	0	0.26295	0.039358	0.11487	0.924826	2322	4	0.86575
TRIM14	5	0.96692	0.96708	1	17917	0	0.19349	0.04638	0.13206	0.938723	2624	2	1.0911
KLHDC10	5	0.96695	0.96711	1	17918	0	0.27306	0.04652	0.13239	0.938723	2629	4	1.1585
HMCES	5	0.96703	0.96719	1	17919	0	0.003678	0.018631	0.061211	0.894568	1286	3	2.1317
ZNF667	5	0.96715	0.96731	1	17920	0	0.19321	0.079906	0.19961	0.974341	3829	2	0.37022
C12orf77	5	0.96722	0.96738	1	17921	0	0.072019	0.028174	0.086469	0.906341	1785	3	0.94709
NUDCD1	2	0.96726	0.96736	1	17922	0	1.5042	0.03274	0.059638	0.893945	2005	2	0.70944
COBLL1	5	0.96728	0.96743	1	17923	0	0.28854	0.051717	0.14487	0.945551	2858	4	0.37208
CASD1	5	0.96729	0.96744	1	17924	0	0.43773	0.024808	0.077602	0.900841	1610	4	1.1582
GPR37L1	5	0.96739	0.96753	1	17925	0	0.2209	0.14961	0.305	0.989459	5765	3	0.51105
C17orf100	5	0.96742	0.96756	1	17926	0	0.067635	0.029513	0.089869	0.91112	1848	3	0.86518
PLCXD2	5	0.9675	0.96764	1	17927	0	0.44971	0.018334	0.060395	0.894568	1273	4	0.73889
CD300LF	5	0.96753	0.96768	1	17928	0	0.074579	0.58982	0.72756	1	13319	2	0.25685
OTUD7A	5	0.96765	0.9678	1	17929	0	0.091071	0.080314	0.20026	0.974753	3842	3	0.90364
HDAC4	5	0.96775	0.9679	1	17930	0	0.062781	0.30419	0.49513	1	9226	2	0.40492
XKR4	5	0.96785	0.968	1	17931	0	0.13661	0.036844	0.10867	0.919035	2205	3	1.1833
RABGAP1	5	0.96799	0.96812	1	17932	0	0.0051362	0.53308	0.67907	1	12477	2	0.31844
GTDC1	5	0.968	0.96813	1	17933	0	0.7331	0.0029545	0.012719	0.738838	320	4	1.1735
ZNF391	5	0.96807	0.9682	1	17934	0	0.079133	0.62731	0.74961	1	13738	1	0.17637
PCBP1	5	0.96808	0.96822	1	17935	0	0.20298	0.064919	0.17579	0.96593	3384	4	0.90222
TMEM74	5	0.96811	0.96825	1	17936	0	0.39837	0.016748	0.056029	0.881831	1187	4	1.2421
SLC25A17	5	0.96816	0.9683	1	17937	0	0.014823	0.068845	0.18217	0.968592	3502	3	0.79994
TRAPPC6B	5	0.96821	0.96835	1	17938	0	0.19091	0.051857	0.14522	0.945551	2864	4	1.1638
LONP1	3	0.96821	0.96841	1	17939	0	0.75175	0.03179	0.079412	0.9044	1961	3	0.75175
PGM1	5	0.96822	0.96836	1	17940	0	0.11966	0.2226	0.40765	0.997329	7626	2	0.65247
GDPD3	5	0.96825	0.96839	1	17941	0	0.10955	0.071172	0.1858	0.968592	3576	3	0.6383
TKTL2	5	0.96825	0.96839	1	17942	0	0.077819	0.18931	0.36173	0.997329	6780	2	0.62037
NDUFA4	5	0.96826	0.96841	1	17943	0	0.14338	0.0096779	0.0361	0.854139	798	3	0.77512
KRTAP10-10	4	0.96835	0.96843	1	17944	0	0.30547	0.056036	0.13445	0.941734	3047	3	1.6992
IGDCC3	5	0.96839	0.96853	1	17945	0	0.31363	0.055619	0.15425	0.949476	3030	4	0.37981
GDPD5	5	0.96843	0.96856	1	17946	0	0.30339	0.24015	0.43169	0.998704	8061	3	0.96127
CECR5	5	0.96844	0.96857	1	17947	0	0.039364	0.2593	0.45728	0.998704	8537	2	0.40007
SIGMAR1	5	0.96855	0.96869	1	17948	0	0.069016	0.048504	0.13715	0.945319	2704	3	0.61668
INSC	5	0.96856	0.96869	1	17949	0	0.092643	0.14194	0.2938	0.987655	5564	3	0.85822
SHISA9	5	0.96862	0.96876	1	17950	0	0.76972	0.020365	0.065849	0.894568	1387	4	0.99011
OR51G2	5	0.9687	0.96884	1	17951	0	0.37704	0.054223	0.15088	0.947467	2973	4	0.80446
WDR41	5	0.96872	0.96885	1	17952	0	0.57174	0.015622	0.052871	0.874173	1129	4	0.82785
ASTN1	5	0.96881	0.96893	1	17953	0	0.083222	0.19329	0.36728	0.997329	6861	3	0.41891
PGAP2	6	0.96884	0.96899	1	17954	0	-0.0049855	0.13711	0.31761	0.989459	5435	4	0.56794
GPR125	5	0.96884	0.96895	1	17955	0	0.46526	0.011983	0.042689	0.857653	927	4	0.66929
NFE2L3	5	0.96907	0.96916	1	17956	0	0.0421	0.053388	0.1489	0.945551	2935	3	0.77844
BHMT	5	0.96917	0.96924	1	17957	0	0.033086	0.89326	0.89382	1	16546	1	0.18307
TCP10L	10	0.96917	0.97631	1	17958	1	-0.072652	0.3853	0.65779	1	10350	4	0.69666
CCDC85A	5	0.96933	0.96942	1	17959	0	0.12295	0.3897	0.56219	1	10405	2	0.42397
VWC2L	5	0.96939	0.96947	1	17960	0	0.12576	0.19858	0.3747	0.997329	6996	3	0.42218
MAZ	5	0.96957	0.96965	1	17961	0	0.17644	0.003452	0.014702	0.753049	359	3	1.5408
GALK2	9	0.96959	0.9722	1	17962	1	-0.07047	0.10662	0.29218	0.987655	4602	3	0.62287
LTBP2	5	0.9696	0.96967	1	17963	0	0.078923	0.53802	0.68323	1	12545	2	0.40668
JUN	5	0.96967	0.96974	1	17964	0	0.22517	0.00017651	0.00081862	0.340574	48	3	2.0102
FAM110C	5	0.96968	0.96975	1	17965	0	0.15534	0.083854	0.20574	0.974753	3951	3	1.2637
N4BP2L2	5	0.9697	0.96977	1	17966	0	0.17942	0.1431	0.29549	0.987655	5593	3	0.40363
RAB23	5	0.96973	0.9698	1	17967	0	0.11293	0.02677	0.082831	0.906341	1707	3	0.98314
CAMK1D	5	0.96996	0.97003	1	17968	0	0.13879	0.16655	0.3295	0.989948	6217	3	0.82591
LAMA5	5	0.97001	0.97007	1	17969	0	0.67365	0.0098479	0.036598	0.854139	812	4	2.0148
GIPC3	5	0.97001	0.97008	1	17970	0	0.84118	0.016393	0.055033	0.877886	1169	4	1.1029
TNFRSF14	5	0.97002	0.97008	1	17971	0	0.26519	0.023607	0.074478	0.900841	1544	4	1.6815
RASGRF2	5	0.97005	0.97012	1	17972	0	0.027865	0.40627	0.57558	1	10670	2	0.28569
KIAA1586	5	0.97009	0.97016	1	17973	0	0.048345	0.18887	0.36112	0.997329	6762	3	0.62145
XKR6	5	0.97014	0.97021	1	17974	0	0.59316	0.007315	0.029279	0.83916	661	4	1.1884
CEP164	5	0.97017	0.97025	1	17975	0	0.38728	0.038993	0.11398	0.923178	2307	4	0.87591
CCDC50	5	0.97021	0.97029	1	17976	0	0.19535	0.18393	0.3541	0.996175	6658	1	0.48289
OR4C13	5	0.97032	0.97041	1	17977	0	0.25491	0.057333	0.15828	0.954782	3092	4	0.30393
FLRT3	5	0.97035	0.97043	1	17978	0	0.24157	0.21767	0.40089	0.997329	7492	3	0.34044
ZNF236	5	0.97047	0.97056	1	17979	0	0.23623	0.10216	0.23414	0.987437	4468	3	0.79817
MANEAL	5	0.97053	0.97061	1	17980	0	0.053278	0.91617	0.91645	1	16981	0	0.13566
TFPT	4	0.97055	0.97063	1	17981	0	1.1838	0.0030301	0.010716	0.738838	326	3	1.731
LBR	5	0.97056	0.97064	1	17982	0	0.067442	0.068546	0.1817	0.968592	3493	3	0.99668
KIAA1161	5	0.97062	0.97071	1	17983	0	0.56536	0.019441	0.063376	0.894568	1334	4	0.64253
DZIP1L	5	0.97072	0.97081	1	17984	0	0.13145	0.14867	0.3036	0.989459	5734	3	0.39019
TEX2	5	0.97073	0.97082	1	17985	0	0.25608	0.053578	0.14935	0.946151	2945	4	0.70874
RPL10	5	0.97076	0.97085	1	17986	0	0.75055	0.0045798	0.019214	0.784748	466	4	1.3801
SIRT6	5	0.97081	0.9709	1	17987	0	0.046781	0.26636	0.46604	0.9996	8687	1	0.12617
TXNDC15	5	0.97082	0.97092	1	17988	0	0.30516	0.1289	0.27436	0.987437	5191	3	0.60978
REV1	5	0.97087	0.97097	1	17989	0	0.11215	0.016036	0.054038	0.876263	1150	3	1.3591
GPR4	5	0.97093	0.97103	1	17990	0	0.22291	0.051825	0.14515	0.945551	2863	4	0.80336
GATA5	5	0.971	0.97111	1	17991	0	0.14499	0.1512	0.30738	0.989459	5803	2	0.47598
RAB3D	5	0.97106	0.97116	1	17992	0	0.092206	0.57298	0.71305	1	13075	2	0.40018
C11orf24	5	0.97115	0.97125	1	17993	0	0.1383	0.48836	0.64185	1	11825	2	0.30803
KRT9	5	0.97118	0.97129	1	17994	0	0.31957	0.16345	0.3251	0.989459	6129	3	0.41905
SP8	5	0.97121	0.97131	1	17995	0	0.13561	0.027908	0.085762	0.906341	1762	3	1.1822
AGER	5	0.97128	0.97137	1	17996	0	0.12541	0.11407	0.25224	0.987437	4800	3	0.87541
NGDN	5	0.97129	0.97139	1	17997	0	0.15395	0.044186	0.12673	0.932054	2541	3	0.61042
OR10AD1	5	0.97132	0.97142	1	17998	0	0.23596	0.054473	0.15151	0.948163	2977	4	0.68242
CHST14	5	0.97135	0.97144	1	17999	0	0.0507	0.18909	0.36142	0.997329	6771	3	0.5551
SCHIP1	5	0.97137	0.97146	1	18000	0	0.35942	0.01474	0.050389	0.871051	1077	4	1.9855
CNGA2	5	0.97148	0.97156	1	18001	0	0.079475	0.2165	0.3993	0.997329	7460	3	0.36076
TROAP	5	0.97151	0.9716	1	18002	0	0.020842	0.25743	0.45474	0.998704	8493	2	0.42338
CCDC85C	5	0.97154	0.97163	1	18003	0	0.29076	0.025631	0.079784	0.904928	1655	4	1.2907
CCDC14	5	0.9716	0.97169	1	18004	0	0.14952	0.028572	0.087472	0.907534	1803	3	1.1947
ZNF142	4	0.97166	0.97179	1	18005	0	0.59248	0.02409	0.07098	0.900841	1570	3	1.3976
PGGT1B	5	0.97167	0.97175	1	18006	0	0.021834	0.1352	0.2837	0.987437	5376	2	0.33449
SEC24C	5	0.9717	0.97177	1	18007	0	0.11612	0.024364	0.076448	0.900841	1590	3	1.1672
AMOTL2	5	0.97173	0.9718	1	18008	0	0.17795	0.015243	0.051811	0.871051	1110	3	1.8776
ROBO3	5	0.9718	0.97186	1	18009	0	0.12364	0.16652	0.32947	0.989948	6216	3	0.82469
PSD3	5	0.97188	0.97195	1	18010	0	0.44332	0.025293	0.078859	0.902087	1638	4	0.47691
CTDP1	5	0.97193	0.97201	1	18011	0	0.31123	0.026304	0.081547	0.906341	1687	4	1.0978
SLC25A24	5	0.97195	0.97202	1	18012	0	0.051815	0.11135	0.24808	0.987437	4732	3	0.78851
NUDT1	4	0.97198	0.97213	1	18013	0	0.23138	0.0068108	0.023289	0.805025	633	2	1.6334
KRTAP4-7	5	0.97208	0.97215	1	18014	0	0.30467	0.037076	0.10923	0.919035	2214	4	1.1996
CD79B	5	0.97211	0.97218	1	18015	0	0.13673	0.019116	0.062507	0.894568	1317	3	1.1217
LTB4R	5	0.97222	0.9723	1	18016	0	0.052828	0.83896	0.85017	1	15742	1	0.075595
TMEM120A	5	0.97224	0.97232	1	18017	0	0.1578	0.20334	0.38133	0.997329	7123	2	0.80152
NKAIN1	5	0.97225	0.97233	1	18018	0	0.15091	0.20908	0.38928	0.997329	7285	2	0.88471
SLC6A3	5	0.97231	0.97239	1	18019	0	0.060151	0.87973	0.88154	1	16314	1	0.19151
PRR5L	5	0.97239	0.97247	1	18020	0	0.12493	0.099879	0.23066	0.987437	4401	2	0.33212
BRD7	5	0.97245	0.97253	1	18021	0	0.31215	0.040789	0.11841	0.925174	2389	4	0.98936
SRP68	5	0.97261	0.97269	1	18022	0	0.11979	0.091513	0.21774	0.983605	4157	3	0.59418
ZNF286B	5	0.97262	0.97269	1	18023	0	0.35158	0.045221	0.1293	0.935609	2578	4	0.46254
GUCA2A	5	0.97264	0.9727	1	18024	0	0.12933	0.53341	0.67935	1	12482	2	0.32887
SPDL1	5	0.97268	0.97275	1	18025	0	0.06823	0.1021	0.23405	0.987437	4461	2	0.97544
ANAPC13	5	0.97275	0.97282	1	18026	0	0.30204	0.045363	0.12965	0.935609	2586	4	0.73531
FDX1L	5	0.97278	0.97285	1	18027	0	0.28393	0.03668	0.10823	0.919035	2194	4	0.78819
RND2	5	0.9729	0.97297	1	18028	0	0.2319	0.034716	0.10323	0.917877	2099	4	1.1028
SMUG1	5	0.97307	0.97313	1	18029	0	0.44102	0.0095873	0.035839	0.854139	795	4	0.67085
GADD45GIP1	5	0.97311	0.97317	1	18030	0	0.29523	0.035508	0.10523	0.917877	2137	4	0.48738
OR52I2	5	0.97326	0.97333	1	18031	0	0.21719	0.24337	0.43601	0.998704	8135	3	0.52426
EPHB2	5	0.97327	0.97334	1	18032	0	0.18959	0.17829	0.34615	0.994356	6514	2	0.31916
SLC24A5	5	0.97333	0.97339	1	18033	0	0.25918	0.047772	0.13539	0.941922	2676	4	0.92474
WDR1	5	0.97334	0.9734	1	18034	0	0.22361	0.070884	0.18535	0.968592	3565	3	0.78173
PHLDA3	5	0.97334	0.97341	1	18035	0	0.23983	0.2185	0.40206	0.997329	7519	3	0.43141
NT5DC4	5	0.97339	0.97345	1	18036	0	0.55919	0.032059	0.096473	0.915754	1971	4	0.88345
MGAT3	5	0.9734	0.97347	1	18037	0	0.46591	0.015718	0.053152	0.874773	1135	4	0.74158
SPINT1	5	0.97342	0.97348	1	18038	0	0.04104	0.038367	0.11242	0.922552	2277	3	0.68805
SRPK3	5	0.97344	0.9735	1	18039	0	0.17895	0.060258	0.16502	0.95953	3209	4	0.65057
BMS1	5	0.97346	0.97352	1	18040	0	0.22884	0.045385	0.12971	0.935609	2587	3	1.8106
COPZ2	5	0.97346	0.97353	1	18041	0	0.1282	0.26328	0.46267	0.999528	8629	3	0.44535
MYEF2	5	0.97347	0.97354	1	18042	0	0.098686	0.15199	0.30857	0.989459	5819	2	0.83369
KREMEN1	5	0.9736	0.97368	1	18043	0	0.11591	0.28553	0.48077	0.999749	8979	2	0.36918
P2RX6	5	0.97361	0.97369	1	18044	0	0.43629	0.029529	0.089899	0.91112	1849	4	1.1389
CDH1	5	0.97364	0.97371	1	18045	0	0.27563	0.036538	0.10786	0.919035	2188	4	1.2184
TUBE1	5	0.97365	0.97372	1	18046	0	0.25201	0.13451	0.2827	0.987437	5356	3	0.54565
CARD6	5	0.97365	0.97373	1	18047	0	0.42663	0.021592	0.069162	0.900841	1443	4	0.46964
CILP2	5	0.97369	0.97376	1	18048	0	0.48211	0.012997	0.045562	0.871051	973	4	0.95635
KANSL1	5	0.97373	0.9738	1	18049	0	0.31009	0.035624	0.10552	0.917877	2147	4	0.66421
OLIG3	5	0.97374	0.97382	1	18050	0	0.035139	0.29091	0.48491	1	9052	1	0.1973
GPRIN2	5	0.97401	0.97408	1	18051	0	0.29605	0.044854	0.12838	0.934823	2561	4	0.46901
ITPA	5	0.97409	0.97417	1	18052	0	0.055782	0.1417	0.29343	0.987655	5560	3	0.73162
SLC29A2	5	0.97413	0.97421	1	18053	0	0.2584	0.034435	0.10254	0.917877	2085	4	1.0524
AKAP1	5	0.97416	0.97424	1	18054	0	0.51566	0.018311	0.060327	0.894568	1272	4	0.72542
APOC2	5	0.97418	0.97426	1	18055	0	0.10177	0.24655	0.44035	0.998704	8231	2	0.48714
LOC100506388	5	0.97427	0.97434	1	18056	0	0.085932	0.004741	0.01988	0.784748	479	2	0.41673
TRPM1	5	0.97429	0.97437	1	18057	0	0.15501	0.38814	0.56097	1	10387	2	0.49618
RFX3	5	0.97433	0.9744	1	18058	0	0.12649	0.025622	0.079765	0.904928	1654	3	1.354
UXS1	5	0.97433	0.97441	1	18059	0	0.24549	0.062336	0.16989	0.961894	3288	4	0.42999
KRTAP3-1	5	0.97443	0.97452	1	18060	0	0.090416	0.22587	0.41217	0.997329	7729	3	0.35928
RFX4	5	0.97453	0.97462	1	18061	0	0.43223	0.015953	0.053802	0.874773	1147	4	1.3707
ANKK1	5	0.97455	0.97465	1	18062	0	0.34222	0.020278	0.065607	0.894568	1383	4	0.84354
PTCRA	5	0.97477	0.97489	1	18063	0	0.04178	0.17551	0.34225	0.993334	6440	3	0.57489
ANXA2	5	0.97479	0.97491	1	18064	0	0.27984	0.038945	0.11386	0.923178	2303	4	0.70676
CRTC1	5	0.9748	0.97491	1	18065	0	0.46649	0.023352	0.073827	0.900841	1531	4	0.60733
SRP19	5	0.9748	0.97492	1	18066	0	0.46793	0.017273	0.057477	0.885807	1220	4	0.67337
NFASC	5	0.9748	0.97492	1	18067	0	0.19331	0.11757	0.25744	0.987437	4897	2	0.70296
CST7	5	0.97483	0.97495	1	18068	0	0.84353	0.0018072	0.0079335	0.699958	212	4	1.0591
MTHFD2L	5	0.97485	0.97496	1	18069	0	0.23562	0.15794	0.31723	0.989459	5977	3	1.0658
CHAMP1	5	0.97495	0.97506	1	18070	0	0.12102	0.03843	0.1126	0.922552	2281	2	2.0514
FIGNL2	5	0.97498	0.97509	1	18071	0	0.12506	0.46607	0.62359	1	11506	2	0.36053
ENPP6	5	0.97503	0.97516	1	18072	0	0.22069	0.047645	0.13508	0.941922	2669	4	0.85394
ZNF397	5	0.97505	0.97517	1	18073	0	0.48982	0.013579	0.04718	0.871051	1006	4	1.5288
KIAA1524	1	0.97509	0.97516	1	18074	0	0	0.024914	0.024829	0.809376	1617	1	0
SMTN	5	0.9751	0.97522	1	18075	0	0.16005	0.075197	0.19223	0.969344	3697	3	1.7662
CACNA1F	5	0.97511	0.97524	1	18076	0	0.25065	0.14648	0.30044	0.988021	5690	3	0.49511
NRP2	5	0.97514	0.97526	1	18077	0	0.16414	0.53992	0.6848	1	12575	2	0.25776
HSPB9	5	0.97517	0.97529	1	18078	0	0.079263	0.17481	0.34129	0.993334	6419	3	0.7347
POLR3E	5	0.97526	0.97538	1	18079	0	0.040867	0.11107	0.24766	0.987437	4726	3	0.43237
CMTM7	5	0.97529	0.97542	1	18080	0	0.38592	0.024773	0.077505	0.900841	1609	4	0.69162
CLEC1A	5	0.97531	0.97543	1	18081	0	0.20905	0.23834	0.42928	0.998704	8019	3	0.47091
SDR9C7	5	0.97534	0.97546	1	18082	0	0.073503	0.22837	0.41559	0.997734	7790	3	0.33827
HOXD4	5	0.97544	0.97557	1	18083	0	0.19087	0.062372	0.16997	0.961894	3290	4	0.90724
PCDHA6	5	0.97545	0.97558	1	18084	0	0.27825	0.12359	0.26634	0.987437	5044	3	0.57207
PHLDB1	10	0.97551	0.97925	1	18085	1	0.41401	5.78e-05	0.00047321	0.295215	16	9	2.2411
HDHD1	5	0.97551	0.97564	1	18086	0	0.18314	0.13223	0.27934	0.987437	5295	3	0.64495
CDK5RAP1	10	0.97559	0.97929	1	18087	1	-0.11028	0.025429	0.10487	0.917877	1645	6	1.4223
TMEM184C	5	0.9756	0.97573	1	18088	0	0.062262	0.12438	0.26759	0.987437	5064	3	0.79021
TMEM79	4	0.97561	0.97579	1	18089	0	0.39823	0.11731	0.24568	0.987437	4892	3	0.40763
KCNJ3	5	0.97563	0.97577	1	18090	0	0.15514	0.036823	0.10861	0.919035	2202	3	1.466
CENPN	5	0.97569	0.97583	1	18091	0	0.17687	0.064662	0.17521	0.96593	3373	4	0.47895
NFKBIZ	10	0.97569	0.97935	1	18092	1	-0.16305	0.52298	0.77217	1	12323	3	0.71675
OR6K3	5	0.97572	0.97586	1	18093	0	0.2306	0.25667	0.45371	0.998704	8472	3	0.54779
CEACAM21	5	0.97574	0.97587	1	18094	0	0.13831	0.03827	0.1122	0.922552	2273	3	0.46207
MIER2	5	0.97577	0.97591	1	18095	0	0.1416	0.49564	0.64781	1	11928	2	0.44445
CACNG6	5	0.97584	0.97598	1	18096	0	0.33689	0.062415	0.17008	0.961894	3291	4	1.1528
ST6GALNAC1	5	0.97585	0.97599	1	18097	0	0.070355	0.41984	0.58631	1	10879	2	0.63996
ZNF134	5	0.97593	0.97607	1	18098	0	0.22018	0.17094	0.33577	0.992911	6314	3	0.52223
ZNF664	2	0.97594	0.97608	1	18099	0	1.6344	0.023171	0.042759	0.857653	1518	2	0.95184
LRRC42	5	0.97596	0.9761	1	18100	0	0.30741	0.037373	0.10994	0.920176	2230	4	1.2712
AFF1	5	0.97599	0.97613	1	18101	0	0.12617	0.060196	0.16489	0.95953	3207	3	0.74827
PPP1R13B	5	0.97599	0.97613	1	18102	0	0.30472	0.027991	0.085972	0.906341	1767	4	0.43896
ZC3H6	5	0.97605	0.97618	1	18103	0	0.057929	0.56237	0.70394	1	12895	2	0.25183
EML3	5	0.97608	0.97621	1	18104	0	0.076388	0.23724	0.42778	0.998704	7991	3	0.44264
RASGRP4	5	0.97635	0.97647	1	18105	0	0.53532	0.010645	0.038867	0.857653	855	4	0.93848
AXIN1	5	0.97638	0.9765	1	18106	0	0.36864	0.033393	0.099955	0.917243	2036	4	0.63242
JOSD1	5	0.97647	0.97658	1	18107	0	0.3453	0.0010754	0.0048317	0.612413	150	4	1.6619
RYK	5	0.97648	0.97659	1	18108	0	0.16136	0.10981	0.24576	0.987437	4684	3	0.73075
ZBTB45	5	0.97653	0.97664	1	18109	0	0.064045	0.47338	0.6295	1	11616	2	0.47769
SORCS1	5	0.97656	0.97668	1	18110	0	0.10601	0.245	0.43821	0.998704	8188	3	0.45753
PTRH2	5	0.97658	0.97669	1	18111	0	0.14379	0.0016651	0.0073293	0.689694	201	3	0.60836
ACTR8	5	0.97662	0.97673	1	18112	0	0.11194	0.35686	0.53624	1	9956	2	0.48189
MKNK2	10	0.97664	0.97987	1	18113	1	-0.26225	0.055701	0.18947	0.968739	3033	5	0.70362
TTC17	5	0.97669	0.97681	1	18114	0	0.40267	0.016364	0.054953	0.877886	1167	4	1.4179
AP2A2	5	0.9767	0.97681	1	18115	0	0.68957	0.0021589	0.0094209	0.72585	243	4	1.8852
SMAD9	5	0.97673	0.97684	1	18116	0	0.30707	0.029668	0.090258	0.911491	1855	4	0.53808
ARHGAP6	5	0.97679	0.97691	1	18117	0	0.22364	0.06309	0.17164	0.964008	3316	4	0.74266
ZBTB6	5	0.9768	0.97692	1	18118	0	0.18421	0.22886	0.41626	0.997734	7800	3	0.35754
REV3L	5	0.97688	0.97698	1	18119	0	0.16294	0.087405	0.21135	0.978884	4043	3	0.49371
UPB1	5	0.97691	0.97702	1	18120	0	0.10373	0.10153	0.23317	0.987437	4441	3	0.4
KIAA1919	5	0.97697	0.97708	1	18121	0	0.23203	0.14093	0.29225	0.987655	5536	3	0.88161
TMEM233	5	0.97701	0.97712	1	18122	0	0.068747	0.89602	0.89648	1	16600	1	0.20551
UNC45A	10	0.97709	0.9801	1	18123	1	-0.37539	0.88166	0.94565	1	16339	2	0.319
CD302	5	0.97713	0.97724	1	18124	0	0.15191	0.1414	0.29294	0.987655	5551	3	0.83743
TLR4	5	0.97714	0.97725	1	18125	0	0.085755	0.23412	0.42345	0.998704	7919	3	0.31864
SCGB1D1	5	0.97715	0.97726	1	18126	0	0.14332	0.0078443	0.030802	0.840626	696	3	1.5464
PHB	5	0.9772	0.97732	1	18127	0	0.54978	0.011375	0.040957	0.857653	893	4	0.78872
HYKK	5	0.97723	0.97734	1	18128	0	0.12366	0.73541	0.79274	1	14652	1	0.21002
GAL3ST2	5	0.9773	0.97741	1	18129	0	0.21865	0.05576	0.15459	0.949796	3037	4	0.55964
PAGE4	5	0.97739	0.97749	1	18130	0	0.2636	0.090396	0.21605	0.982478	4122	3	0.57148
UNC13A	5	0.97754	0.97766	1	18131	0	0.39164	0.00037298	0.0016906	0.431507	74	4	2.2491
ARL4D	5	0.97756	0.97768	1	18132	0	0.087593	0.89098	0.89164	1	16501	1	0.21468
TTLL7	5	0.97759	0.97771	1	18133	0	0.13075	0.0074259	0.029599	0.83916	668	3	1.6008
SLC7A9	5	0.9776	0.97772	1	18134	0	0.059832	0.035367	0.10486	0.917877	2130	3	1.1478
ACSM5	5	0.97761	0.97773	1	18135	0	0.49429	0.01305	0.045705	0.871051	976	4	0.83371
B3GAT2	5	0.97765	0.97778	1	18136	0	0.80489	0.0078939	0.03095	0.840626	699	4	0.90035
PLS3	5	0.97766	0.97778	1	18137	0	0.14287	0.003004	0.012919	0.742559	324	3	2.4876
SPSB3	2	0.97772	0.97784	1	18138	0	1.88	0.022278	0.041177	0.857653	1471	2	0.77394
DR1	5	0.97774	0.97786	1	18139	0	0.10198	0.13346	0.28117	0.987437	5333	3	0.81352
TBC1D22A	5	0.97775	0.97787	1	18140	0	0.19289	0.23397	0.42322	0.998704	7915	3	0.40351
CLASP2	10	0.97775	0.98046	1	18141	1	-0.050069	0.033912	0.13299	0.939271	2060	7	0.90499
NEURL1B	5	0.97782	0.97794	1	18142	0	0.78281	0.0019742	0.0086323	0.713331	228	4	1.1263
FAM150B	5	0.97783	0.97794	1	18143	0	0.295	0.043167	0.12424	0.928771	2502	4	1.0651
TTL	5	0.97786	0.97798	1	18144	0	0.22573	0.094884	0.22293	0.986685	4253	2	0.28822
STYX	5	0.97793	0.97804	1	18145	0	0.16398	0.010391	0.03814	0.854561	846	3	1.5223
PER2	5	0.97817	0.97829	1	18146	0	0.11942	0.12732	0.27201	0.987437	5147	3	0.64513
DYNC1H1	5	0.97829	0.9784	1	18147	0	0.073742	0.12663	0.27097	0.987437	5132	3	0.52472
VTCN1	5	0.9783	0.97841	1	18148	0	0.12133	0.042794	0.12332	0.928754	2485	3	0.74946
FANCL	5	0.97872	0.97882	1	18149	0	0.29832	0.064106	0.17395	0.964816	3353	4	0.55347
RPL17-C18orf32	5	0.97873	0.97882	1	18150	0	0.28919	0.053212	0.14847	0.945551	2926	4	0.5066
ANXA9	5	0.97874	0.97883	1	18151	0	0.34501	0.031159	0.094146	0.913483	1933	4	0.63904
ZCCHC17	4	0.97881	0.97896	1	18152	0	0.2783	0.082759	0.18445	0.968592	3914	3	0.38548
SMAGP	5	0.97886	0.97896	1	18153	0	0.21805	0.099484	0.23002	0.987437	4387	3	0.57134
TMED2	5	0.97887	0.97897	1	18154	0	0.10362	0.24999	0.44489	0.998704	8304	3	0.52525
ABCA1	5	0.97888	0.97899	1	18155	0	0.7238	0.007783	0.030623	0.83916	693	4	0.92019
ZRSR2	5	0.97889	0.979	1	18156	0	0.91276	0.0068123	0.02785	0.828533	634	4	1.2765
CDC42EP5	5	0.97893	0.97905	1	18157	0	0.33969	0.051664	0.14473	0.945551	2854	4	0.82993
MUC5B	5	0.97899	0.9791	1	18158	0	0.075581	0.19653	0.37181	0.997329	6939	2	1.1749
PDZD8	5	0.97899	0.9791	1	18159	0	0.34923	0.020526	0.066278	0.895825	1398	4	0.51689
RPRD1B	5	0.97901	0.97913	1	18160	0	0.242	0.036375	0.10744	0.919035	2177	4	0.74142
TPD52L3	5	0.97909	0.9792	1	18161	0	0.41288	0.015098	0.051396	0.871051	1098	4	1.5508
GJC1	5	0.97914	0.97925	1	18162	0	0.59016	0.02817	0.086462	0.906341	1784	4	1.4088
PMPCB	10	0.97914	0.98125	1	18163	1	-0.13684	0.0084387	0.042698	0.857653	736	7	0.63208
HSDL2	5	0.97916	0.97928	1	18164	0	0.1308	0.58446	0.72289	1	13244	2	0.32188
FAM57A	5	0.97924	0.97935	1	18165	0	0.55989	0.018863	0.06181	0.894568	1300	4	1.4107
ARHGAP5	5	0.9793	0.97941	1	18166	0	0.21022	0.10481	0.23815	0.987437	4550	3	0.4762
SDCCAG3	4	0.97933	0.97948	1	18167	0	0.31686	0.12126	0.2525	0.987437	4994	3	0.44093
TRIP4	5	0.97934	0.97944	1	18168	0	0.16601	0.1798	0.34827	0.995137	6549	3	0.53755
ISL1	10	0.97945	0.98143	1	18169	1	-0.18763	0.7088	0.87223	1	14384	3	0.28418
KRT74	5	0.97948	0.97958	1	18170	0	0.27501	0.042027	0.12147	0.928754	2448	4	0.56198
PIK3AP1	10	0.97954	0.98149	1	18171	1	-0.077813	0.016333	0.072781	0.900841	1166	6	1.2279
BCAT1	5	0.97957	0.97966	1	18172	0	0.11172	0.15125	0.30746	0.989459	5804	3	0.46428
ADAM10	5	0.97963	0.97974	1	18173	0	0.11796	0.12692	0.27142	0.987437	5139	3	0.54345
EFNB1	5	0.97975	0.97987	1	18174	0	0.41538	0.031647	0.095393	0.914751	1957	4	1.5033
EPS8L2	5	0.97977	0.97988	1	18175	0	0.7057	0.0031838	0.013648	0.753049	336	4	0.86148
SHE	5	0.97989	0.98001	1	18176	0	0.24349	0.22552	0.4117	0.997329	7720	3	0.41109
C17orf64	10	0.97991	0.98171	1	18177	1	-0.13808	0.23743	0.50475	1	7997	3	1.1156
UBE2J1	5	0.97993	0.98005	1	18178	0	0.21244	0.061242	0.16736	0.96129	3249	4	1.2936
MESDC1	5	0.97996	0.98008	1	18179	0	0.53591	0.01142	0.041086	0.857653	895	4	0.9878
C6orf136	5	0.98001	0.98012	1	18180	0	0.27576	0.040026	0.11655	0.925174	2354	4	1.2036
EIF3I	5	0.98005	0.98017	1	18181	0	0.26794	0.052409	0.1465	0.945551	2889	4	0.32158
SLC30A9	5	0.98005	0.98017	1	18182	0	0.13183	0.032651	0.097999	0.915797	1999	3	1.0732
NUDCD2	3	0.98009	0.98019	1	18183	0	0.50443	0.019915	0.051312	0.871051	1361	3	0.50443
DNAH2	5	0.98013	0.98024	1	18184	0	0.67551	0.0028309	0.012227	0.738838	305	4	1.3295
ORMDL3	5	0.98015	0.98026	1	18185	0	0.33999	0.045152	0.12913	0.935609	2577	4	0.96205
PPP3R1	5	0.98015	0.98026	1	18186	0	0.3407	0.0030642	0.013162	0.743159	332	4	3.1669
CDKN2B	5	0.98015	0.98027	1	18187	0	0.94356	0.0045346	0.01904	0.784748	460	4	2.1339
PPP4R4	5	0.9803	0.98042	1	18188	0	0.12601	0.024284	0.07624	0.900841	1584	3	1.0183
C17orf82	5	0.98039	0.9805	1	18189	0	0.12995	0.061062	0.16691	0.961282	3241	3	1.1912
MRPL11	5	0.98041	0.98053	1	18190	0	0.25463	0.057866	0.15949	0.956897	3110	4	0.87829
FREM2	5	0.98047	0.98058	1	18191	0	0.20555	0.56433	0.70562	1	12928	2	0.30305
MCAT	5	0.98048	0.98061	1	18192	0	0.16343	0.064165	0.1741	0.964816	3355	3	0.58102
KIF1C	2	0.9805	0.98057	1	18193	0	1.0802	0.019505	0.036068	0.854139	1337	2	1.0126
USP12	5	0.98053	0.98065	1	18194	0	0.42282	0.046425	0.13216	0.938723	2625	4	0.54856
HIP1R	5	0.98057	0.98069	1	18195	0	0.19542	0.043109	0.12409	0.928771	2499	3	0.74419
PDE1B	10	0.98065	0.98216	1	18196	1	0.044201	0.073277	0.23145	0.987437	3633	6	0.84206
SDF2	5	0.98066	0.98078	1	18197	0	0.20194	0.035459	0.1051	0.917877	2132	3	0.77888
KIAA1429	5	0.98079	0.98092	1	18198	0	0.59083	0.01025	0.03775	0.854139	835	4	1.0235
TTLL2	5	0.98079	0.98092	1	18199	0	0.071624	0.071621	0.18651	0.968739	3585	3	0.70482
RPS6KA2	5	0.9809	0.98103	1	18200	0	0.11298	0.17697	0.3443	0.994294	6472	3	0.47374
CCDC25	5	0.98098	0.9811	1	18201	0	0.20805	0.2338	0.42298	0.998704	7913	3	0.40375
ADAMTS18	5	0.98098	0.98111	1	18202	0	0.24736	0.027479	0.084662	0.906341	1738	4	1.1842
ATF2	5	0.98103	0.98115	1	18203	0	0.33661	0.032946	0.098782	0.916791	2013	4	1.102
SLC9A2	5	0.98105	0.98117	1	18204	0	0.2141	0.15714	0.31606	0.989459	5947	3	0.65073
TECTA	10	0.98105	0.98244	1	18205	1	-0.26621	0.028008	0.11359	0.923178	1770	7	1.2524
MLLT3	5	0.98109	0.98121	1	18206	0	0.994	0.012941	0.045415	0.871051	972	4	1.2972
GRAMD2	5	0.98134	0.98145	1	18207	0	0.094648	0.84936	0.85741	1	15868	1	0.20694
MMP16	5	0.98138	0.9815	1	18208	0	0.24469	0.19423	0.36859	0.997329	6883	3	0.47497
UFM1	5	0.98143	0.98155	1	18209	0	0.32042	0.059965	0.16436	0.95953	3194	4	0.6183
TMEM164	5	0.98145	0.98156	1	18210	0	0.12211	0.4671	0.62439	1	11524	2	0.59454
TXNDC12	5	0.9815	0.98161	1	18211	0	0.38285	0.02371	0.074735	0.900841	1549	4	0.99762
HIST2H4A	5	0.98153	0.98163	1	18212	0	0.22382	0.05017	0.14117	0.945551	2785	4	1.4626
CSTF2T	5	0.98158	0.98167	1	18213	0	0.12381	0.37664	0.55191	1	10234	2	0.37525
PCNA	5	0.9817	0.9818	1	18214	0	0.17834	0.20687	0.38622	0.997329	7220	3	0.56329
ZNF512B	5	0.98177	0.98187	1	18215	0	0.12118	0.16488	0.32714	0.989459	6172	3	0.50754
MXD1	5	0.98181	0.98191	1	18216	0	0.13604	0.31274	0.50181	1	9348	2	0.59391
CCNDBP1	5	0.98185	0.98195	1	18217	0	0.52021	0.015624	0.052876	0.874173	1130	4	0.80534
SIGLEC8	5	0.98187	0.98198	1	18218	0	0.30179	0.067233	0.17963	0.9671	3458	3	1.1434
DNAAF2	5	0.98208	0.98219	1	18219	0	0.081778	0.021715	0.069484	0.900841	1448	3	0.96223
KRTAP2-1	5	0.98211	0.98222	1	18220	0	0.31117	0.042647	0.12298	0.928754	2475	4	0.70624
PTPN12	5	0.9822	0.9823	1	18221	0	0.2659	0.060803	0.16632	0.960533	3231	4	0.80246
DYNLL2	5	0.98223	0.98232	1	18222	0	0.16354	0.20859	0.3886	0.997329	7270	3	0.58583
SH3RF3	5	0.98227	0.98236	1	18223	0	0.29251	0.030273	0.091842	0.911993	1886	4	0.56908
PRMT8	5	0.9823	0.98238	1	18224	0	0.17114	0.23523	0.42498	0.998704	7943	3	0.33548
HPS5	2	0.9823	0.98235	1	18225	0	1.8931	0.017695	0.032837	0.847899	1242	2	0.81361
VPS33A	5	0.98232	0.98241	1	18226	0	0.12871	0.070678	0.18503	0.968592	3554	3	0.9032
PGLYRP2	5	0.98238	0.98246	1	18227	0	0.3825	0.025815	0.080252	0.905755	1664	4	0.81419
GTF2H3	4	0.98239	0.98243	1	18228	0	0.22675	0.017614	0.056747	0.882238	1240	4	0.23249
DLL4	5	0.98241	0.98248	1	18229	0	0.13837	0.001367	0.0060869	0.668603	170	3	2.532
FAM72A	5	0.98249	0.98255	1	18230	0	0.13788	0.17004	0.33452	0.992434	6297	3	0.54106
ZBTB41	5	0.9825	0.98257	1	18231	0	0.1695	0.25115	0.44642	0.998704	8329	3	0.80233
PPAP2B	5	0.98268	0.98273	1	18232	0	0.82763	0.00048349	0.0022093	0.449042	92	4	1.312
ESRRA	5	0.98272	0.98278	1	18233	0	0.41993	0.034039	0.10153	0.91785	2065	4	0.71759
PSMA2	5	0.98283	0.9829	1	18234	0	0.18494	0.012848	0.045152	0.871051	969	3	1.5485
CHMP1A	5	0.98286	0.98292	1	18235	0	0.26347	0.061535	0.16799	0.961324	3260	3	1.0481
HCAR1	5	0.98291	0.98298	1	18236	0	0.80021	0.006041	0.024978	0.809376	581	4	1.5165
C4orf36	6	0.98297	0.98314	1	18237	0	0.095648	0.078336	0.20525	0.974753	3781	3	1.0653
PNLDC1	5	0.98301	0.98309	1	18238	0	0.23515	0.19326	0.36725	0.997329	6859	3	0.50612
NEDD8	3	0.98305	0.98319	1	18239	0	0.4622	0.016947	0.044105	0.862357	1203	3	0.4622
RELL2	2	0.98305	0.9831	1	18240	0	1.1598	0.016947	0.03149	0.840627	1202	2	0.85488
TMEM239	5	0.98307	0.98314	1	18241	0	0.1641	0.25496	0.45142	0.998704	8421	3	0.61056
MAPK3	5	0.98313	0.9832	1	18242	0	0.25045	0.043115	0.12411	0.928771	2500	4	0.88513
CHAF1A	5	0.98316	0.98323	1	18243	0	0.41604	0.015127	0.051479	0.871051	1102	4	0.79096
KCNE1L	5	0.98317	0.98323	1	18244	0	0.38332	0.03433	0.10227	0.917877	2083	4	0.93801
MC5R	5	0.9832	0.98326	1	18245	0	0.22138	0.1164	0.25573	0.987437	4869	3	1.0028
PPP2R2D	5	0.98324	0.98331	1	18246	0	0.34321	0.26337	0.46276	0.999528	8632	3	0.43414
MICAL2	5	0.98329	0.98336	1	18247	0	0.23828	0.039379	0.11493	0.924826	2324	3	0.99945
DDA1	5	0.98333	0.9834	1	18248	0	0.45686	0.15315	0.3103	0.989459	5845	3	0.7688
CNPY2	5	0.98335	0.98343	1	18249	0	0.1685	0.18147	0.35068	0.99527	6596	3	0.40492
PLBD1	5	0.98336	0.98344	1	18250	0	0.15599	0.013102	0.045838	0.871051	978	3	1.7075
IL12A	5	0.98337	0.98344	1	18251	0	0.69684	0.0034902	0.014864	0.753049	363	4	1.1722
TNNI3K	5	0.98337	0.98345	1	18252	0	0.09306	0.62191	0.74773	1	13684	1	0.16834
PLEKHA4	5	0.98339	0.98346	1	18253	0	0.59206	0.010243	0.037731	0.854139	833	4	0.8355
CD109	5	0.98345	0.98353	1	18254	0	0.16611	0.10242	0.23455	0.987437	4477	3	1.5138
KLRC1	10	0.98347	0.98414	1	18255	1	-0.16181	0.77002	0.90631	1	14975	3	0.40298
HIPK3	10	0.98351	0.98417	1	18256	1	-0.2066	0.2375	0.50485	1	7999	4	1.1915
SPEM1	5	0.98352	0.98361	1	18257	0	0.49145	0.0022035	0.009609	0.72585	249	4	1.6168
CDV3	5	0.98353	0.98361	1	18258	0	0.24014	0.11444	0.25279	0.987437	4810	3	0.60398
PUS7	5	0.98354	0.98363	1	18259	0	0.3023	0.05537	0.15368	0.949476	3019	4	0.38395
ATXN2L	5	0.98359	0.98368	1	18260	0	0.70485	0.031235	0.09434	0.913483	1936	4	1.0451
KDM6A	5	0.98367	0.98375	1	18261	0	0.43815	0.032899	0.098666	0.916791	2011	4	1.0105
FCRL1	5	0.98375	0.98382	1	18262	0	0.12065	0.2005	0.37739	0.997329	7047	3	0.35466
RGCC	5	0.98381	0.98388	1	18263	0	1.1679	0.00022965	0.0010461	0.366945	53	4	2.5784
HECTD4	5	0.98384	0.98392	1	18264	0	0.16381	0.46826	0.62534	1	11542	2	0.39672
KLHL34	5	0.98386	0.98394	1	18265	0	0.16618	0.1012	0.23267	0.987437	4432	3	0.73956
SCAF1	5	0.9839	0.98398	1	18266	0	0.18357	0.10269	0.23494	0.987437	4485	3	0.91095
RXRA	5	0.98392	0.98399	1	18267	0	0.4646	0.024815	0.077623	0.900841	1613	4	0.60707
AVPI1	5	0.98401	0.98409	1	18268	0	0.31573	0.061654	0.16828	0.961764	3267	4	0.9283
CREBBP	5	0.98412	0.9842	1	18269	0	0.15486	0.10044	0.2315	0.987437	4410	3	0.94006
CDC37L1	5	0.98414	0.98421	1	18270	0	0.12131	0.090006	0.21544	0.982287	4108	3	0.681
MYO5C	5	0.98426	0.98433	1	18271	0	0.14735	0.2284	0.41562	0.997734	7791	3	0.25177
S100A2	5	0.98452	0.98461	1	18272	0	0.29148	0.039981	0.11643	0.925174	2350	4	0.50559
HNRNPR	5	0.98462	0.98471	1	18273	0	0.23398	0.051933	0.14539	0.945551	2867	4	0.54115
GAS2L3	5	0.98463	0.98472	1	18274	0	0.25356	0.070562	0.18485	0.968592	3548	3	0.93477
CAPS2	5	0.98471	0.98479	1	18275	0	0.15002	0.0076614	0.030268	0.83916	680	3	1.8858
KCNA1	5	0.98474	0.98482	1	18276	0	0.8574	0.0035196	0.014982	0.753049	370	4	1.2269
SIGLEC1	5	0.98482	0.98491	1	18277	0	0.24948	0.044087	0.12649	0.931936	2536	4	0.85912
NUTF2	5	0.98484	0.98493	1	18278	0	0.20555	0.062525	0.17032	0.961894	3297	4	1.3429
ATP13A4	5	0.98486	0.98495	1	18279	0	0.18974	0.33693	0.52067	1	9695	2	0.40803
SH2B3	5	0.98487	0.98496	1	18280	0	0.17758	0.11886	0.25935	0.987437	4928	3	0.7111
EPB41	10	0.98493	0.98524	1	18281	1	0.22587	0.013398	0.06185	0.894568	992	6	2.5725
SPHKAP	5	0.98494	0.98503	1	18282	0	0.27135	0.049564	0.13968	0.945319	2757	4	0.86486
EFCAB9	5	0.98499	0.98508	1	18283	0	0.22769	0.064243	0.17427	0.964816	3359	4	0.33184
OR4D1	5	0.98507	0.98516	1	18284	0	1.5896	0.00040918	0.0018628	0.449042	79	4	2.874
TMEM105	5	0.98509	0.98518	1	18285	0	0.2275	0.46722	0.62449	1	11529	2	0.42555
PHF3	5	0.98518	0.98527	1	18286	0	0.28409	0.008629	0.033116	0.851069	743	4	1.4911
ABL2	10	0.98526	0.98551	1	18287	1	-0.15194	0.010347	0.05012	0.871051	843	5	2.0352
MFSD4	5	0.98541	0.98549	1	18288	0	0.38665	0.0023176	0.01009	0.72585	261	4	2.4604
NR6A1	5	0.98544	0.98553	1	18289	0	0.25092	0.21418	0.3962	0.997329	7403	3	0.5745
KIAA1984	5	0.9855	0.98558	1	18290	0	0.43483	0.022869	0.072537	0.900841	1500	4	0.59521
ITGA5	4	0.98564	0.98564	1	18291	0	0.31274	0.014357	0.046941	0.871051	1048	4	0.34457
EIF4ENIF1	5	0.98577	0.98585	1	18292	0	0.28975	0.22476	0.4106	0.997329	7692	3	0.90775
AXL	5	0.98579	0.98586	1	18293	0	0.21615	0.053873	0.15004	0.946245	2958	4	0.56279
FBXO21	5	0.9858	0.98587	1	18294	0	0.16816	0.0094293	0.035363	0.854139	782	3	2.4334
STARD8	5	0.98595	0.98603	1	18295	0	0.28498	0.015122	0.051472	0.871051	1101	4	1.7779
GPR148	5	0.98602	0.9861	1	18296	0	0.16456	0.39648	0.56772	1	10510	2	0.38582
ITM2A	5	0.98621	0.98627	1	18297	0	0.31553	0.048099	0.1362	0.944073	2691	4	0.66591
PHF2	5	0.98642	0.98649	1	18298	0	0.41597	0.050888	0.14291	0.945551	2816	4	0.57068
OR2K2	5	0.9865	0.98657	1	18299	0	0.48589	0.011487	0.04128	0.857653	898	4	0.98608
PGAP1	5	0.98651	0.98657	1	18300	0	0.41569	0.010229	0.037686	0.854139	832	4	0.54662
EPT1	5	0.98667	0.98671	1	18301	0	0.13337	0.053408	0.14895	0.945551	2938	3	0.3944
MKKS	5	0.98667	0.98672	1	18302	0	0.25406	0.047432	0.13455	0.941734	2660	4	0.33007
DNAJC17	5	0.98673	0.98677	1	18303	0	0.21327	0.083878	0.20578	0.974753	3953	3	0.85453
TMEM194A	5	0.98678	0.98682	1	18304	0	0.75908	0.0036898	0.015652	0.762542	381	4	1.8231
KCND3	5	0.98682	0.98686	1	18305	0	0.42637	0.047249	0.13412	0.940868	2655	4	0.78206
PSMA7	5	0.98682	0.98686	1	18306	0	0.35373	0.017799	0.058936	0.892513	1245	4	0.57451
DDX28	5	0.98683	0.98686	1	18307	0	0.4137	0.030459	0.092325	0.912575	1897	4	0.98412
IKZF1	5	0.98703	0.98707	1	18308	0	0.5563	0.013107	0.045857	0.871051	979	4	0.77308
FAM180B	5	0.98704	0.98707	1	18309	0	0.20447	0.43123	0.59549	1	11053	2	0.48157
USP42	5	0.9871	0.98713	1	18310	0	0.50231	0.021694	0.06942	0.900841	1447	4	1.1203
MAGED1	10	0.98711	0.98721	1	18311	1	-0.01163	0.079583	0.24606	0.987437	3820	6	1.1005
SOX9	5	0.98712	0.98715	1	18312	0	0.62299	0.00090356	0.0040421	0.558907	133	4	2.1388
RTP3	5	0.98719	0.98722	1	18313	0	0.25999	0.065208	0.17643	0.966187	3396	4	0.77866
ADAM33	5	0.9872	0.98722	1	18314	0	0.2789	0.024403	0.076557	0.900841	1591	3	1.0241
ORMDL1	5	0.98724	0.98727	1	18315	0	0.3309	0.051254	0.14377	0.945551	2839	4	0.79577
FAM186A	5	0.98725	0.98728	1	18316	0	0.43353	0.023428	0.074015	0.900841	1536	4	0.74928
GYG1	5	0.98731	0.98733	1	18317	0	0.60932	0.0026731	0.011584	0.738838	288	4	1.8616
SERPINA6	5	0.98741	0.98744	1	18318	0	0.21755	0.22513	0.41112	0.997329	7705	3	0.36203
ZNHIT3	5	0.98746	0.9875	1	18319	0	0.18588	0.18431	0.3546	0.996275	6665	3	0.38019
CSF2RA	5	0.98752	0.98757	1	18320	0	0.4061	0.040899	0.11868	0.925174	2398	4	0.57418
GEMIN8	5	0.98753	0.98757	1	18321	0	0.49714	0.010424	0.038237	0.855259	847	4	0.71914
OTOR	5	0.98764	0.98769	1	18322	0	0.25996	0.16256	0.32385	0.989459	6108	3	0.48581
GOLGA3	5	0.98769	0.98772	1	18323	0	0.26544	0.14812	0.3028	0.989459	5723	3	0.82992
EPG5	5	0.98772	0.98775	1	18324	0	0.1831	0.13167	0.2785	0.987437	5276	3	0.62752
SLC25A34	5	0.98779	0.98782	1	18325	0	0.54093	0.016029	0.05401	0.876263	1149	4	1.7196
CAV2	5	0.9878	0.98783	1	18326	0	0.89667	0.0033605	0.014352	0.753049	354	4	1.9331
THOC6	4	0.98784	0.98784	1	18327	0	0.6172	0.012162	0.040144	0.857653	943	4	0.66063
GYLTL1B	5	0.98789	0.98793	1	18328	0	0.30596	0.0038273	0.016195	0.770857	394	4	2.1763
CHUK	5	0.98792	0.98795	1	18329	0	0.18531	0.20999	0.39049	0.997329	7307	3	0.40562
HIST1H1E	5	0.98799	0.98801	1	18330	0	0.24591	0.05415	0.1507	0.947343	2969	4	0.91012
FAM219A	2	0.98799	0.988	1	18331	0	1.5917	0.012007	0.022665	0.804385	931	2	0.92667
TTYH2	10	0.98808	0.98815	1	18332	0	-0.23352	0.078314	0.2432	0.987437	3779	6	1.2533
EMP3	5	0.98812	0.98813	1	18333	0	0.2237	0.050734	0.14254	0.945551	2804	4	0.97422
C9orf85	4	0.98814	0.98813	1	18334	0	0.45937	0.011863	0.039222	0.857653	918	4	0.61859
PKIA	5	0.98831	0.98834	1	18335	0	0.83762	0.0065761	0.026977	0.825445	619	4	1.0917
C1S	5	0.98832	0.98835	1	18336	0	0.30899	0.13692	0.28625	0.987437	5426	3	0.66343
DHRS4L1	5	0.98838	0.98842	1	18337	0	0.69098	0.037132	0.10935	0.919035	2219	4	1.0362
CCZ1B	5	0.98844	0.98847	1	18338	0	0.31761	0.045236	0.12933	0.935609	2579	4	1.0175
CPEB4	5	0.98846	0.98849	1	18339	0	0.33984	0.096822	0.22592	0.987437	4308	3	0.81847
FAM171A1	5	0.98847	0.9885	1	18340	0	0.35386	0.16487	0.32712	0.989459	6171	3	0.50083
ZNF71	5	0.98849	0.98852	1	18341	0	0.35231	0.039478	0.11517	0.925062	2330	4	1.0006
RFTN1	5	0.98849	0.98852	1	18342	0	0.69029	0.018822	0.061706	0.894568	1298	4	0.87546
ADRA1D	5	0.98866	0.9887	1	18343	0	0.39432	0.064946	0.17585	0.96593	3386	3	0.53503
MXI1	10	0.98871	0.9888	1	18344	0	0.075202	0.0016065	0.0097992	0.72585	198	7	2.9787
RNF41	4	0.98871	0.98871	1	18345	0	0.60278	0.011286	0.037438	0.854139	884	4	0.64157
CHD8	10	0.98875	0.98884	1	18346	0	-0.17409	0.061659	0.20411	0.974753	3268	5	1.6287
PDE6G	5	0.98875	0.98878	1	18347	0	0.47081	0.0019788	0.0086525	0.713331	229	4	2.1423
MON1B	5	0.98879	0.98883	1	18348	0	0.17012	0.2658	0.4656	0.9996	8684	2	0.75573
SHROOM1	5	0.98885	0.98889	1	18349	0	0.64728	0.015831	0.053451	0.874773	1139	4	0.8893
MSANTD2	5	0.98885	0.9889	1	18350	0	0.55961	0.011828	0.042239	0.857653	914	4	1.0518
SLC41A2	5	0.98889	0.98893	1	18351	0	0.48308	0.023399	0.073937	0.900841	1534	4	0.74966
RAB2A	5	0.98895	0.989	1	18352	0	1.026	0.0043907	0.018471	0.784748	447	4	1.2091
C16orf96	5	0.98895	0.989	1	18353	0	0.3198	0.027543	0.084839	0.906341	1744	4	0.43139
CD300E	5	0.98906	0.98911	1	18354	0	0.19913	0.25595	0.45274	0.998704	8453	3	0.53208
PAQR9	5	0.98907	0.98912	1	18355	0	0.52232	0.013807	0.047837	0.871051	1018	4	1.1781
PKMYT1	5	0.98926	0.98931	1	18356	0	0.78406	0.0062174	0.025645	0.816337	594	4	1.4299
CHM	5	0.9893	0.98935	1	18357	0	0.61039	0.012791	0.044986	0.871051	967	4	0.79053
ATG2A	5	0.98936	0.98942	1	18358	0	0.36129	0.030936	0.093583	0.913483	1924	4	0.53022
ZNF177	10	0.98945	0.98953	1	18359	0	-0.013359	0.055005	0.18774	0.968739	3007	6	0.80142
ZCWPW1	5	0.98952	0.98957	1	18360	0	0.24514	0.061921	0.16894	0.961894	3274	4	0.34485
ARHGAP12	5	0.98952	0.98957	1	18361	0	0.27079	0.054713	0.15206	0.948163	2988	4	0.71992
PHOX2B	5	0.98964	0.98969	1	18362	0	0.18743	0.21711	0.40015	0.997329	7472	3	0.40638
SPOCK2	5	0.98965	0.98969	1	18363	0	0.44657	0.015013	0.05117	0.871051	1089	4	0.84285
NUP205	5	0.98974	0.9898	1	18364	0	0.27988	0.043803	0.12582	0.931929	2523	4	0.712
NCF2	5	0.98979	0.98985	1	18365	0	0.55817	0.00432	0.018185	0.784722	439	4	1.4307
FUT5	5	0.9898	0.98985	1	18366	0	0.24346	0.00027258	0.0012464	0.381513	60	4	1.8449
SRFBP1	5	0.98983	0.98988	1	18367	0	0.49983	0.013469	0.046873	0.871051	998	4	0.87487
PHOSPHO1	5	0.98992	0.98996	1	18368	0	0.70842	0.0099092	0.036771	0.854139	817	4	0.97061
POU3F3	5	0.98993	0.98997	1	18369	0	0.43869	0.024666	0.07724	0.900841	1603	4	0.64979
CBLL1	5	0.99	0.99003	1	18370	0	0.19641	0.51276	0.66207	1	12175	2	0.31828
FLT3LG	5	0.99004	0.99007	1	18371	0	0.35426	0.0044422	0.01866	0.784748	450	4	1.3895
ACSF2	5	0.99018	0.99021	1	18372	0	0.32952	0.040899	0.11867	0.925174	2397	4	0.74372
ANO5	5	0.99018	0.99022	1	18373	0	0.35037	0.0029559	0.012726	0.738838	321	4	1.2095
ANKS6	5	0.99019	0.99022	1	18374	0	0.55634	0.017909	0.059257	0.892542	1255	4	0.74129
TSPAN14	5	0.99022	0.99026	1	18375	0	0.40206	0.21072	0.39153	0.997329	7322	3	0.44533
HMGB1	10	0.99023	0.99031	1	18376	0	0.12346	0.00098557	0.0064631	0.668603	144	8	2.9272
ARIH1	5	0.99029	0.99032	1	18377	0	0.22882	0.051696	0.14481	0.945551	2856	4	0.69691
CLTA	5	0.99036	0.99038	1	18378	0	0.34157	0.030452	0.092295	0.912575	1896	4	1.0222
SCFD2	5	0.99039	0.99042	1	18379	0	0.74218	0.0024678	0.010708	0.738838	270	4	1.0234
RBM38	5	0.99044	0.99046	1	18380	0	0.34527	0.0065729	0.026967	0.825445	618	3	0.73715
LRCH4	6	0.99044	0.99046	1	18381	0	0.25089	0.028019	0.097305	0.915754	1772	4	1.7323
DHRS9	5	0.99047	0.9905	1	18382	0	0.3727	0.033533	0.1003	0.917478	2043	4	0.44568
BSX	5	0.99072	0.99077	1	18383	0	0.65359	0.0058419	0.024214	0.805025	567	4	1.0778
SLC38A2	5	0.99076	0.99081	1	18384	0	0.42679	0.04764	0.13507	0.941922	2668	4	1.4281
ARHGAP10	5	0.99095	0.991	1	18385	0	1.0161	0.00217	0.0094597	0.72585	244	4	1.3271
MGAT1	10	0.991	0.99105	1	18386	0	-0.2061	0.21312	0.47152	0.9996	7376	5	0.72128
ALG5	5	0.991	0.99105	1	18387	0	0.43383	0.028981	0.088552	0.907534	1828	4	1.258
SAMD5	5	0.99102	0.99107	1	18388	0	0.25426	0.032417	0.097374	0.915754	1989	4	1.2414
LOC100652824	5	0.99112	0.99117	1	18389	0	0.44418	0.026581	0.082296	0.906341	1700	4	0.95191
CDC42SE1	5	0.99115	0.9912	1	18390	0	0.31647	0.013767	0.04772	0.871051	1015	4	1.3734
IL1B	5	0.99116	0.99121	1	18391	0	0.42073	0.040357	0.11735	0.925174	2364	4	0.59369
GCHFR	5	0.99124	0.99131	1	18392	0	0.22732	0.036812	0.10859	0.919035	2201	4	1.1052
TRAPPC6A	5	0.99132	0.99138	1	18393	0	0.40496	0.0015045	0.0066592	0.668603	185	4	3.3258
TMEM190	5	0.99133	0.99139	1	18394	0	0.33202	0.045818	0.13073	0.936864	2604	4	0.7682
RASIP1	5	0.99136	0.99142	1	18395	0	0.26181	0.052377	0.14643	0.945551	2888	4	0.77006
MOBP	5	0.99141	0.99146	1	18396	0	0.27949	0.063988	0.17369	0.96428	3350	4	0.40028
ATXN7	10	0.99142	0.99146	1	18397	0	-0.11024	0.078978	0.24468	0.987437	3801	6	0.65165
HMHA1	5	0.99143	0.99148	1	18398	0	0.73676	0.013906	0.04812	0.871051	1023	4	1.427
B4GALT1	5	0.99146	0.99151	1	18399	0	1.264	0.00012708	0.00056514	0.300849	38	4	2.1001
RPL5	5	0.99147	0.99152	1	18400	0	0.54691	0.022976	0.072841	0.900841	1507	4	1.1674
MRPL34	5	0.99148	0.99154	1	18401	0	0.31545	0.0462	0.13164	0.938723	2617	4	0.83198
HLX	5	0.99149	0.99154	1	18402	0	0.49646	0.036965	0.10896	0.919035	2208	4	0.99696
HN1L	5	0.99171	0.99176	1	18403	0	0.21889	0.014071	0.048557	0.871051	1030	3	0.87854
CCDC126	5	0.99174	0.99178	1	18404	0	0.32912	0.019078	0.062396	0.894568	1315	4	0.6682
PSMC3IP	5	0.9918	0.99184	1	18405	0	0.29128	0.050046	0.14087	0.945551	2779	4	1.5741
SEMA6B	5	0.99195	0.99198	1	18406	0	0.26755	0.0092546	0.034855	0.854139	774	4	2.0242
PRKCQ	5	0.99198	0.99202	1	18407	0	0.35964	0.04052	0.11776	0.925174	2373	4	0.82532
SENP6	5	0.99199	0.99202	1	18408	0	0.30887	0.012861	0.045192	0.871051	970	4	1.432
ADRBK1	5	0.99204	0.99207	1	18409	0	0.5812	0.017997	0.059484	0.89308	1258	4	0.99856
TRAF5	5	0.99205	0.99208	1	18410	0	0.21142	0.05519	0.15325	0.949361	3013	4	0.55262
CERCAM	5	0.99216	0.99219	1	18411	0	0.41226	0.0095175	0.035638	0.854139	790	4	2.2573
EMC7	5	0.99217	0.99221	1	18412	0	0.23229	0.022937	0.072728	0.900841	1504	4	0.53831
NPPC	5	0.99232	0.99236	1	18413	0	0.34146	0.059059	0.16224	0.95953	3160	4	0.54522
MAL	5	0.99234	0.99239	1	18414	0	0.30511	0.059118	0.16238	0.95953	3164	4	0.44282
TREM1	5	0.99238	0.99242	1	18415	0	0.32271	0.0063809	0.026239	0.820262	605	4	1.7671
ABTB2	5	0.99243	0.99247	1	18416	0	0.37852	0.047966	0.13586	0.94327	2684	4	0.73692
TBC1D5	5	0.99244	0.99248	1	18417	0	0.50485	0.01202	0.042799	0.857653	933	4	1.4607
SMAD3	5	0.99253	0.99257	1	18418	0	0.55965	0.007122	0.028748	0.83916	650	4	1.2737
TMEM214	5	0.99258	0.99261	1	18419	0	0.23182	0.043511	0.1251	0.930857	2515	4	0.86297
C1QL1	5	0.99267	0.9927	1	18420	0	0.37523	0.065895	0.17751	0.966794	3416	3	0.77902
MLX	5	0.99267	0.99271	1	18421	0	0.83879	0.00038855	0.0017656	0.438614	76	4	1.5604
RCOR3	5	0.99268	0.99271	1	18422	0	0.35248	0.042004	0.12141	0.928754	2447	4	0.88601
VPS37B	5	0.99272	0.99275	1	18423	0	0.58661	0.0021903	0.0095484	0.72585	245	4	1.0142
L3MBTL3	5	0.99273	0.99275	1	18424	0	0.43423	0.041267	0.11959	0.926328	2415	4	1.1499
TMEM69	5	0.99274	0.99277	1	18425	0	0.44074	0.0251	0.078354	0.900841	1629	4	0.73031
CIRH1A	5	0.99275	0.99277	1	18426	0	0.42218	0.036782	0.10851	0.919035	2199	4	0.70557
KIAA0368	5	0.99281	0.99282	1	18427	0	0.42733	0.0331	0.099195	0.916816	2023	4	0.84268
STK32B	5	0.99284	0.99285	1	18428	0	0.32939	0.041341	0.11979	0.926328	2420	4	0.57633
TRIM59	5	0.99289	0.9929	1	18429	0	0.52278	0.012485	0.044126	0.862357	957	4	0.79561
SH2D1B	5	0.99298	0.99298	1	18430	0	0.29459	0.039828	0.11605	0.925174	2346	4	0.93739
RPUSD1	8	0.9931	0.99308	1	18431	0	-0.069857	0.081302	0.23288	0.987437	3867	5	0.81559
KRT35	5	0.99312	0.99311	1	18432	0	0.27416	0.049768	0.14018	0.945319	2767	4	0.33322
POU3F1	5	0.99315	0.99315	1	18433	0	0.49798	0.011763	0.042048	0.857653	910	4	0.77686
E2F5	5	0.99318	0.99318	1	18434	0	0.72085	0.0068164	0.027868	0.828533	635	5	2.2355
ATP2B4	5	0.99319	0.99319	1	18435	0	0.44225	0.00094424	0.0042233	0.560417	140	5	3.1616
CLDN9	5	0.99325	0.99325	1	18436	0	0.39019	0.0067468	0.0276	0.825445	631	5	1.4141
CHN2	10	0.99327	0.99335	1	18437	0	-0.082663	0.050887	0.1774	0.966794	2815	5	1.4037
CEP152	5	0.99328	0.99328	1	18438	0	0.97542	0.0067195	0.027497	0.825445	627	5	1.0835
GIP	5	0.99336	0.99335	1	18439	0	0.66765	0.0066416	0.027215	0.825445	624	5	0.86293
UBE2D2	5	0.99336	0.99336	1	18440	0	0.47316	0.0066353	0.027195	0.825445	623	5	0.96413
TOMM7	5	0.99341	0.99341	1	18441	0	0.38488	0.0065851	0.027015	0.825445	620	5	1.2508
IL15RA	5	0.99346	0.99346	1	18442	0	0.25041	0.0065352	0.026822	0.825445	615	5	0.38841
DEGS2	5	0.99349	0.99348	1	18443	0	0.43769	0.0065094	0.026726	0.825445	611	5	0.82086
KCNK10	5	0.99367	0.99365	1	18444	0	0.45928	0.0063333	0.026072	0.819169	602	5	1.0149
DDT	10	0.99368	0.99375	1	18445	0	-0.10629	0.0013822	0.0086078	0.713331	173	6	1.8705
2026-09-06	5	0.99375	0.99374	1	18446	0	0.44279	0.006247	0.025751	0.816337	595	5	0.54204
DCAF12	5	0.9938	0.99378	1	18447	0	0.41354	0.0062034	0.025598	0.816337	592	5	0.79704
HSPB6	5	0.99385	0.99383	1	18448	0	0.30304	0.0061541	0.025408	0.814812	590	5	0.91273
IBSP	5	0.99385	0.99383	1	18449	0	0.29287	0.0061507	0.025396	0.814812	589	5	0.76056
MCOLN1	5	0.99385	0.99383	1	18450	0	0.45977	0.006149	0.025393	0.814812	588	5	0.54619
WASF1	3	0.99393	0.99404	1	18451	0	1.2869	0.0060668	0.016605	0.7714	582	3	1.2869
ESR1	10	0.99395	0.99403	1	18452	0	-0.10965	0.10543	0.30329	0.989459	4565	5	0.89045
SLC25A35	5	0.99396	0.99394	1	18453	0	0.71825	0.0060381	0.024968	0.809376	580	5	1.1915
PHACTR2	5	0.99399	0.99396	1	18454	0	0.61447	0.0052696	0.021961	0.796972	517	5	0.96087
AMOT	5	0.99403	0.99401	1	18455	0	1.2004	0.00047262	0.0021577	0.449042	89	5	1.6401
CNIH3	5	0.99406	0.99404	1	18456	0	0.42263	0.0059444	0.024615	0.808852	575	5	0.8286
AZI2	5	0.99409	0.99408	1	18457	0	0.84962	0.00079751	0.0035984	0.549424	123	5	1.0107
KDM4A	5	0.9941	0.99409	1	18458	0	0.46782	0.0058951	0.02443	0.808496	571	5	1.1964
SCN10A	5	0.99416	0.99414	1	18459	0	0.44796	0.0044263	0.018595	0.784748	449	5	2.1147
FAM157B	5	0.99418	0.99416	1	18460	0	0.32276	0.0058226	0.024135	0.805025	563	5	0.50145
CPLX1	5	0.99428	0.99426	1	18461	0	0.76487	0.00090857	0.0040585	0.558907	134	5	3.2717
CDKN1B	5	0.9943	0.99429	1	18462	0	0.6935	0.0056965	0.023643	0.805025	548	5	1.4008
CTU1	5	0.99435	0.99433	1	18463	0	0.75861	0.0056488	0.02346	0.805025	544	5	0.91192
C18orf32	5	0.99436	0.99434	1	18464	0	0.58662	0.0056425	0.023441	0.805025	543	5	0.852
AQR	5	0.99437	0.99435	1	18465	0	0.22283	0.0056251	0.023367	0.805025	540	5	0.92451
SLA	5	0.99443	0.99441	1	18466	0	0.56828	0.0055701	0.023155	0.805025	538	5	0.71682
RRAGD	5	0.99445	0.99443	1	18467	0	0.43088	0.0055475	0.02306	0.805025	535	5	0.85732
ELL2	5	0.99464	0.99461	1	18468	0	0.37269	0.0053613	0.022342	0.803153	523	5	1.0345
EI24	5	0.99472	0.99469	1	18469	0	0.5103	0.0052777	0.021989	0.796972	518	5	1.287
CDC42EP2	5	0.99481	0.99479	1	18470	0	1.0657	0.00054406	0.0024755	0.475503	99	5	2.8286
SERPINH1	5	0.9949	0.99487	1	18471	0	0.66417	0.0050973	0.021292	0.796972	503	5	1.0919
CERS6	5	0.99493	0.99489	1	18472	0	0.33154	0.0050733	0.021207	0.796972	501	5	0.8626
GPRC5B	5	0.99494	0.99491	1	18473	0	0.54195	0.0050632	0.021164	0.796972	500	5	0.77838
TMEM98	5	0.99498	0.99495	1	18474	0	0.73137	0.0050198	0.020994	0.796667	495	5	1.2968
NRP1	5	0.99499	0.99496	1	18475	0	0.75189	0.003747	0.015873	0.762542	391	5	1.8223
COL6A2	5	0.99501	0.99497	1	18476	0	0.82131	0.0049933	0.020887	0.794817	494	5	1.6744
CCDC41	5	0.99505	0.99502	1	18477	0	0.61353	0.0049461	0.020703	0.794817	492	5	0.87128
POLR3G	2	0.99507	0.99502	1	18478	0	3.1744	0.0044813	0.008721	0.715131	454	2	0.98701
SEPHS1	5	0.99509	0.99505	1	18479	0	0.24202	0.00052214	0.0023772	0.466232	97	5	3.1025
NME9	5	0.99528	0.99525	1	18480	0	0.38359	0.0047213	0.019814	0.784748	476	5	0.60646
LGALS2	5	0.99529	0.99526	1	18481	0	1.4337	0.00014909	0.0006762	0.307293	44	5	2.3586
TRIM61	5	0.9953	0.99528	1	18482	0	0.56744	0.004696	0.019708	0.784748	475	5	1.4153
MAX	5	0.99538	0.99536	1	18483	0	0.31841	0.0046214	0.019396	0.784748	469	5	1.2282
FGGY	5	0.99542	0.9954	1	18484	0	0.32835	0.0045757	0.019201	0.784748	465	5	0.69302
MEIOB	5	0.99544	0.99541	1	18485	0	0.40297	0.0045597	0.019137	0.784748	464	5	0.94835
CIC	5	0.99553	0.9955	1	18486	0	0.60052	0.0044744	0.018797	0.784748	453	5	1.2827
ITPKA	5	0.99553	0.99551	1	18487	0	0.51627	0.0044718	0.018787	0.784748	452	5	0.79895
HSPB11	5	0.99561	0.99558	1	18488	0	0.49924	0.004389	0.01846	0.784748	446	5	1.6505
C16orf92	5	0.99567	0.99563	1	18489	0	0.68325	0.0043324	0.018228	0.784722	441	5	1.0851
FAM49A	5	0.99571	0.99568	1	18490	0	0.62507	0.0042929	0.018084	0.784722	436	5	0.97766
VRK1	5	0.99572	0.99569	1	18491	0	0.75133	0.0033528	0.01432	0.753049	352	5	2.1999
MRPL9	5	0.99573	0.99569	1	18492	0	0.70491	0.0042733	0.018014	0.784722	433	5	1.0111
IRGM	5	0.99575	0.99571	1	18493	0	0.6885	0.0042543	0.017942	0.784722	432	5	1.0374
DSP	5	0.99581	0.99577	1	18494	0	0.45164	0.0041922	0.017692	0.78299	429	5	0.62957
RIPK2	5	0.99581	0.99578	1	18495	0	0.48434	0.0041879	0.017667	0.78299	428	5	0.85266
TOMM40	5	0.99593	0.9959	1	18496	0	0.33267	0.0040727	0.017191	0.775279	419	5	0.66779
FAM114A2	5	0.99597	0.99594	1	18497	0	0.33504	0.0040321	0.017029	0.7714	417	5	1.1774
MMS19	5	0.99597	0.99595	1	18498	0	0.59867	0.0040285	0.017016	0.7714	415	5	0.72441
SNRPD2	3	0.996	0.99606	1	18499	0	1.0141	0.0039984	0.011066	0.738838	412	3	1.0141
ZNF843	5	0.99601	0.99597	1	18500	0	0.3835	0.0039876	0.016847	0.7714	409	5	1.3873
EFCAB11	5	0.99602	0.99598	1	18501	0	0.35365	0.003981	0.01682	0.7714	408	5	1.6521
ASB2	4	0.99604	0.99602	1	18502	0	0.60159	0.003958	0.013843	0.753049	405	4	0.69575
SH3GLB1	5	0.99605	0.996	1	18503	0	0.49691	0.0039542	0.016712	0.7714	404	5	0.96252
C3orf62	5	0.99607	0.99603	1	18504	0	0.72402	0.0039287	0.016614	0.7714	402	5	1.3018
LGI4	5	0.99612	0.99608	1	18505	0	0.53485	0.0038763	0.016398	0.7714	399	5	0.68195
RPL22L1	5	0.9962	0.99616	1	18506	0	0.46226	0.003795	0.016069	0.769643	393	5	1.5837
CDC26	5	0.99627	0.99622	1	18507	0	0.68827	0.0029154	0.012569	0.738838	315	5	1.8142
MAPK1	5	0.9963	0.99625	1	18508	0	0.34617	0.003701	0.015695	0.762542	383	5	0.72132
MRGPRD	5	0.99635	0.99631	1	18509	0	0.79029	0.0036466	0.015475	0.762337	377	5	1.2324
AHDC1	5	0.99636	0.99631	1	18510	0	0.30821	0.003641	0.015452	0.762337	376	5	0.82155
SIN3A	10	0.99638	0.99638	1	18511	0	-0.060426	0.068969	0.22146	0.985437	3509	5	1.9056
ARRB2	5	0.99639	0.99634	1	18512	0	0.83552	0.0036089	0.015333	0.762337	375	5	1.3038
ZNF559	1	0.99642	0.99649	1	18513	0	0	0.0035762	0.0035218	0.546823	374	1	0
ZNF260	5	0.99649	0.99645	1	18514	0	0.38445	0.0035077	0.014927	0.753049	369	5	0.96021
CXXC5	5	0.99649	0.99645	1	18515	0	0.53968	0.0035067	0.014923	0.753049	368	5	0.62545
CEP68	5	0.99649	0.99645	1	18516	0	0.40221	0.0035061	0.01492	0.753049	367	5	0.53894
LIPG	5	0.99651	0.99647	1	18517	0	0.86125	0.0034883	0.014856	0.753049	362	5	1.2269
TMEM198	2	0.99653	0.9965	1	18518	0	2.7183	0.0034744	0.0067889	0.668603	361	2	1.5699
CDKN2C	10	0.99657	0.99656	1	18519	0	0.2137	1.05e-05	8.26e-05	0.214395	7	8	2.3926
TCF7L2	5	0.9966	0.99656	1	18520	0	0.85938	0.0012852	0.0057415	0.66598	166	5	1.1964
CDC42EP1	5	0.99663	0.99659	1	18521	0	0.80253	0.0033716	0.014393	0.753049	355	5	1.2342
CABLES2	5	0.99665	0.99661	1	18522	0	0.54914	0.0033502	0.014312	0.753049	351	5	2.1896
TREX1	5	0.99668	0.99664	1	18523	0	1.0384	0.00042298	0.0019279	0.449042	80	5	1.6242
ARHGAP21	5	0.99668	0.99665	1	18524	0	1.0616	0.0024445	0.010608	0.738838	268	5	2.0456
AGTPBP1	5	0.99671	0.99668	1	18525	0	0.68553	0.0032881	0.014071	0.753049	346	5	1.2475
IRF1	5	0.99675	0.99673	1	18526	0	0.34095	0.0032452	0.013901	0.753049	343	5	0.77691
LCE1A	5	0.99676	0.99673	1	18527	0	0.7424	0.00033113	0.0015142	0.411465	69	5	2.068
ZNF333	5	0.99677	0.99674	1	18528	0	0.54256	0.003227	0.013826	0.753049	341	5	0.63927
HEY1	5	0.99681	0.99678	1	18529	0	0.39977	0.0031913	0.013676	0.753049	338	5	1.0055
ACVR2A	5	0.99688	0.99685	1	18530	0	0.46465	0.0031188	0.013376	0.750671	334	5	1.0888
DLX4	5	0.9969	0.99687	1	18531	0	0.41495	0.0031011	0.013306	0.74899	333	5	1.251
PLIN1	5	0.99695	0.99692	1	18532	0	0.61543	0.0030525	0.013115	0.743159	330	5	1.3828
LIPM	5	0.99695	0.99692	1	18533	0	0.5161	0.0030486	0.013101	0.743159	329	5	1.2651
CNOT8	5	0.99696	0.99693	1	18534	0	0.36545	0.003037	0.01305	0.743159	327	5	0.84894
SLC1A1	5	0.99706	0.99703	1	18535	0	1.0401	0.0029429	0.012674	0.738838	318	5	1.1625
PCBP4	5	0.99706	0.99703	1	18536	0	0.65429	0.0029363	0.012645	0.738838	317	5	2.574
PRMT5	10	0.99708	0.99707	1	18537	0	0.14151	0.015858	0.071007	0.900841	1142	7	0.89627
ST8SIA4	5	0.99713	0.99711	1	18538	0	0.35106	0.0028653	0.012373	0.738838	313	5	0.66924
CDNF	5	0.99715	0.99713	1	18539	0	0.26275	0.0028483	0.012302	0.738838	309	5	0.66013
ZNF778	5	0.99716	0.99713	1	18540	0	0.356	0.0028392	0.012263	0.738838	308	5	0.49941
HEYL	5	0.99717	0.99715	1	18541	0	0.53998	0.0028287	0.012221	0.738838	304	5	0.68042
JPH1	5	0.99721	0.99719	1	18542	0	0.58069	0.002788	0.012048	0.738838	300	5	1.423
PRCC	5	0.99729	0.99727	1	18543	0	0.63384	0.0027106	0.011735	0.738838	293	5	1.0866
PCBP3	5	0.9973	0.99727	1	18544	0	0.69074	0.002704	0.011709	0.738838	291	5	1.552
ING4	5	0.99734	0.99731	1	18545	0	0.63068	0.0026639	0.011543	0.738838	287	5	1.3388
ARRB1	5	0.9974	0.99738	1	18546	0	0.61686	0.002602	0.011284	0.738838	283	5	1.3142
PLEKHH3	5	0.99742	0.9974	1	18547	0	0.52891	0.0025758	0.011177	0.738838	281	5	1.0613
GPR182	5	0.99743	0.99741	1	18548	0	0.64677	0.0025707	0.011153	0.738838	280	5	1.9244
AKR1D1	5	0.99745	0.99742	1	18549	0	0.60861	0.0025535	0.011074	0.738838	277	5	1.2077
CLEC4F	5	0.9975	0.99747	1	18550	0	0.68411	0.0025027	0.01085	0.738838	274	5	1.8701
SOCS2	5	0.9975	0.99747	1	18551	0	0.52217	0.0025023	0.010848	0.738838	273	5	1.4174
CCDC80	5	0.99752	0.99749	1	18552	0	0.43445	0.0024818	0.010766	0.738838	272	5	0.46566
SCGB3A1	5	0.99762	0.99759	1	18553	0	0.49137	0.002377	0.010348	0.733087	265	5	0.99733
C20orf141	5	0.99764	0.99762	1	18554	0	0.36181	0.0023554	0.010256	0.730954	262	5	0.53776
ANKRD17	5	0.99768	0.99766	1	18555	0	0.52052	0.0023163	0.010086	0.72585	260	5	1.0894
DIRC2	5	0.99769	0.99766	1	18556	0	1.264	8.13e-05	0.00036852	0.274653	26	5	1.3449
CUL3	5	0.99769	0.99767	1	18557	0	0.94425	0.0023055	0.010042	0.72585	257	5	2.0123
ITGB5	5	0.99784	0.99781	1	18558	0	0.86497	0.0012026	0.005386	0.646896	160	5	1.417
ARID1A	5	0.99785	0.99783	1	18559	0	0.3708	0.002147	0.0093725	0.72585	240	5	1.196
PLXND1	5	0.99793	0.99791	1	18560	0	0.5189	0.0020662	0.0090149	0.723989	235	5	1.2819
XPO7	5	0.99798	0.99795	1	18561	0	0.58606	0.0020195	0.0088278	0.715131	232	5	1.0048
ZBTB8A	5	0.99799	0.99797	1	18562	0	0.84632	0.00033341	0.0015238	0.411465	70	5	1.7843
GLI3	5	0.99804	0.99802	1	18563	0	0.41419	0.0019622	0.0085882	0.713331	225	5	0.49747
HPS1	5	0.99816	0.99813	1	18564	0	0.60109	0.001843	0.0080929	0.704613	216	5	1.0742
CMBL	5	0.99829	0.99827	1	18565	0	0.57945	0.0017113	0.0075185	0.694858	203	5	1.1047
RAP1GAP	10	0.99833	0.99834	1	18566	0	0.31371	0.0034978	0.019716	0.784748	365	8	2.2009
NRCAM	5	0.99836	0.99835	1	18567	0	0.92481	0.00044661	0.0020414	0.449042	84	5	1.6563
CELF4	5	0.99839	0.99837	1	18568	0	0.68046	0.0013849	0.0061517	0.668603	174	5	1.6295
GMPS	5	0.9984	0.99839	1	18569	0	0.85072	0.001599	0.0070471	0.67602	196	5	1.1073
CREB3	5	0.99849	0.99848	1	18570	0	0.40328	0.0015149	0.0067065	0.668603	188	5	0.94905
MAPK8IP2	5	0.99851	0.9985	1	18571	0	0.76233	0.0014856	0.0065683	0.668603	183	5	1.119
SLC2A4RG	5	0.99853	0.99851	1	18572	0	0.73199	0.00010591	0.00047533	0.295215	31	5	2.5638
TOB2	5	0.99856	0.99854	1	18573	0	0.7573	0.0014424	0.0063951	0.668603	180	5	0.9828
CDK9	5	0.99861	0.9986	1	18574	0	0.44978	0.0013852	0.0061522	0.668603	175	5	1.34
HS3ST1	5	0.99881	0.9988	1	18575	0	1.1736	0.00047905	0.002188	0.449042	90	5	1.7236
ABCA7	10	0.99889	0.99888	1	18576	0	-0.0031606	0.1831	0.42893	0.998704	6633	5	0.74873
OTX1	5	0.9989	0.99889	1	18577	0	0.7732	0.0011035	0.0049571	0.617525	152	5	1.5858
ELMSAN1	10	0.99894	0.99893	1	18578	0	0.062244	0.0095451	0.047017	0.871051	791	7	2.2997
ANXA7	5	0.99895	0.99894	1	18579	0	0.44395	0.0010503	0.004718	0.606248	147	5	1.259
TMEM234	4	0.99898	0.99896	1	18580	0	1.2634	0.0010207	0.0036775	0.550772	146	4	2.1129
NPM1	5	0.99904	0.99903	1	18581	0	1.4095	0.00023856	0.0010843	0.366945	54	5	2.2465
C10orf76	5	0.99905	0.99904	1	18582	0	0.51467	0.00095304	0.0042642	0.560417	141	5	0.825
CHAC1	5	0.99907	0.99906	1	18583	0	0.88547	0.00093077	0.0041616	0.558907	138	5	1.1471
PHLDA2	5	0.99912	0.99911	1	18584	0	1.6732	0.00017252	0.00079417	0.340574	46	5	3.4217
NCBP1	5	0.99917	0.99916	1	18585	0	0.62934	0.00082761	0.0037264	0.551037	127	5	1.1946
PIH1D2	4	0.99918	0.99917	1	18586	0	0.57066	0.00082236	0.0029713	0.514897	126	4	0.93755
EGR3	5	0.99925	0.99923	1	18587	0	0.73204	0.00075128	0.0033906	0.546823	118	5	1.4879
CENPM	5	0.99927	0.99925	1	18588	0	0.67244	0.00072795	0.003288	0.537389	117	5	1.1474
FLCN	5	0.9993	0.99928	1	18589	0	0.62809	0.00069789	0.003152	0.519714	116	5	1.5281
MGLL	5	0.99931	0.99929	1	18590	0	0.48866	0.00069153	0.0031265	0.519714	115	5	0.90416
AHR	5	0.99934	0.99933	1	18591	0	1.0362	0.00065573	0.0029708	0.514897	111	5	2.0186
LRAT	5	0.99935	0.99933	1	18592	0	1.0567	0.00064549	0.0029256	0.514897	108	5	1.6678
KIAA0247	5	0.99936	0.99934	1	18593	0	0.71152	0.00063578	0.0028794	0.514897	107	5	1.9409
PARP9	4	0.99941	0.99942	1	18594	0	0.92753	0.00058582	0.0021418	0.449042	104	4	1.4446
KCTD20	5	0.99944	0.99942	1	18595	0	0.5736	0.00055914	0.0025382	0.482572	100	5	0.91409
UBE2D1	5	0.99947	0.99945	1	18596	0	0.75957	6.39e-05	0.00029147	0.274653	20	5	3.2652
MOCOS	5	0.99949	0.99948	1	18597	0	0.71666	0.0005079	0.0023193	0.459711	95	5	1.1618
MEIS2	5	0.99951	0.99949	1	18598	0	1.0704	0.00046446	0.0021205	0.449042	87	5	2.0201
IGSF8	5	0.99951	0.99949	1	18599	0	0.66509	0.00048561	0.0022173	0.449042	93	5	1.168
ACTG1	5	0.99953	0.99951	1	18600	0	0.92545	0.00011596	0.00051732	0.29928	33	5	3.0746
PMP22	5	0.99955	0.99953	1	18601	0	1.536	0.00044775	0.0020456	0.449042	85	5	1.9365
IL36A	5	0.99955	0.99953	1	18602	0	0.80823	0.00044598	0.0020382	0.449042	83	5	0.92175
PLAUR	5	0.99961	0.9996	1	18603	0	2.4275	3.34e-08	2.66e-07	0.002475	1	5	3.4363
FAM188B2	10	0.99962	0.99962	1	18604	0	0.085318	0.031771	0.12606	0.931929	1960	7	0.97567
FIGN	5	0.99963	0.99963	1	18605	0	0.95906	0.00019116	0.0008792	0.340574	50	5	1.7349
AHNAK	10	0.99964	0.99963	1	18606	0	0.18256	0.0011057	0.0071109	0.67602	153	8	1.7137
NFYC	5	0.99965	0.99964	1	18607	0	0.73954	0.00035013	0.0015992	0.413848	73	5	1.0812
SETD1B	5	0.99969	0.99968	1	18608	0	1.0157	0.00031401	0.0014467	0.408416	67	5	2.1485
KLF3	5	0.99969	0.99968	1	18609	0	0.71567	0.00029673	0.001367	0.399924	64	5	1.3172
HECTD1	5	0.9997	0.99969	1	18610	0	0.67786	0.00030219	0.0013952	0.399924	66	5	1.401
ABL1	5	0.99975	0.99975	1	18611	0	0.69498	0.00024673	0.0011226	0.366945	58	5	1.6741
CHADL	5	0.99975	0.99975	1	18612	0	0.6187	0.00024615	0.0011205	0.366945	57	5	1.3779
RBPMS	5	0.99975	0.99975	1	18613	0	0.78387	3.21e-05	0.00014906	0.214395	12	5	1.9961
SH3BGRL3	5	0.99981	0.99981	1	18614	0	0.75132	0.00019225	0.00088185	0.340574	51	5	1.7442
ERBB2IP	5	0.99985	0.99986	1	18615	0	0.80027	0.00014508	0.00065282	0.307293	43	5	1.4615
CERS5	5	0.99986	0.99986	1	18616	0	1.071	0.00014374	0.00064644	0.307293	42	5	1.4385
OR51G1	5	0.99988	0.99988	1	18617	0	0.68618	0.00011943	0.00053007	0.29928	34	5	1.1271
GBX2	5	0.99989	0.99989	1	18618	0	1.1003	0.00011306	0.00050403	0.29928	32	5	1.1796
TOB1	5	0.99989	0.9999	1	18619	0	1.2304	0.00010571	0.00047507	0.295215	30	5	1.9697
BRD9	5	0.99989	0.9999	1	18620	0	1.1624	0.00010535	0.00047374	0.295215	29	5	2.0668
GSX2	5	0.9999	0.9999	1	18621	0	1.3174	0.00010028	0.00045302	0.295215	28	5	2.2876
C1orf172	5	0.99992	0.99992	1	18622	0	0.73142	8.03e-05	0.00036321	0.274653	25	5	1.4303
NSD1	5	0.99992	0.99992	1	18623	0	0.72952	7.91e-05	0.0003563	0.274653	24	5	1.4191
BBX	5	0.99993	0.99993	1	18624	0	1.0473	6.96e-05	0.00031645	0.274653	21	5	1.9213
COX8C	5	0.99994	0.99994	1	18625	0	1.3017	6.35e-05	0.00028988	0.274653	19	5	1.82
CBX4	5	0.99995	0.99996	1	18626	0	0.93391	4.69e-05	0.00022239	0.274653	15	5	2.002
HNRNPAB	5	0.99997	0.99997	1	18627	0	1.8173	3.21e-05	0.00014959	0.214395	13	5	3.1327
LHFPL2	5	0.99997	0.99997	1	18628	0	1.425	3.19e-05	0.00014853	0.214395	11	5	1.6705
FBXO36	5	0.99998	0.99998	1	18629	0	0.97468	2.32e-05	0.00010495	0.214395	8	5	1.7285
TGFBR3	5	1	0.99999	1	18630	0	1.6328	4.42e-06	1.89e-05	0.061881	5	5	2.1795
MCOLN3	5	1	1	1	18631	0	1.1715	7.12e-07	2.39e-06	0.011139	4	5	2.8035
ARHGAP29	5	1	1	1	18632	0	2.0496	1.05e-07	2.66e-07	0.002475	3	5	2.3114

### Sheet: Table 2
	baseMean	log2FoldChange	lfcSE	stat	pvalue	padj
KCNQ2	2342.93	14.5537	1.19565	12.1722	4.3718e-34	4.82763e-31
MUC17	1612.57	14.0147	1.19956	11.6832	1.55326e-31	1.51343e-28
MUC12	12712.2	12.4344	1.08755	11.4334	2.84661e-30	2.35756e-27
GRIA2	219.946	11.1401	1.2131	9.18315	4.18648e-20	1.92625e-17
KCNK15	174.237	8.94504	1.06153	8.42653	3.56058e-17	1.40422e-14
SLURP2	27.7581	8.156	1.37604	5.92715	3.08242e-09	6.63081e-07
PTPRN	28.1707	8.15038	1.47718	5.51751	3.43833e-08	6.05878e-06
NPW	1635.13	8.10931	0.699886	11.5866	4.81801e-31	4.20029e-28
PTGIR	2234.16	8.10048	0.292372	27.706	5.90941e-169	3.26278e-165
FGF10	24.4879	7.97286	1.34697	5.91911	3.23697e-09	6.87399e-07
FLRT2	746.12	7.96158	0.775982	10.26	1.06705e-24	6.54612e-22
NDNF	6518.17	7.91548	0.238768	33.1514	5.40352e-241	8.95039e-237
MUC3A	22.345	7.83679	1.38333	5.66518	1.46872e-08	2.82883e-06
CFAP20DC-AS1	19.9176	7.67616	1.39925	5.4859	4.11369e-08	7.17254e-06
ZNF890P	15.051	7.27136	1.4219	5.11383	3.1569e-07	4.58692e-05
LRRC15	5917.49	7.04496	0.232021	30.3635	1.66773e-202	1.38121e-198
SIPA1L2	149.32	6.80455	0.638935	10.6498	1.74695e-26	1.15746e-23
CEROX1	9.99803	6.68837	1.53506	4.35707	1.31816e-05	0.00118663
NT5C1A	9.75453	6.64534	1.58839	4.18371	2.86795e-05	0.00234013
SYT2	234.011	6.55418	0.50332	13.0219	9.18611e-39	1.26799e-35
CADM1	8.3703	6.41489	1.61874	3.96288	7.40506e-05	0.00508952
CPN2	7.61153	6.28672	1.66369	3.77879	0.000157593	0.00977668
NIM1K	836.101	6.15247	0.246161	24.9936	7.17095e-138	2.96949e-134
BEST4	6.3581	6.02676	1.69409	3.55752	0.000374372	0.0191392
FGFR3	6.06407	5.95813	1.73461	3.43485	0.000592889	0.0278995
DGKB	5.68278	5.86546	1.73978	3.37139	0.000747905	0.0335726
BNIP3P5	8.15441	5.39436	1.62419	3.32125	0.000896139	0.0380606
RAB11FIP4	1471.48	5.23125	0.64115	8.15917	3.37345e-16	1.21474e-13
GRIN3B	58.9165	5.16779	0.707136	7.30806	2.71029e-13	8.31355e-11
LRRN2	197.74	5.02016	1.0575	4.74719	2.06266e-06	0.000238923
SLCO5A1-AS1	28.8416	4.82598	0.926222	5.21039	1.88447e-07	2.89021e-05
KLRA1P	10.0374	4.81092	1.41784	3.39312	0.000691008	0.0313585
MLXIPL	22.9119	4.71368	1.03105	4.57171	4.83762e-06	0.000520327
VANGL2	608.746	4.54422	0.272396	16.6824	1.75936e-62	4.857e-59
DRAXIN	1897.63	4.41235	0.287797	15.3315	4.71191e-53	1.11497e-49
TRIM63	26.002	4.38799	1.02898	4.26442	2.00425e-05	0.00171126
TNFRSF9	43.9961	4.09581	0.694506	5.89744	3.69181e-09	7.74065e-07
TP53I11	107.474	4.09038	0.385445	10.6121	2.61739e-26	1.66748e-23
CKB	425.223	3.9351	0.270359	14.5551	5.42115e-48	1.12245e-44
KCNK13	17.1544	3.90979	0.990415	3.94763	7.89298e-05	0.00540245
ADAM11	624.549	3.58114	0.322669	11.0985	1.27599e-28	9.60703e-26
LRATD1	11.2512	3.41218	1.05348	3.23897	0.00119964	0.046645
METTL7B	244.062	3.08501	0.315178	9.78816	1.26578e-22	6.552e-20
ANKRD29	44.8224	3.06938	0.589848	5.20367	1.95386e-07	2.96915e-05
IGSF9B	315.066	3.02724	0.238114	12.7134	4.98206e-37	5.89449e-34
SH3RF3	57.9439	3.02666	0.497226	6.08709	1.1498e-09	2.70969e-07
UAP1L1	6265.08	2.99389	0.159288	18.7955	8.21733e-79	2.72224e-75
MSH4	30.1057	2.94905	0.855456	3.44734	0.000566142	0.0268698
SEMA3F-AS1	108.849	2.81149	0.440287	6.38558	1.70744e-10	4.28515e-08
MSTN	40.5392	2.76116	0.619714	4.45554	8.36836e-06	0.00082508
NR2F6	12132.2	2.68873	0.191431	14.0454	8.21481e-45	1.3607e-41
NPTX1	124.979	2.66726	0.311991	8.54918	1.23971e-17	5.00843e-15
UNC5B	525.781	2.61764	0.320238	8.17407	2.98166e-16	1.09752e-13
TRIM7	451.694	2.47918	0.284677	8.70874	3.07278e-18	1.33941e-15
MBOAT1	679.256	2.47702	0.284953	8.69272	3.53856e-18	1.50289e-15
ANKH	2740.94	2.42064	0.226438	10.6901	1.13276e-26	7.81795e-24
RHBDL2	631.353	2.40592	0.174135	13.8164	2.03016e-43	3.05705e-40
SAPCD2	5109.94	2.37344	0.303051	7.83182	4.8086e-15	1.59299e-12
GREB1L	316.36	2.32212	0.23256	9.98503	1.77239e-23	9.78595e-21
MAN1C1	237.793	2.30854	0.461295	5.00446	5.60178e-07	7.36411e-05
ST20	675.412	2.30647	0.241443	9.55289	1.26129e-21	6.14469e-19
ILK	26041.3	2.27462	0.161361	14.0964	3.99565e-45	7.35377e-42
ST20-MTHFS	90.2623	2.2738	0.472712	4.81013	1.50831e-06	0.000182362
GPRIN1	1074.44	2.25086	0.243711	9.23579	2.56391e-20	1.21339e-17
DCUN1D1	7781.03	2.22917	0.17418	12.7981	1.6805e-37	2.14121e-34
MAST1	355.001	2.17775	0.37447	5.81554	6.04398e-09	1.25141e-06
MTMR11	2706.47	2.17528	0.186321	11.6749	1.71246e-31	1.57584e-28
LEPR	5014.97	2.15199	0.190597	11.2908	1.45666e-29	1.14896e-26
ARHGEF10	8935.28	2.15183	0.258972	8.30913	9.64087e-17	3.71375e-14
LRRC4	27.8979	2.13885	0.663204	3.22502	0.00125965	0.0484102
TUB	82.8522	2.09233	0.517245	4.04515	5.22895e-05	0.00378219
NRARP	49.3402	1.99984	0.508445	3.93324	8.38087e-05	0.00564312
PARD6G-AS1	215.414	1.96623	0.327599	6.00193	1.9498e-09	4.36439e-07
CDK6-AS1	38.8874	1.91513	0.518212	3.69566	0.000219317	0.0126577
LINC02609	60.5968	1.89524	0.58071	3.26366	0.00109982	0.0441101
PLCXD1	1836.58	1.8681	0.185836	10.0524	8.96527e-24	5.12072e-21
PCDHGA6	279.613	1.8641	0.397655	4.68774	2.7624e-06	0.000311268
A4GALT	63.9871	1.85062	0.494228	3.74446	0.000180779	0.0108493
EPYC	65.9514	1.82346	0.566899	3.21654	0.00129745	0.0496329
ARHGEF16	148.69	1.81939	0.416353	4.36981	1.24352e-05	0.00112556
MAD2L2	2319.92	1.7704	0.245163	7.22132	5.14855e-13	1.52287e-10
RNF168	2366.24	1.72949	0.157433	10.9855	4.48528e-28	3.23018e-25
IL1RN	303.213	1.68515	0.235859	7.14471	9.01863e-13	2.62078e-10
LMO1	100.702	1.67523	0.37593	4.45622	8.34166e-06	0.00082508
PPARGC1A	99.0998	1.64609	0.450139	3.65684	0.000255342	0.0142407
TYMSOS	93.969	1.63223	0.388119	4.20548	2.60526e-05	0.00215767
ERBB3	134.529	1.60702	0.31507	5.10051	3.38743e-07	4.83702e-05
PCDH9	357.401	1.59217	0.296122	5.37673	7.585e-08	1.26907e-05
ADAT3	137.876	1.56593	0.320636	4.88382	1.04052e-06	0.000129588
SCN1B	257.462	1.55211	0.281304	5.51757	3.43723e-08	6.05878e-06
PKP3	299.169	1.54317	0.223957	6.89046	5.56142e-12	1.51015e-09
RASA4DP	391.208	1.54203	0.267722	5.75983	8.42008e-09	1.70086e-06
NTF4	72.486	1.52553	0.38868	3.92488	8.67717e-05	0.00581897
DACT3	131.824	1.51008	0.362046	4.17098	3.03294e-05	0.00245062
RASA4	2466.37	1.47269	0.241606	6.09543	1.09146e-09	2.62014e-07
PHF7	375.229	1.46122	0.259386	5.6334	1.76691e-08	3.36403e-06
ELOVL2	218.485	1.46025	0.412834	3.53712	0.000404511	0.0203657
NTNG1	164.542	1.44264	0.305184	4.72711	2.27734e-06	0.000260151
ANGPTL2	6106.7	1.43341	0.231984	6.17891	6.45454e-10	1.57225e-07
EFR3B	475.387	1.42728	0.324513	4.39823	1.09138e-05	0.00102133
KCNAB2	960.169	1.42217	0.247281	5.75125	8.85848e-09	1.76785e-06
CCL26	53.1056	1.41879	0.408759	3.47097	0.000518581	0.0249815
CPNE8	1722.39	1.4168	0.142552	9.93879	2.82236e-23	1.50805e-20
AIF1L	120.301	1.40536	0.356605	3.94094	8.11643e-05	0.00553253
RASA4CP	308.262	1.40259	0.281717	4.97872	6.40066e-07	8.28286e-05
VIM	596972	1.39516	0.116114	12.0155	2.9462e-33	3.05005e-30
RASA4B	2249.71	1.38588	0.187034	7.40979	1.26504e-13	3.95362e-11
TGFBR3L	346.664	1.33337	0.373631	3.56868	0.000358791	0.0186301
RBBP9	2554.6	1.31884	0.153462	8.59394	8.40353e-18	3.4799e-15
GRK5	1794.55	1.29715	0.159049	8.15566	3.47289e-16	1.22394e-13
PRRT2	602.89	1.29414	0.209435	6.17922	6.44191e-10	1.57225e-07
DIRAS1	620.12	1.27951	0.22931	5.57982	2.40762e-08	4.43109e-06
FMOD	103.873	1.27815	0.393728	3.24628	0.00116926	0.0459945
FHL1	435.817	1.27622	0.233377	5.4685	4.53867e-08	7.75036e-06
TMEM71	188.922	1.27001	0.287098	4.4236	9.70681e-06	0.000951382
LAMA3	216.548	1.25125	0.344145	3.63584	0.000277081	0.0150478
NUDT8	169.627	1.24975	0.379147	3.29622	0.000979955	0.0402778
RRP8	1306.49	1.24175	0.151648	8.18842	2.64685e-16	9.9642e-14
MIR30DHG	190.804	1.19197	0.331415	3.5966	0.000322399	0.0171711
TNK2	6024.87	1.18955	0.163286	7.28503	3.21593e-13	9.6852e-11
SHANK2	1599.97	1.18092	0.196154	6.0204	1.73982e-09	3.94772e-07
RELN	2401.7	1.17588	0.233567	5.03445	4.79232e-07	6.50656e-05
SBNO1-AS1	97.3559	1.14324	0.305314	3.74447	0.000180777	0.0108493
SEMA3F	11918.3	1.13932	0.172401	6.60853	3.88144e-11	1.00456e-08
TSPAN12	309.519	1.12563	0.224818	5.00687	5.53222e-07	7.3449e-05
STRIP2	2671.21	1.12209	0.2101	5.34075	9.25644e-08	1.50317e-05
SOX11	734.837	1.06248	0.260635	4.07651	4.57168e-05	0.00338572
CNTNAP3B	953.92	1.03412	0.203179	5.08971	3.58603e-07	5.07684e-05
PLD1	1885.17	1.03005	0.201011	5.12433	2.98598e-07	4.37696e-05
TEAD3	5113.4	1.0249	0.149	6.87857	6.04571e-12	1.61518e-09
MAZ	15964.5	1.01454	0.14553	6.9713	3.14016e-12	8.66893e-10
SLIT2	236.804	1.0124	0.263134	3.84749	0.000119336	0.0077214
RTN4RL2	140.501	1.00896	0.304637	3.312	0.0009263	0.038648
RIMS3	515.968	1.00576	0.274937	3.65816	0.000254032	0.0142155
GRSF1	10666.2	1.00213	0.176531	5.6768	1.3724e-08	2.6744e-06
CDK6	6437.54	0.999117	0.19652	5.08404	3.69484e-07	5.18655e-05
TNFRSF11A	1115.27	0.991437	0.217606	4.55611	5.21091e-06	0.000546288
HNRNPUL1	32543.8	0.990565	0.139704	7.09048	1.33651e-12	3.75219e-10
AMACR	1320.13	0.980616	0.164228	5.97105	2.35736e-09	5.20632e-07
KLHL29	230.798	0.974772	0.2656	3.67008	0.000242471	0.0136146
HERC5	643.268	0.962265	0.181764	5.29402	1.19657e-07	1.90576e-05
BAP1	6632.37	0.961775	0.147418	6.52415	6.83864e-11	1.7427e-08
DBP	904.511	0.954621	0.286693	3.32977	0.000869182	0.0372649
PIGZ	592.346	0.944134	0.19695	4.79378	1.63665e-06	0.00019364
CNTNAP3P2	445.359	0.94212	0.280404	3.35987	0.000779795	0.0345362
HECTD2	2981.16	0.932942	0.204603	4.55978	5.12077e-06	0.000543721
TGM2	141166	0.926797	0.224598	4.12647	3.68368e-05	0.00286462
UQCRB	10363.6	0.923087	0.279044	3.30803	0.000939541	0.0389064
EFNA5	408.103	0.915612	0.215964	4.23964	2.23877e-05	0.0018854
RNASET2	434.815	0.912774	0.237884	3.83705	0.00012452	0.00799441
RIMS2	208.689	0.907337	0.261475	3.47007	0.000520323	0.0249815
BAIAP2	1791.74	0.895495	0.232412	3.85304	0.00011666	0.00757788
KIFC2	2520.23	0.88328	0.260729	3.38774	0.000704717	0.0318932
STARD9	1734.41	0.876875	0.231509	3.78765	0.00015208	0.00950585
PLEKHA7	1027.98	0.866282	0.247709	3.49718	0.000470211	0.0230431
NCDN	4175.32	0.851879	0.170154	5.0065	5.54282e-07	7.3449e-05
RAB15	1304.74	0.840239	0.190811	4.40352	1.06508e-05	0.00100876
RASA1	6079.58	0.839847	0.149269	5.62638	1.84026e-08	3.46388e-06
PELI2	495.84	0.838611	0.242544	3.45755	0.000545103	0.0259456
CNTNAP3	1639.26	0.834797	0.240873	3.46571	0.000528836	0.0252439
CIART	428.112	0.834019	0.251555	3.31545	0.000914949	0.0384377
UBE2E1	4917.38	0.829638	0.176666	4.69609	2.65185e-06	0.000300858
NUDT11	267.141	0.815737	0.21838	3.7354	0.000187416	0.011207
SLC29A3	580.796	0.810446	0.198387	4.08517	4.40439e-05	0.0033161
CTSK	7045.77	0.805352	0.222317	3.62255	0.000291719	0.0157395
IDH2	8973.93	0.796255	0.1527	5.21449	1.84321e-07	2.85335e-05
CCDC3	267.438	0.795723	0.245995	3.23471	0.00121765	0.0472346
ZNF710-AS1	372.728	0.789191	0.19095	4.13296	3.58119e-05	0.00281132
CAMK2N1	1345.17	0.788769	0.172256	4.57904	4.67107e-06	0.000505696
LINC01561	263.738	0.780723	0.217291	3.59298	0.000326912	0.0173002
STOM	744.634	0.776201	0.183946	4.21972	2.44606e-05	0.00203601
HSPBAP1	359.283	0.775353	0.191671	4.04524	5.22694e-05	0.00378219
ATP10A	838.414	0.774333	0.17674	4.38121	1.18024e-05	0.00109215
ADIRF-AS1	750.715	0.773322	0.175709	4.40115	1.0768e-05	0.00101342
PBX3	4192.51	0.764362	0.169922	4.49832	6.84925e-06	0.000704664
FBLN7	764.096	0.763535	0.205986	3.70673	0.000209955	0.0122146
EIF6	8114.29	0.761476	0.17423	4.37053	1.23945e-05	0.00112556
SAP30	1346.5	0.756407	0.185659	4.07418	4.61777e-05	0.00339065
OAT	15349.8	0.755656	0.141437	5.34269	9.15781e-08	1.50188e-05
HDGFL2	7063.48	0.746713	0.21075	3.54312	0.000395428	0.0199691
ATN1	18516.1	0.740735	0.164917	4.49156	7.07037e-06	0.000722923
TNS1	18398.2	0.739557	0.189635	3.89989	9.62347e-05	0.00635072
NUP37	1341.62	0.733019	0.183843	3.98721	6.68556e-05	0.00465292
ARL4A	1336.67	0.725781	0.224493	3.23298	0.00122507	0.047301
EFCAB2	542.195	0.723533	0.175029	4.1338	3.56816e-05	0.00281132
RELL1	648.269	0.720157	0.177586	4.05527	5.00774e-05	0.0036541
TMEM38B	662.199	0.708737	0.213487	3.31981	0.000900786	0.0380628
AS3MT	867.005	0.705214	0.154767	4.55661	5.19849e-06	0.000546288
VPS36	2703.64	0.70478	0.140972	4.99942	5.7504e-07	7.49998e-05
PDCD5	2771.6	0.690669	0.199035	3.47009	0.00052029	0.0249815
DMAP1	2209.23	0.680028	0.181041	3.7562	0.000172512	0.0105442
NDUFAF2	855.345	0.67925	0.201873	3.36473	0.000766177	0.0342074
C5	713.125	0.676904	0.19223	3.52131	0.000429417	0.0214243
SPA17	1028.54	0.664113	0.155453	4.27211	1.93635e-05	0.00166185
ST20-AS1	432.896	0.655883	0.196765	3.33333	0.000858145	0.0371131
SMAD2	5245.32	0.649829	0.189388	3.43121	0.000600893	0.0281164
CDKN2C	3458.25	0.646646	0.152201	4.24864	2.15073e-05	0.00182691
CD47	5587.05	0.645472	0.146554	4.40432	1.06115e-05	0.00100876
LHFPL2	4923.27	0.644373	0.165552	3.89228	9.93066e-05	0.00650164
FH	5076.17	0.643019	0.155204	4.14306	3.42699e-05	0.00274225
HIBCH	1502.88	0.640214	0.156761	4.08401	4.42649e-05	0.00331767
DHPS	1011.29	0.625856	0.149548	4.18499	2.85176e-05	0.00233844
ZDHHC3	4027.56	0.624557	0.153113	4.07906	4.52174e-05	0.00337379
MCTP1	2039.22	0.622806	0.181396	3.4334	0.000596065	0.0279694
ATG4C	835.093	0.619923	0.172988	3.58363	0.000338851	0.0177618
CIAO2A	2350.6	0.618204	0.16451	3.75784	0.000171385	0.0105142
GNAI1	1728.2	0.613285	0.176847	3.46789	0.000524563	0.0251123
GALM	606.177	0.611936	0.175758	3.48169	0.000498258	0.0242028
TTC39C	1600.52	0.60102	0.18111	3.31854	0.0009049	0.0381393
BAG4	1758.59	0.600775	0.147388	4.07616	4.57861e-05	0.00338572
RGS12	1568.83	0.592935	0.14863	3.98934	6.62583e-05	0.00463081
SKA2	3599.6	0.582746	0.179128	3.25324	0.00114098	0.0453217
NCK2	1843.07	0.572985	0.168524	3.40002	0.00067382	0.0307555
MMGT1	2320.46	0.569925	0.148231	3.84483	0.000120637	0.00777519
MKRN1	6084.58	0.569053	0.127493	4.46343	8.06598e-06	0.000804849
MITD1	1047.62	0.561399	0.169559	3.31094	0.000929816	0.0386972
ARMCX6	1410.33	0.535513	0.163825	3.26881	0.00107999	0.0438456
CYB5R4	1178.03	0.533062	0.163293	3.26445	0.00109675	0.0441101
PSPC1	2599.28	0.530466	0.136153	3.89611	9.77497e-05	0.00642511
SCP2	6661.08	0.529589	0.145251	3.64602	0.000266332	0.0147051
PJA1	1334.39	0.52869	0.14472	3.65318	0.000259012	0.0143488
LAP3	1811.76	0.526324	0.158287	3.32512	0.000883808	0.0377304
HMGN3	2206.51	0.522454	0.155761	3.3542	0.000795934	0.035157
SERINC2	4748.38	0.517639	0.154717	3.34571	0.00082072	0.035964
VCL	52877.1	-0.502618	0.13485	-3.72725	0.000193584	0.0114111
PDE7A	1190.06	-0.506073	0.148648	-3.4045	0.000662856	0.0304987
PPP1R13L	3245	-0.506217	0.14713	-3.4406	0.000580418	0.0273905
THSD4	2771.06	-0.50715	0.142151	-3.56769	0.000360145	0.018642
HYOU1	14661.8	-0.517162	0.128272	-4.03175	5.53629e-05	0.00396983
FOXC2	1896.53	-0.520821	0.159163	-3.27224	0.00106698	0.0435306
P3H4	3215.97	-0.520822	0.147431	-3.53265	0.000411419	0.0206508
CTIF	3530.47	-0.525993	0.142496	-3.69128	0.000223129	0.0127445
PLOD1	16708.3	-0.526441	0.138504	-3.8009	0.000144173	0.00911482
TLN1	50171.8	-0.534936	0.147761	-3.62027	0.000294294	0.0158269
PFKFB4	1719.98	-0.547525	0.160304	-3.41554	0.00063655	0.02937
KDM4B	2751.39	-0.555918	0.155998	-3.56362	0.000365779	0.0188459
EPHA2	15818.7	-0.567039	0.130896	-4.33197	1.47783e-05	0.00131606
MPI	2591.07	-0.570541	0.164019	-3.47851	0.000504219	0.0244207
DNMBP	5286.34	-0.570619	0.161018	-3.54383	0.000394363	0.0199691
PPP2R5B	1085.19	-0.573307	0.155311	-3.69134	0.000223076	0.0127445
NTN4	3244.51	-0.573761	0.1505	-3.81237	0.000137641	0.00873517
COL5A2	11862.6	-0.573976	0.1607	-3.57172	0.000354639	0.0184725
FLNB	32181.3	-0.575084	0.173022	-3.32376	0.000888123	0.0378171
TBC1D2	2879.99	-0.576722	0.158493	-3.63879	0.000273917	0.0149249
FBLIM1	10497.2	-0.588024	0.142993	-4.11227	3.9178e-05	0.00297681
RHOB	7172.76	-0.590642	0.166321	-3.55123	0.000383441	0.0194826
HMGA1	42589.7	-0.595592	0.169747	-3.5087	0.000450297	0.0222649
MN1	5142.65	-0.60335	0.169328	-3.5632	0.000366359	0.0188459
TNFRSF10B	8661.29	-0.604175	0.186149	-3.24566	0.0011718	0.0459945
COL4A5	3377.88	-0.604371	0.186473	-3.24106	0.00119087	0.046413
SLC35C2	2045.6	-0.606221	0.144352	-4.19961	2.67378e-05	0.00220341
CDKN1A	16503.4	-0.610358	0.181604	-3.36094	0.000776786	0.0344951
ABCA3	1980.43	-0.611788	0.157499	-3.88438	0.00010259	0.00669015
FAT1	17296.1	-0.615272	0.187883	-3.27476	0.00105751	0.0432509
ADAMTS7	2812.35	-0.617254	0.173419	-3.55933	0.000371802	0.0190667
WFS1	3158.47	-0.618218	0.189416	-3.26382	0.00109922	0.0441101
CRELD1	986.094	-0.627744	0.187952	-3.33991	0.000838051	0.0366266
FARP2	1312.35	-0.628986	0.183433	-3.42897	0.000605886	0.0282701
SEMA6B	3980.13	-0.629565	0.168659	-3.73278	0.000189381	0.0112839
ERGIC1	9472.18	-0.47085	0.123412	-3.81528	0.000136029	0.00866612
STC1	5229.55	-0.634456	0.130157	-4.87455	1.09058e-06	0.000134808
AFAP1	9854.33	-0.641216	0.172438	-3.71853	0.000200389	0.0117703
GFOD1	501.561	-0.643798	0.19221	-3.34945	0.000809719	0.0355822
ADAM19	7842	-0.643831	0.195139	-3.29935	0.000969101	0.0399308
IGF2BP3	5767.94	-0.646095	0.194042	-3.32966	0.000869517	0.0372649
RFTN1	4153.44	-0.647487	0.173707	-3.72747	0.000193412	0.0114111
SYNGR1	1270.37	-0.647705	0.198355	-3.26538	0.00109318	0.0441101
GALNT10	31242.1	-0.647802	0.161476	-4.01174	6.02724e-05	0.00426646
NACAD	491.552	-0.64925	0.199004	-3.26249	0.00110438	0.0441858
TMEM132A	2646.72	-0.655211	0.126166	-5.19326	2.06638e-07	3.1116e-05
GABARAPL1	1495.38	-0.656852	0.193959	-3.38655	0.000707775	0.0319444
GPRC5B	844.244	-0.659828	0.149745	-4.40634	1.05131e-05	0.00100876
MXD1	435.306	-0.660035	0.201853	-3.26988	0.00107592	0.0437876
NABP1	4115.6	-0.664372	0.148228	-4.4821	7.39125e-06	0.000751096
SHB	3237.28	-0.664707	0.138533	-4.7982	1.60096e-06	0.00019078
PLXNA3	3277.32	-0.665979	0.131167	-5.07735	3.8274e-07	5.28309e-05
RASGRF2	1681.49	-0.667224	0.178041	-3.74758	0.000178545	0.0107935
IGFBP3	2896.52	-0.671935	0.202387	-3.32004	0.000900032	0.0380628
HK2	2202.51	-0.673896	0.168616	-3.99664	6.4249e-05	0.00452578
C12orf57	1840.47	-0.67618	0.209146	-3.23305	0.00122476	0.047301
PLXNB3	2199.31	-0.678156	0.170885	-3.9685	7.23269e-05	0.00499176
LOXL2	33405.1	-0.679399	0.20387	-3.33251	0.000860673	0.0371255
SPEG	7981.43	-0.681023	0.164889	-4.13019	3.62467e-05	0.00283203
ARMCX2	2742.74	-0.682988	0.123714	-5.52069	3.37677e-08	6.05878e-06
IGFBP7	75610.7	-0.684235	0.14788	-4.62696	3.71069e-06	0.000407045
NGF	2385.2	-0.684543	0.190309	-3.59701	0.000321902	0.0171711
WSB1	4704.27	-0.694996	0.149034	-4.66335	3.11104e-06	0.000345847
SLC48A1	1804.19	-0.700876	0.170306	-4.11538	3.86541e-05	0.00295982
NMNAT2	1819.74	-0.706071	0.212078	-3.3293	0.000870655	0.0372649
PDLIM5	13887.3	-0.709869	0.193004	-3.67801	0.000235062	0.0132434
ECE1	14358.8	-0.713823	0.134915	-5.2909	1.21716e-07	1.9201e-05
FSCN1	10501.8	-0.730552	0.172613	-4.23232	2.31295e-05	0.00193493
PCDHB2	648.689	-0.733013	0.206232	-3.55431	0.000378975	0.0193149
TNFRSF10D	3477.44	-0.734704	0.161051	-4.56193	5.06866e-06	0.00054166
SH3RF2	2232.74	-0.739046	0.198219	-3.72844	0.000192672	0.0114111
TGFBI	49396.6	-0.739397	0.20563	-3.59577	0.000323438	0.0171712
FERMT1	285.078	-0.741148	0.20285	-3.65367	0.000258523	0.0143488
RHBDF2	1199.25	-0.743921	0.204432	-3.63896	0.000273743	0.0149249
DOCK6	793.344	-0.743958	0.198161	-3.75431	0.000173822	0.0105853
LRRN1	2501.03	-0.747213	0.205736	-3.6319	0.000281344	0.0152293
AMIGO2	9742.07	-0.761682	0.234472	-3.2485	0.00116014	0.0457538
LTBP2	7796.96	-0.778352	0.152538	-5.10268	3.3487e-07	4.82329e-05
ALDH1A3	17067	-0.779165	0.186771	-4.17178	3.02229e-05	0.00245062
SYNPO	5774.82	-0.779674	0.181492	-4.29593	1.73966e-05	0.00151661
ITGA5	53722.1	-0.786359	0.148856	-5.28269	1.27297e-07	1.9892e-05
ZNF175	1577.23	-0.792128	0.191503	-4.13638	3.52821e-05	0.00279623
SERPINE2	5662.19	-0.793318	0.235386	-3.37028	0.000750915	0.0336166
ALDH4A1	1071.05	-0.806778	0.188341	-4.28359	1.83899e-05	0.00158651
ITGA11	43686.4	-0.81428	0.21911	-3.71631	0.000202156	0.0118322
LMOD1	3733.08	-0.814389	0.196674	-4.1408	3.461e-05	0.00275615
CHRNB1	585.932	-0.81993	0.199271	-4.11466	3.87757e-05	0.00295982
SH3D21	508.345	-0.820698	0.21025	-3.90343	9.48384e-05	0.00630948
PGM5P2	474.024	-0.82771	0.224381	-3.68886	0.000225266	0.0128223
CD24	1742.64	-0.840998	0.176337	-4.76928	1.84887e-06	0.000215667
BMP4	2435.28	-0.843436	0.198957	-4.23928	2.24236e-05	0.0018854
ARHGAP22	4944.13	-0.850596	0.149425	-5.69244	1.25237e-08	2.46956e-06
SFRP1	98760.8	-0.851281	0.156097	-5.45352	4.93815e-08	8.34649e-06
SPAG4	151.746	-0.855934	0.25658	-3.33594	0.000850121	0.0368655
FZD8	804.794	-0.859593	0.227854	-3.77255	0.000161585	0.00998693
PFKFB3	2683.74	-0.862395	0.193169	-4.46445	8.02747e-06	0.000804849
FILIP1L	3445.04	-0.86812	0.240577	-3.60849	0.000307982	0.0165095
CCN2	21104.9	-0.87037	0.262651	-3.31378	0.000920426	0.0384998
KSR1	1866.07	-0.872159	0.188237	-4.63331	3.59865e-06	0.000397387
CDH10	462.43	-0.880567	0.188718	-4.66604	3.07066e-06	0.000343665
SHROOM3	3038.54	-0.882537	0.181317	-4.86736	1.13099e-06	0.000137748
PTX3	716.373	-0.886162	0.260945	-3.39597	0.000683849	0.0311189
PKP2	2225.17	-0.890792	0.203243	-4.3829	1.17109e-05	0.00108977
LIF	7563.64	-0.893589	0.179659	-4.97381	6.56487e-07	8.4295e-05
ADAMTSL3	607.045	-0.895141	0.224022	-3.99578	6.44822e-05	0.00452578
RASSF2	333.083	-0.89786	0.206643	-4.34497	1.39292e-05	0.00124715
RBMX	13814.8	0.435766	0.123655	3.52404	0.000425021	0.021269
CD70	472.007	-0.898151	0.239528	-3.74966	0.000177071	0.0107436
AKT2	6469.51	-0.446409	0.12705	-3.51365	0.000441994	0.0219855
F11R	2917.66	-0.904733	0.17613	-5.13673	2.79556e-07	4.13444e-05
AMTN	358.685	-0.907092	0.245514	-3.69466	0.000220179	0.0126633
PROM2	389.671	-0.910707	0.192219	-4.73787	2.15974e-06	0.00024843
GYS1	4031.28	-0.492774	0.140859	-3.49834	0.000468167	0.023011
NIPAL1	348.093	-0.912171	0.206999	-4.40665	1.04981e-05	0.00100876
COL4A1	29568.3	-0.920641	0.202338	-4.55001	5.36424e-06	0.000555333
MYRF	6832.16	-0.470161	0.134725	-3.48979	0.000483406	0.0235504
MANCR	695.874	-0.931594	0.193787	-4.80731	1.52977e-06	0.000183617
TRIM62	1350.06	-0.933462	0.217143	-4.29883	1.71702e-05	0.0015048
TGFA	470.594	-0.933594	0.251882	-3.70647	0.000210164	0.0122146
KRT86	394.139	-0.943739	0.263666	-3.5793	0.000344518	0.0180019
SEC14L2	1778.6	-0.945852	0.155595	-6.07892	1.20993e-09	2.78351e-07
IGFBP2	340.389	-0.949466	0.270413	-3.51117	0.000446145	0.0221256
PRSS23	63657.7	-0.949539	0.19867	-4.77948	1.75749e-06	0.000206462
P3H2	2659.4	-1.00169	0.19323	-5.18389	2.17303e-07	3.2427e-05
DUSP1	4132.6	-1.03002	0.223769	-4.60307	4.16305e-06	0.000453663
PTK2B	579.342	-1.03109	0.251293	-4.10314	4.07573e-05	0.00308267
PCSK1N	1406.91	-1.03326	0.262583	-3.93498	8.32034e-05	0.00562523
THBS1	217403	-1.03594	0.284632	-3.63957	0.000273094	0.0149249
MAT1A	451.767	-1.03609	0.275044	-3.76701	0.000165213	0.0101732
CCDC69	522.313	-1.04951	0.268938	-3.90244	9.52288e-05	0.00630948
DDX58	1164.25	-1.05036	0.288464	-3.64122	0.000271345	0.0149249
LRATD2	3161.64	-1.07487	0.196556	-5.46852	4.53808e-08	7.75036e-06
PHLDB1	9858.29	-0.479631	0.139957	-3.427	0.0006103	0.0283166
SUCLG2	4358.86	0.416212	0.121531	3.42475	0.000615363	0.0284717
ADAMTS12	18762.4	-1.08488	0.219729	-4.93738	7.91778e-07	9.93562e-05
ZBTB46	133.335	-1.09728	0.312971	-3.50602	0.000454854	0.0224232
CHPF2	6823.74	-0.468148	0.137633	-3.40142	0.000670374	0.0307555
MYLK2	222.896	-1.10234	0.277314	-3.97506	7.0361e-05	0.0048764
NRXN3	776.094	-1.11423	0.249349	-4.46857	7.87457e-06	0.000795332
AK4P3	129.82	-1.12857	0.329283	-3.42736	0.000609482	0.0283166
SOCS1	91.2441	-1.13478	0.329462	-3.44434	0.000572462	0.0270922
EFEMP1	22617.5	-1.14284	0.251145	-4.55053	5.35102e-06	0.000555333
PPFIA4	375.263	-1.14529	0.284265	-4.02895	5.60259e-05	0.00400006
CEMIP	7155.01	-1.15326	0.295461	-3.90325	9.49099e-05	0.00630948
LINC00842	121.278	-1.16656	0.355156	-3.28464	0.00102113	0.0418662
IFFO2	1685.56	-1.17733	0.197724	-5.9544	2.61021e-09	5.68889e-07
TSPAN2	671.88	-1.19965	0.23805	-5.03949	4.66777e-07	6.38983e-05
SLAIN2	5068.97	0.490078	0.145784	3.36168	0.000774701	0.034495
COL4A4	6579.8	-1.20449	0.247363	-4.86932	1.11985e-06	0.000137401
PTCHD4	818.523	-1.23341	0.305492	-4.03745	5.40349e-05	0.00389145
SCAMP5	415.424	-1.24232	0.346582	-3.5845	0.000337722	0.0177588
CAPRIN1	30666.4	0.452285	0.135035	3.3494	0.000809858	0.0355822
DOCK4	291.827	-1.25842	0.308911	-4.07375	4.62622e-05	0.00339065
AK4P1	103.441	-1.29213	0.328012	-3.93927	8.17309e-05	0.00554832
LNCOG	158.811	-1.29299	0.30025	-4.30639	1.65944e-05	0.00146207
PLAU	7816.35	-1.29423	0.169703	-7.62646	2.4129e-14	7.8367e-12
FURIN	13632.9	-0.429516	0.128755	-3.33591	0.000850195	0.0368655
DOK3	157.763	-1.30162	0.382835	-3.39994	0.000674007	0.0307555
CDH6	1253.27	-1.31398	0.176996	-7.42376	1.13843e-13	3.62634e-11
AK4	1487.36	-1.33757	0.230888	-5.79316	6.90757e-09	1.41255e-06
SEMA7A	4570.09	-1.38192	0.278912	-4.9547	7.24425e-07	9.15983e-05
HHIP	393.595	-1.40192	0.264669	-5.29689	1.17794e-07	1.89431e-05
PCDHB8	115.337	-1.41598	0.394513	-3.58919	0.000331705	0.017498
KRT81	978.402	-1.43486	0.327894	-4.37599	1.20881e-05	0.00111238
PCDHB5	276.721	-1.48661	0.264362	-5.62338	1.87255e-08	3.48504e-06
ADGRE1	50.2572	-1.56437	0.468543	-3.33879	0.000841437	0.0366778
ABTB3	179.488	-1.56577	0.291758	-5.36666	8.02078e-08	1.32856e-05
TMEM156	103.255	-1.5833	0.429597	-3.68556	0.000228202	0.0129008
COL4A3	2161.08	-1.62191	0.266522	-6.08547	1.16148e-09	2.70969e-07
GRM1	136.969	-1.64149	0.394964	-4.15606	3.23787e-05	0.0026035
H2AZ2	12879.5	0.437327	0.131926	3.31494	0.000916621	0.0384377
DIRC3	127.621	-1.65861	0.402076	-4.12513	3.70533e-05	0.00286799
FOXS1	982.123	-1.6607	0.187551	-8.85467	8.3935e-19	3.75756e-16
TAF10	4445.73	-1.67835	0.164786	-10.1851	2.31206e-24	1.36775e-21
SLAMF7	808.942	-1.68041	0.210965	-7.96534	1.64773e-15	5.57e-13
ADGRF4	72.9023	-1.6855	0.440292	-3.82815	0.000129111	0.0082571
ITGB5	43058.9	-0.475043	0.143643	-3.3071	0.000942666	0.0389384
KRT87P	59.1971	-1.69543	0.395024	-4.29197	1.77092e-05	0.00153579
SLC16A9	108.086	-1.70947	0.33659	-5.07879	3.79856e-07	5.28309e-05
CA9	284.411	-1.73981	0.432401	-4.02361	5.73127e-05	0.00407436
PRICKLE1	289.022	-1.74361	0.21715	-8.02952	9.78514e-16	3.37669e-13
PRSS33	52.1884	-1.80089	0.533236	-3.37729	0.000732037	0.0329496
INAVA	82.718	-1.82959	0.415497	-4.40338	1.06576e-05	0.00100876
ARHGDIB	146.084	-1.9863	0.454253	-4.37268	1.22732e-05	0.00112317
FAM83H	152.93	-2.01958	0.402002	-5.0238	5.06589e-07	6.82207e-05
TIE1	36.0468	-2.11823	0.558504	-3.79268	0.000149032	0.00935063
PLAT	2553.65	-2.19845	0.22816	-9.63558	5.65711e-22	2.83953e-19
NFIA-AS2	72.4382	-2.2455	0.45256	-4.96177	6.98526e-07	8.9003e-05
PRSS16	87.4327	-2.27495	0.687631	-3.30839	0.000938355	0.0389064
SELENOP	65.1364	-3.17868	0.5728	-5.54937	2.86703e-08	5.21862e-06
XXYLT1	1369.49	-0.456995	0.140195	-3.25971	0.00111525	0.0445132
PPP1R18	7700.3	-0.437444	0.134367	-3.2556	0.00113153	0.0450544
LSP1	67.5705	-3.6193	0.957562	-3.7797	0.000157015	0.00977668
ZNF703	4764.92	-0.404235	0.124338	-3.25109	0.00114965	0.0455568
BMS1P4-AGAP5	131.621	-4.03654	0.565848	-7.13362	9.77644e-13	2.79202e-10
GNPDA1	3948.85	0.493961	0.152031	3.24908	0.00115779	0.0457538
INPP5D	29.2852	-4.09595	1.17294	-3.49203	0.00047936	0.0234222
TAMALIN	29.2367	-4.26498	1.30605	-3.26556	0.00109247	0.0441101
HIF1A-AS3	18.8439	-4.42779	1.19606	-3.70198	0.000213925	0.0123897
CYTH1	1341.43	-0.475495	0.146694	-3.2414	0.00118944	0.046413
P3H1	6352.14	-0.43043	0.132768	-3.24197	0.00118707	0.046413
WDR64	6.44908	-6.21322	1.68557	-3.68613	0.000227689	0.0129008
TRPM6	6.92573	-6.31706	1.66396	-3.7964	0.000146814	0.00924647
DYNC1I1	8.82997	-6.66995	1.61752	-4.12357	3.73048e-05	0.00287403
MST1R	9.66808	-6.79359	1.57363	-4.31716	1.58049e-05	0.00139996
AP1S2	2709.05	0.413128	0.127999	3.22758	0.0012484	0.0480897
SAMD3	10.7331	-6.93874	1.57272	-4.41193	1.02454e-05	0.000998267
LRRC8A	6926.85	-0.491488	0.152696	-3.21873	0.0012876	0.04937
PCDHA13	36.0393	-8.69767	1.28866	-6.7494	1.48458e-11	3.90327e-09
LRRCC1	854.086	0.622063	0.193687	3.2117	0.00131954	0.0503613
KCTD16	191.375	-1.0302	0.32109	-3.20845	0.00133452	0.050816
IL36G	5.37188	5.78134	1.80296	3.20659	0.00134318	0.050868
RTBDN	42.5915	1.87129	0.58377	3.20552	0.00134817	0.050868
SEC14L1	8272.96	-0.440322	0.137301	-3.20699	0.00134132	0.050868
SHC3	4737.96	-0.555852	0.173401	-3.20558	0.00134789	0.050868
CLGN	4672.25	0.407968	0.127629	3.19652	0.00139096	0.0522788
OSBPL3	3667.72	-0.567869	0.177683	-3.19596	0.00139366	0.0522788
PLSCR1	1500.47	0.529504	0.165694	3.19568	0.00139503	0.0522788
PLEKHG5	1700.4	-0.623475	0.195807	-3.18413	0.00145189	0.0542869
GMPR	1223.39	0.490733	0.154237	3.18167	0.00146427	0.0546264
APC2	237.089	-0.87589	0.275597	-3.17816	0.00148214	0.0551689
MATN2	4835.86	0.579211	0.182467	3.17433	0.00150184	0.0557637
RPS6KA5	232.565	0.878655	0.276851	3.17375	0.00150485	0.0557637
MEMO1	1836.49	0.573603	0.18081	3.1724	0.00151184	0.0558975
COMMD10	1293.4	0.491251	0.154944	3.17051	0.00152172	0.0561375
GGH	3857.61	0.544536	0.171874	3.16822	0.00153375	0.0564555
DIRC3-AS1	10.9694	-2.86935	0.907817	-3.16072	0.00157382	0.0571993
LINC03033	195.592	-1.03917	0.328794	-3.16056	0.00157467	0.0571993
MAMDC4	237.933	-0.808401	0.255754	-3.16086	0.00157304	0.0571993
OSR1	366.664	-0.800249	0.25319	-3.16066	0.00157411	0.0571993
SPARC	84179.5	-0.603341	0.19076	-3.16282	0.00156247	0.0571993
TSLP	405.045	0.912321	0.288555	3.16169	0.00156855	0.0571993
FUT8	5015.69	-0.60526	0.191553	-3.15975	0.00157905	0.0572327
ABCC1	7308.42	-0.487605	0.154441	-3.15723	0.00159277	0.0574785
WIZ	4284.29	-0.469249	0.148615	-3.15748	0.0015914	0.0574785
PDE4D	228.657	-1.14834	0.364045	-3.1544	0.00160827	0.0579118
DSP	8867.04	-0.476186	0.151181	-3.14977	0.001634	0.0585836
LIF-AS1	4.76545	-5.77835	1.83442	-3.14996	0.00163293	0.0585836
TMCC3	1116.9	-0.749855	0.238189	-3.14815	0.00164307	0.0587813
LRP3	836.204	0.890768	0.283092	3.14657	0.00165198	0.0589729
NDRG4	12922.1	-0.427103	0.136132	-3.13741	0.00170448	0.0605858
SMIM10	466.268	0.576861	0.183862	3.13747	0.00170414	0.0605858
TMEM35B	422.577	0.743086	0.236935	3.13624	0.00171128	0.0606972
RCOR3	2987.76	0.506218	0.161463	3.13519	0.00171744	0.0607856
CDK5	1676.35	0.564919	0.180272	3.1337	0.00172616	0.0609616
THBS1-AS1	99.572	-1.26233	0.402902	-3.13309	0.00172977	0.0609616
PLA2G15	2515.04	-0.491985	0.157295	-3.12778	0.00176132	0.0619415
CLSTN2	12993.5	-0.593506	0.189841	-3.12633	0.00177004	0.0621165
DARS1-AS1	95.5189	-1.04067	0.332971	-3.1254	0.00177563	0.0621807
ADAM33	16.037	3.59043	1.14949	3.1235	0.00178712	0.062451
LPGAT1	9915.48	0.705374	0.226354	3.11624	0.00183173	0.0638754
BTG2	1090.32	-1.2197	0.392455	-3.10787	0.00188443	0.065575
ARL6IP1	19748.4	0.540725	0.174116	3.10554	0.00189929	0.0659535
CISD2	2057	0.552909	0.178239	3.10207	0.00192173	0.0665361
LUZP2	1766.11	0.585043	0.18862	3.1017	0.0019241	0.0665361
MRPS18C	792.394	0.596065	0.192471	3.09691	0.00195548	0.0673402
NRDC	11304.6	0.432314	0.139578	3.0973	0.00195292	0.0673402
NACC2	7173.1	-0.459363	0.148383	-3.09579	0.00196289	0.0674549
BMP1	6609.33	-0.591505	0.191152	-3.09442	0.00197195	0.0674775
BOK	2798.04	-0.668211	0.215964	-3.09408	0.00197421	0.0674775
SOX9	5490.06	-0.422255	0.136482	-3.09385	0.00197577	0.0674775
LRP1	73265.9	-0.792615	0.256259	-3.09302	0.00198129	0.067527
ADAMTSL5	51.1861	-1.43608	0.464908	-3.08896	0.00200859	0.0683167
APIP	997.031	0.524518	0.170157	3.08256	0.00205228	0.0694295
C1QL1	1554.25	0.591708	0.191951	3.0826	0.00205201	0.0694295
ELOVL6	4112.46	0.5092	0.165232	3.08172	0.00205807	0.0694295
TUBB3	9445.49	0.524448	0.170171	3.08189	0.00205693	0.0694295
FER1L4	504.736	-0.815524	0.264901	-3.07861	0.00207972	0.0700173
NT5DC3	1296.15	-0.544726	0.177019	-3.07722	0.00208943	0.0702015
VLDLR	1216.63	-0.773244	0.251377	-3.07603	0.00209776	0.0703386
ACBD7	594.571	0.641855	0.208836	3.07349	0.00211574	0.0705133
FOXO3B	1250.98	-0.495431	0.161164	-3.07409	0.00211147	0.0705133
KIAA1217	598.628	-0.945726	0.307693	-3.0736	0.00211492	0.0705133
FLNA	217951	-0.56663	0.184471	-3.07165	0.00212881	0.0708064
ACTA2	22159.6	-0.915653	0.298358	-3.06897	0.00214796	0.0712894
CDK18	1614.46	-0.591532	0.19278	-3.06842	0.00215194	0.0712894
ATP13A2	5217.81	-0.50883	0.166008	-3.06509	0.00217602	0.0719434
STX1A	935.79	-0.514193	0.167899	-3.06252	0.00219483	0.0724205
CACNA2D1	4414.6	-0.737595	0.241165	-3.05847	0.00222471	0.0732606
GPR155	541.95	-0.859622	0.281159	-3.05742	0.00223248	0.0733705
SPAG1	1030.54	0.469271	0.153651	3.05413	0.00225712	0.0740336
ZNF469	591.007	-0.70112	0.229667	-3.05277	0.00226738	0.074223
PPARG	868.38	0.554153	0.181764	3.04875	0.00229796	0.0750756
KRT8	36398.8	-0.576317	0.189243	-3.04537	0.00232391	0.075774
SH3TC1	251.083	-0.780189	0.256317	-3.04384	0.00233577	0.0760113
FHDC1	232.162	-0.782866	0.257411	-3.0413	0.00235556	0.0765048
PRNP	6632.78	-0.361853	0.119041	-3.03975	0.00236777	0.076601
STX3	3053.16	0.50855	0.167295	3.03983	0.00236708	0.076601
HMGA2	6958.17	-0.437504	0.144015	-3.03791	0.00238227	0.0768055
NAALADL2	283.123	-0.895212	0.294807	-3.0366	0.00239264	0.0768055
SSPOP	203.123	-0.913326	0.300762	-3.03671	0.00239176	0.0768055
ZNF462	2638.45	0.553656	0.182309	3.03692	0.00239011	0.0768055
RRBP1	19539.8	-0.548982	0.180856	-3.03547	0.00240163	0.076945
INSYN1	89.6141	-1.54996	0.5108	-3.03437	0.0024104	0.077077
KCNMA1	15192.3	-0.412405	0.136219	-3.02752	0.00246573	0.0786942
CALHM5	511.715	-0.511092	0.168887	-3.02624	0.0024762	0.0788763
KRT80	8137.97	-0.805787	0.266347	-3.02533	0.00248365	0.078962
PCDHB10	326.949	-0.721173	0.238677	-3.02154	0.00251491	0.0798026
BEX2	594.458	0.640021	0.212202	3.01609	0.00256055	0.0804801
FBN1	90863.8	-0.420011	0.139197	-3.01739	0.00254961	0.0804801
HIC1	2274.15	0.553655	0.183559	3.01622	0.00255945	0.0804801
LGMN	989.667	-0.495795	0.164339	-3.0169	0.00255375	0.0804801
MYH16	68.1685	-1.34788	0.446609	-3.01802	0.00254429	0.0804801
KCNK6	1777.88	-0.622504	0.206643	-3.01246	0.00259142	0.0810911
KIAA0825	187.28	0.762656	0.253181	3.01229	0.00259283	0.0810911
PTN	1433.05	0.620557	0.206023	3.01208	0.00259468	0.0810911
C8orf76	728.317	0.547707	0.182079	3.00808	0.00262906	0.0818566
KRT8P36	315.341	-0.626216	0.208146	-3.00854	0.00262504	0.0818566
ACKR3	2047.36	-0.48431	0.161143	-3.00546	0.00265179	0.0821015
GDPD5	524.363	-0.656026	0.21825	-3.00584	0.00264844	0.0821015
LTBP3	25245	-0.618376	0.205719	-3.00593	0.0026477	0.0821015
ATP5PB	8037.84	0.424508	0.141285	3.00462	0.00265914	0.0821752
SORBS2	1280.44	-0.750056	0.249687	-3.00398	0.00266473	0.0821948
SLCO5A1	867.498	6.90431	2.30353	2.99727	0.00272411	0.0838337
ZYX	15871.3	-0.548093	0.182891	-2.99683	0.00272799	0.0838337
TRHDE	1260.09	-0.559735	0.187051	-2.99243	0.00276769	0.0848964
IGFBP6	5257.6	-0.570327	0.190666	-2.99124	0.00277845	0.0850689
DYNLT3	2890.05	0.486952	0.162926	2.9888	0.00280079	0.0855818
SOBP	447.079	0.632227	0.211569	2.98828	0.00280554	0.0855818
LRRC42	2428.26	0.546361	0.182924	2.98683	0.00281889	0.085831
IL21R	75.6113	-1.32343	0.443255	-2.9857	0.00282926	0.0859888
AVPI1	1146.61	0.503515	0.168674	2.98514	0.00283446	0.0859889
NR2F1-AS1	1404.31	-0.447567	0.150217	-2.97947	0.00288748	0.0874373
ADCK1	408.454	0.774587	0.260403	2.97457	0.002934	0.0886838
STK3	1362.12	0.465188	0.156454	2.97332	0.00294596	0.0887659
VEGFA	17661	-0.46032	0.154825	-2.97317	0.00294743	0.0887659
ANKRD52	9214.73	-0.437896	0.147337	-2.97207	0.00295801	0.0887788
RPL17-C18orf32	5500.54	0.79639	0.267964	2.97201	0.00295858	0.0887788
ZNF358	3518.22	0.493437	0.16609	2.9709	0.00296927	0.0889385
TNK2-AS1	21.2926	2.10831	0.710788	2.96616	0.0030154	0.0901572
PIGY	3861.27	0.516728	0.174252	2.96541	0.00302281	0.0902158
NMU	453.492	0.739922	0.249573	2.96476	0.00302923	0.090245
TOX	133.548	0.909533	0.307021	2.96244	0.00305211	0.0907633
CD300C	4.34851	-5.64775	1.90792	-2.96017	0.00307471	0.0912714
TAF4B	87.5309	-1.47598	0.498752	-2.95935	0.00308286	0.0913496
SLC4A2	18581.7	0.47304	0.159936	2.95769	0.00309956	0.0916805
HOMER2	447.714	0.726444	0.246019	2.9528	0.00314909	0.0929796
CADPS2	1208.41	0.564194	0.191181	2.9511	0.00316647	0.0933264
NUP54	1955.66	0.509122	0.172558	2.95043	0.00317331	0.0933618
IQCA1	161.04	-0.842165	0.285554	-2.94923	0.00318568	0.0935595
NCKAP5	292.123	-1.14279	0.387982	-2.94548	0.00322452	0.0945326
APCDD1L	108.505	1.12932	0.383516	2.94465	0.00323315	0.0946183
LINC00973	602.656	-0.560337	0.190474	-2.94181	0.00326302	0.0953239
PRKG1	228.647	0.853608	0.290587	2.93753	0.0033084	0.0964795
COL6A3	257.278	-0.918162	0.312736	-2.9359	0.00332584	0.0968177
LAMC1	33817.9	-0.530755	0.180824	-2.9352	0.00333337	0.0968667
HSD17B11	2001.63	0.494811	0.168857	2.93036	0.00338568	0.0982144
ESR2	11.1898	-3.64513	1.24436	-2.92933	0.00339698	0.09837
C1orf50	672.141	-0.668005	0.228342	-2.92546	0.00343943	0.0983949
DLG4	2915.55	0.595499	0.203448	2.92704	0.00342205	0.0983949
DSEL	3524.3	0.547401	0.187037	2.92669	0.00342587	0.0983949
MYO10	9650.12	-0.493277	0.168474	-2.92791	0.00341247	0.0983949
NDST1	27371.3	-0.47732	0.163134	-2.92594	0.00343419	0.0983949
POMT1	1589.92	-0.42058	0.143754	-2.92569	0.00343689	0.0983949
ZFTA	2139.37	-0.485179	0.165838	-2.92563	0.00343764	0.0983949
PARP9	1835.38	0.603393	0.20631	2.92468	0.00344807	0.0984722
GJA9	20.6964	2.01678	0.689709	2.92411	0.00345444	0.0984843
EPB41L5	1194.57	-0.546844	0.187126	-2.92233	0.00347419	0.0988772
CDKN3	1960.2	0.768823	0.263262	2.92037	0.00349615	0.0992731
GPM6A	62.429	1.31828	0.451862	2.91745	0.00352906	0.0992731
HSPB11	1482.15	0.596068	0.204262	2.91815	0.0035211	0.0992731
PALD1	669.281	-0.483145	0.165628	-2.91704	0.00353367	0.0992731
PFKP	13171.8	-0.499962	0.171324	-2.91822	0.00352036	0.0992731
PITPNM3	480.759	0.786843	0.269759	2.91683	0.00353605	0.0992731
SLIT3	5343.02	-0.438001	0.15005	-2.91904	0.00351113	0.0992731
THBS1-IT1	338.447	-1.1006	0.377092	-2.91864	0.00351564	0.0992731
ESS2	927.82	-0.724768	0.248581	-2.91562	0.00354986	0.0992733
SH3BP4	14023.5	-0.442528	0.151798	-2.91525	0.00355404	0.0992733
STMN1	21036.7	0.66041	0.226482	2.91595	0.00354608	0.0992733
DBNDD1	1289.31	-0.397754	0.136612	-2.91156	0.00359629	0.100232
SLC1A1	629.623	-0.557478	0.191494	-2.9112	0.00360046	0.100232
C1QTNF1	245.297	0.941961	0.323726	2.90975	0.0036172	0.100431
CRABP2	262.492	-0.71562	0.245957	-2.90953	0.00361972	0.100431
CNTNAP1	3813.85	0.459852	0.158104	2.90854	0.00363115	0.100579
TMEM126A	890.615	0.51682	0.177794	2.90684	0.00365097	0.100959
LAMA4	5771.7	-0.792724	0.272809	-2.90578	0.00366338	0.101134
ARRDC4	116.845	-1.0854	0.373948	-2.90255	0.00370141	0.101995
ASAP2	8738.93	-0.546811	0.188426	-2.902	0.00370791	0.101995
UNKL	846.771	-0.459493	0.15836	-2.90156	0.00371306	0.101995
NAT8L	846.939	-0.636487	0.219513	-2.89955	0.00373701	0.102483
ABCA13	55.9617	-2.38299	0.822348	-2.89778	0.0037581	0.102662
IL18BP	318.048	-0.649961	0.224356	-2.89701	0.00376737	0.102662
LINC00639	104.768	-1.34675	0.464888	-2.89693	0.00376833	0.102662
MAN1B1-DT	192.849	-0.686036	0.236801	-2.8971	0.00376636	0.102662
ESM1	10.8724	-3.95543	1.36593	-2.89579	0.00378208	0.102867
FBXO41	1037.27	-0.599013	0.206902	-2.89515	0.00378981	0.102909
PDIA4	15010	-0.338463	0.116966	-2.89369	0.00380748	0.103219
AMOTL2	7064.88	-0.571947	0.197971	-2.88905	0.00386413	0.104584
CASC18	4.34093	5.47506	1.89654	2.88687	0.00389095	0.105138
EPHB2	8264.97	-0.457588	0.158631	-2.88462	0.00391892	0.105549
PTPRF	15492.4	-0.526722	0.182567	-2.8851	0.00391294	0.105549
SH2B3	4007.78	-0.485653	0.168503	-2.88217	0.00394947	0.1062
PRODH	12.9813	3.72538	1.29497	2.87682	0.00401706	0.107842
CHSY3	175.451	0.766181	0.266539	2.87456	0.00404597	0.108442
EPM2A	476.204	0.522405	0.181899	2.87195	0.00407952	0.109165
MYLK	39737.7	-0.586298	0.204324	-2.86946	0.00411174	0.10985
CASTOR1	352.866	-0.630851	0.220388	-2.86246	0.00420371	0.111834
FAM171A1	3219.81	-0.464233	0.162156	-2.86287	0.00419822	0.111834
INHBA	13525.2	-0.500027	0.174727	-2.86176	0.004213	0.111834
UVSSA	599.259	-0.719111	0.251251	-2.86212	0.00420819	0.111834
CARNMT1	1429.43	0.43748	0.15296	2.8601	0.00423513	0.112062
WDSUB1	886.075	0.512155	0.179042	2.86053	0.00422936	0.112062
DNMT3A	1441.32	-0.588582	0.205915	-2.85837	0.00425825	0.112494
TMEM126B	1800.05	0.427719	0.149686	2.85745	0.00427066	0.112642
PTPRB	2078.48	-0.706606	0.247537	-2.85455	0.00430974	0.11343
TGFBR3	355.676	0.774889	0.271489	2.85422	0.00431422	0.11343
CPNE8-AS1	25.5819	2.52558	0.885418	2.85242	0.00433877	0.113894
TTYH3	25942.5	-0.430737	0.151042	-2.85177	0.00434767	0.113948
BACE2	7533.29	-0.381505	0.133891	-2.84938	0.00438051	0.114627
TNFAIP3	176.442	-1.48712	0.52205	-2.84862	0.00439094	0.114719
ADM	2943.67	0.510183	0.179395	2.84391	0.00445639	0.116245
DOCK11	1075.85	0.57302	0.201574	2.84272	0.00447297	0.116494
AK5	2859.09	0.574428	0.202111	2.84214	0.00448124	0.116507
AOPEP	1862.84	-0.399739	0.14067	-2.84169	0.00448754	0.116507
DPYSL3	11793.9	-0.394436	0.13894	-2.83889	0.00452702	0.116564
FKBP14	2462.87	-0.563605	0.198554	-2.83855	0.00453194	0.116564
GPR68	200.864	-0.856297	0.301451	-2.84058	0.00450312	0.116564
ME2	3061.65	0.601003	0.21162	2.84002	0.00451113	0.116564
TFAP2A	2793.33	-0.543059	0.191256	-2.83944	0.0045193	0.116564
ZRSR2P1	27.0503	-2.82872	0.996016	-2.84003	0.00451092	0.116564
KRT8P3	1198.75	-0.496639	0.175004	-2.83787	0.00454153	0.116629
ASIC1	1901.35	-0.564768	0.199439	-2.83178	0.00462901	0.118376
RPA3	917.493	0.592928	0.209388	2.83171	0.00462994	0.118376
ZNF415	9.04466	-3.79348	1.33968	-2.83164	0.00463098	0.118376
ZNF117	1379.61	-0.646147	0.228419	-2.82878	0.00467255	0.119254
CDIP1	792.304	-0.441291	0.156051	-2.82787	0.00468584	0.11941
KIF22	3087.92	0.715419	0.253297	2.82443	0.00473654	0.120516
FNDC3B	12537.2	-0.500504	0.177625	-2.81776	0.00483605	0.122859
LPAL2	49.8581	-1.33674	0.474581	-2.81667	0.00485239	0.123086
APOBEC3B	1159.63	0.689034	0.244987	2.81254	0.00491524	0.123853
CALR	71579.7	-0.346667	0.12327	-2.81225	0.00491958	0.123853
CKAP2	7296.94	0.519026	0.184474	2.81354	0.00489994	0.123853
ITGB3	278.633	-0.626576	0.222805	-2.81222	0.00492003	0.123853
LDB3	201.069	-1.01018	0.359079	-2.81325	0.00490434	0.123853
PTPRJ	7937.25	-0.513679	0.18271	-2.81144	0.00493198	0.123966
STK33	1132.71	0.424026	0.150908	2.80984	0.00495667	0.124209
TSPAN14	8395.21	-0.362393	0.128969	-2.80991	0.00495548	0.124209
ADH5	9558.21	0.36917	0.13148	2.80781	0.00498798	0.124805
ROR1	2315.71	-0.493257	0.176021	-2.80226	0.00507458	0.12678
MIEF2	822.537	-0.492564	0.175824	-2.80146	0.00508725	0.126905
ENPP4	35.4179	-1.73902	0.621381	-2.79864	0.00513186	0.127826
SLC2A1	39559.1	-0.336154	0.120135	-2.79814	0.00513977	0.127831
DENND3	1022.02	-0.514204	0.183909	-2.79597	0.00517439	0.128499
CKAP2-DT	39.0621	1.47785	0.529134	2.79296	0.00522279	0.12949
LINC00339	400.276	0.512731	0.183609	2.79252	0.00522993	0.12949
TMEM45A	735.3	-0.523564	0.187669	-2.78983	0.00527363	0.130377
COA6	890.298	0.617087	0.221377	2.7875	0.00531168	0.131122
CHFR	862.13	-0.712755	0.255875	-2.78556	0.00534349	0.131655
DNAJC21	2673.57	0.403212	0.144825	2.78413	0.00536723	0.131655
KLF17	45.0543	1.54108	0.553818	2.78265	0.00539177	0.131655
MAP3K14	1621.05	-0.442112	0.158853	-2.78314	0.00538348	0.131655
MGAT1	6661.35	-0.411098	0.147753	-2.78234	0.00539687	0.131655
PANX2	373.878	-0.610355	0.219246	-2.78388	0.00537129	0.131655
SERPINA5	26.3164	-3.28153	1.17894	-2.78347	0.00537809	0.131655
TERT	152.348	1.1358	0.407941	2.78423	0.00536558	0.131655
LINC02615	282.124	-0.694929	0.249947	-2.78031	0.00543071	0.132286
BAIAP2L1	959.406	-0.499781	0.180009	-2.77642	0.00549609	0.133391
DACH1	48.8377	1.37572	0.495438	2.77677	0.00549018	0.133391
TMSB15A	236.906	0.782619	0.281905	2.77618	0.00550026	0.133391
APLP1	1643.13	-0.519354	0.187355	-2.77204	0.00557066	0.134508
MRC2	15394.2	-0.441702	0.159336	-2.77214	0.00556894	0.134508
PIFO	118.253	-1.45125	0.52337	-2.77289	0.00555602	0.134508
TRIO	11672.8	-0.616639	0.222586	-2.77034	0.00559973	0.135013
RBM38	512.693	-0.673909	0.243301	-2.76985	0.00560813	0.135019
NIPAL4-DT	3.98955	5.35398	1.93355	2.76899	0.00562304	0.135181
BLVRB	1645.61	0.561565	0.202877	2.76801	0.00563998	0.135198
MRAP2	27.6429	-1.74042	0.628764	-2.768	0.00564007	0.135198
NEK2	1736.89	0.732089	0.264552	2.76728	0.00565264	0.135304
CARMIL2	40.3734	-1.88512	0.682567	-2.76181	0.00574813	0.137193
EMC10	3318.06	-0.407618	0.147578	-2.76206	0.00574384	0.137193
PSIP1	7527.06	0.411694	0.149149	2.76028	0.00577522	0.137641
KRT8P33	367.574	-0.576215	0.208824	-2.75933	0.00579204	0.137652
MGLL	2402.34	-0.632126	0.229088	-2.75931	0.0057923	0.137652
INAFM2	1114.97	-0.440206	0.159694	-2.75656	0.00584131	0.138618
CSRNP1	1192.8	-0.525919	0.191011	-2.75334	0.00589907	0.139589
SIDT2	2128.53	-0.493124	0.179094	-2.75343	0.0058974	0.139589
TLCD1	272.757	0.680257	0.247108	2.75287	0.00590757	0.139591
ARL14	8.06996	-3.22755	1.17282	-2.75196	0.005924	0.139779
MGAT4B	16357.1	-0.358414	0.130274	-2.75122	0.00593733	0.139895
ERO1A	6375.42	-0.332542	0.120981	-2.74871	0.00598296	0.140192
FKBP11	1204.58	-0.974735	0.354588	-2.74892	0.00597921	0.140192
MYORG	968.644	-0.442937	0.161146	-2.74867	0.00598381	0.140192
PPIB	22165	-0.407969	0.148351	-2.75002	0.00595912	0.140192
NR2C1	1511.58	-0.556657	0.202558	-2.74813	0.00599356	0.140222
PEAR1	198.165	-1.08217	0.39421	-2.74517	0.00604794	0.141295
HDGFL3	4583.88	0.375604	0.136947	2.7427	0.0060936	0.142161
DHFRP1	1591.97	0.579088	0.211247	2.74128	0.00612004	0.142577
PXN	11660.3	-0.447377	0.163314	-2.73937	0.00615565	0.143205
CTSV	227.142	-1.12968	0.412488	-2.7387	0.00616825	0.143297
ITGAX	15.0399	-2.77822	1.01463	-2.73816	0.00617833	0.14333
THG1L	1064.14	0.445064	0.16259	2.73734	0.00619391	0.143491
RNF207	731.863	-0.520712	0.190386	-2.73504	0.00623734	0.144283
STEAP1	449.528	0.546442	0.199825	2.7346	0.00624553	0.144283
PDGFB	21.5115	-2.6372	0.964565	-2.73408	0.00625539	0.14431
HAX1	2319.26	0.395734	0.144795	2.73307	0.00627464	0.144552
MIDEAS	2600.82	-0.367394	0.1345	-2.73156	0.00630354	0.144995
RAB28	1062.24	0.47513	0.173967	2.73115	0.00631136	0.144995
LACTB2	838.331	0.474333	0.173728	2.73032	0.0063272	0.145158
GMFG	38.9202	-2.66169	0.975932	-2.72733	0.00638485	0.146278
DLGAP4	4426.78	-0.402862	0.147801	-2.72571	0.00641627	0.146794
RSPO3	74.186	1.37837	0.506051	2.72377	0.00645406	0.147455
MIR210HG	600.697	-0.90778	0.333352	-2.72318	0.00646559	0.147515
ERBB4	41.4219	-1.27189	0.46715	-2.72266	0.00647586	0.147546
FSCN1P1	61.4732	-1.03415	0.37998	-2.72158	0.00649711	0.147827
MFSD12	2690.31	-0.434085	0.159562	-2.72048	0.00651874	0.148116
ARHGEF28	3735.44	-0.404672	0.148787	-2.7198	0.0065322	0.148218
ALK	75.9107	2.21695	0.815925	2.7171	0.00658563	0.149226
TTYH2	57.5605	-1.42581	0.525493	-2.71328	0.00666209	0.150752
CHST11	2984.19	-0.506355	0.186669	-2.71259	0.00667606	0.150862
CCND1	30051.7	-0.63265	0.233558	-2.70875	0.00675375	0.151996
GDF6	1902.25	-0.60963	0.225041	-2.70898	0.00674909	0.151996
SPATA18	447.35	-0.704222	0.259943	-2.70914	0.00674574	0.151996
EPHB3	215.827	0.813148	0.300274	2.70802	0.00676859	0.152123
CDKL5	461.076	-0.825921	0.305057	-2.70743	0.00678069	0.152189
SMC5-DT	81.3537	-1.04694	0.386912	-2.70588	0.00681226	0.152691
PTPN18	159.294	-1.15728	0.428291	-2.70208	0.00689064	0.154239
EPS8L2	1522.96	-0.532508	0.197144	-2.70111	0.00691081	0.154273
FKBP5	2475.72	0.476606	0.176427	2.70144	0.00690406	0.154273
NEK3	234.881	0.801597	0.29683	2.70053	0.00692293	0.154336
CHPF	14965.2	-0.523574	0.193996	-2.69889	0.00695717	0.154756
SHROOM2	434.189	-0.602035	0.223081	-2.69873	0.00696049	0.154756
APBB2	7041.33	-0.473389	0.175521	-2.69706	0.00699545	0.155325
PCDHB16	643.328	-0.657187	0.243715	-2.69654	0.00700633	0.155359
CRISPLD2	729.661	-0.91209	0.338341	-2.69577	0.00702256	0.15551
GPR39	599.437	-0.457889	0.169957	-2.69414	0.00705708	0.156066
ENO2	7400.31	0.371279	0.138023	2.68998	0.00714563	0.157814
PTK7	12507.5	-0.397108	0.147821	-2.68641	0.00722253	0.1593
NR1D1	973.851	0.676788	0.252446	2.68092	0.00734209	0.161721
FAM43A	213.99	-0.807906	0.301487	-2.67974	0.00736803	0.162077
MSANTD3-TMEFF1	656.956	0.530333	0.198018	2.67821	0.00740177	0.162298
NFIA	365.858	0.778935	0.290793	2.67865	0.00739187	0.162298
SNHG4	657.563	-0.539736	0.201548	-2.67795	0.00740745	0.162298
NKIRAS1	1123.43	0.461174	0.172247	2.6774	0.00741962	0.162349
MXRA8	13164.1	-0.349929	0.130722	-2.67689	0.00743101	0.162384
FRAS1	1680.83	-0.653893	0.244432	-2.67515	0.00746947	0.162945
PRKAB1	1105.37	-0.410427	0.15344	-2.67485	0.00747637	0.162945
G6PD	11080.2	-0.456144	0.170596	-2.67382	0.00749917	0.163228
SRSF4	4521.31	0.378111	0.141454	2.67303	0.00751698	0.163401
PGAP1	2344.2	0.675951	0.253076	2.67094	0.00756394	0.164206
CAMTA2	3361.49	0.61254	0.229449	2.66961	0.00759393	0.164641
FTCD	13.6024	3.26416	1.22392	2.66697	0.00765388	0.165292
PHLPP1	1563.75	-0.464003	0.173942	-2.66757	0.00764024	0.165292
SORBS1	147.41	-0.759493	0.284734	-2.66738	0.0076446	0.165292
CRIM1	27613.5	-0.61	0.228987	-2.66391	0.00772389	0.166587
KRT83	10.7803	-2.90733	1.09188	-2.66269	0.00775192	0.166662
MMP24OS	1902.33	-0.507945	0.190782	-2.66244	0.00775759	0.166662
PDK1	1612.26	-0.54134	0.20327	-2.66316	0.00774111	0.166662
MEAK7	1937.19	-0.63185	0.237479	-2.66065	0.00779893	0.167333
SPOCK1	51744.2	-0.576244	0.216684	-2.65938	0.00782845	0.16775
CUL4B	16742	-0.397179	0.149425	-2.65804	0.00785968	0.168201
NPM1P46	3.5198	-5.34157	2.01038	-2.657	0.007884	0.168287
TRABD2A	213.151	-0.766847	0.288569	-2.65741	0.00787433	0.168287
LRIG1	5146.7	-0.504707	0.190002	-2.65632	0.00789985	0.168408
MDM2	5575.98	-0.390147	0.146961	-2.65477	0.00793627	0.16875
NLRP1	1577.53	-0.788001	0.2968	-2.65499	0.00793109	0.16875
HOPX	13.8622	2.77692	1.04698	2.65232	0.00799414	0.169763
MEGF6	18044.2	-0.496025	0.187107	-2.65102	0.00802495	0.170052
WTAP	4428.11	0.436908	0.164816	2.65088	0.00802828	0.170052
PLXDC2	2658.36	-0.543314	0.205021	-2.65004	0.00804828	0.170258
ENAH	8727.88	-0.439698	0.166051	-2.64796	0.00809782	0.171087
AHDC1	3999.26	-0.422442	0.15963	-2.64639	0.00813559	0.171448
ULBP2	303.225	-0.670089	0.253204	-2.64644	0.00813436	0.171448
CLSTN1	16290.6	-0.354634	0.134076	-2.64503	0.00816838	0.171549
CLSTN3	3486.99	-0.589096	0.222729	-2.6449	0.00817146	0.171549
SHTN1	2169.52	-0.395028	0.149345	-2.64506	0.00816753	0.171549
EML1	1174.01	0.459004	0.173686	2.64272	0.00822426	0.172439
P2RX5	360.216	-0.688442	0.26058	-2.64196	0.0082428	0.172609
AQP3	1036.81	4.23171	1.60419	2.6379	0.00834208	0.173913
LINC01320	23.5512	1.72813	0.655155	2.63774	0.00834616	0.173913
PRTFDC1	738.427	0.425609	0.161325	2.63821	0.00833447	0.173913
STRADB	2648.58	0.371475	0.140833	2.6377	0.00834707	0.173913
EXT1	13932.1	-0.375272	0.142342	-2.63642	0.00837867	0.174352
LRR1	749.179	0.776447	0.294663	2.63503	0.00841297	0.174846
CTSZ	132.976	-3.36303	1.27719	-2.63315	0.00845977	0.175598
ZNF783	645.312	-0.61031	0.232134	-2.62913	0.00856041	0.177465
IDO1	41.59	1.35334	0.515168	2.62698	0.00861461	0.178365
NDUFA8	2250.65	0.402647	0.153316	2.62625	0.00863312	0.178526
AGFG1	5426.24	0.417537	0.159241	2.62205	0.00874025	0.179549
ARSA	2006.56	-0.517899	0.197447	-2.62298	0.00871654	0.179549
COLGALT1	7004.57	-0.423479	0.161459	-2.62283	0.00872034	0.179549
DNAJB5	1150.68	-0.405133	0.154543	-2.62149	0.00875468	0.179549
GPX3	599.058	0.57144	0.217917	2.62228	0.00873437	0.179549
KCNJ8	133.318	0.86893	0.331233	2.62332	0.00870781	0.179549
PCGF6	931.578	0.491827	0.187624	2.62134	0.00875851	0.179549
FKBP10	13695.8	-0.35061	0.133841	-2.6196	0.00880327	0.180022
TNS1-AS1	26.5842	1.77623	0.678051	2.61961	0.00880301	0.180022
PDLIM3	193.345	-0.732636	0.279871	-2.61776	0.00885079	0.18077
ALDH7A1	5375.77	0.399313	0.152632	2.61618	0.00889199	0.181165
DPF3	408.263	-0.876826	0.335126	-2.6164	0.00888612	0.181165
TRIM55	22.1259	-2.77097	1.06	-2.61412	0.00894583	0.182038
NFKB2	1979.57	-0.462521	0.177117	-2.61139	0.00901754	0.183272
NATD1	853.256	-0.67647	0.259227	-2.60957	0.00906568	0.184024
SLC25A26	788.68	0.563655	0.216045	2.60897	0.00908146	0.184119
HLTF	5705.92	0.354875	0.136103	2.60741	0.00912293	0.184734
APCDD1L-DT	15.0675	2.28884	0.878404	2.60568	0.00916931	0.185446
KCNH3	232.197	0.704347	0.270522	2.60366	0.00922352	0.186107
KLHL2	1433.84	0.395722	0.151989	2.60362	0.00922445	0.186107
PCGF5	7456.08	0.419215	0.161116	2.60195	0.00926959	0.18679
RPP30	1834.59	0.468747	0.180332	2.59936	0.00933971	0.187974
CCDC34	809.235	0.520875	0.200448	2.59855	0.00936193	0.188193
TMEM255A	59.2381	1.22799	0.472764	2.59748	0.00939119	0.188552
COL7A1	4560.01	-0.498626	0.192172	-2.59469	0.00946755	0.189855
PREX1	1374.85	0.67483	0.260137	2.59413	0.00948299	0.189935
JUP	10609.3	-0.508995	0.196315	-2.59274	0.00952142	0.190474
KIAA1549L	1932.78	-0.54648	0.211406	-2.58498	0.00973835	0.194579
IFIT1	1254.89	0.613544	0.2374	2.58443	0.00975396	0.194656
DHFR2	1611.21	0.516936	0.200061	2.58389	0.0097694	0.19473
HMGB2	7474.03	0.685736	0.265922	2.57871	0.00991693	0.196723
PCGF1	620.951	0.473254	0.183479	2.57934	0.00989893	0.196723
PDPK2P	96.0784	-1.25114	0.485175	-2.57874	0.00991619	0.196723
USP35	990.121	-0.460192	0.178394	-2.57964	0.00989021	0.196723
GPT2	1620.1	-0.354921	0.137661	-2.57823	0.00993091	0.196765
ADARB1	534.669	-0.589398	0.228705	-2.57711	0.00996297	0.197164
PPIP5K1	1131.11	-0.396871	0.15407	-2.57592	0.00999735	0.197609
SNRPE	2489.11	0.436996	0.169902	2.57205	0.0101098	0.199593
DLC1	11180.9	-0.545998	0.212468	-2.5698	0.0101759	0.200658
SH3BP2	2013.57	-0.39257	0.152854	-2.56827	0.0102207	0.201303
IFNAR2	1001.29	-0.417744	0.162687	-2.56778	0.0102352	0.20135
PLXNA1	5488.73	-0.456805	0.177932	-2.5673	0.0102493	0.201386
IRAIN	22.2031	1.65622	0.645311	2.56655	0.0102716	0.201587
GPBP1	3832.21	0.469065	0.182924	2.56426	0.0103397	0.202682
ARFGAP1	4779.88	-0.504407	0.196899	-2.56176	0.0104144	0.203664
MRPL1	1132.61	0.530904	0.207239	2.5618	0.0104131	0.203664
SLC45A4	391.798	-0.557561	0.217715	-2.56096	0.0104383	0.203892
PSMA6	4397.45	0.350494	0.136883	2.56054	0.0104511	0.203901
ZNF276	647.726	-0.580102	0.226644	-2.55953	0.0104814	0.204251
ARID3A	251.055	-0.751716	0.294037	-2.55653	0.0105721	0.205777
ALDH1B1	4250.35	-0.579545	0.226765	-2.5557	0.0105973	0.206025
KCNK2	3419.5	0.613794	0.240277	2.55453	0.0106333	0.20646
PDK1-AS1	77.8026	-1.09272	0.427865	-2.55388	0.0106529	0.20646
TMEM63B	3593.42	-0.379007	0.148412	-2.55375	0.010657	0.20646
ANKRD28	7116.07	0.407116	0.159684	2.54952	0.0107873	0.208252
EHD3	2426.24	-0.546245	0.214229	-2.54982	0.010778	0.208252
RBMXL1	1155.09	0.418117	0.163955	2.5502	0.0107661	0.208252
ZNF330	2020.26	0.377158	0.148021	2.54799	0.0108344	0.208919
CDCA7L	2765.21	0.404136	0.158724	2.54615	0.0108918	0.209781
MOCS2-DT	187.15	0.625171	0.245579	2.54571	0.0109056	0.209804
DNAJC25-GNG10	729.152	0.569076	0.223674	2.54422	0.0109523	0.210257
TMSB4XP4	401.111	0.586218	0.230419	2.54414	0.0109546	0.210257
KLF2	1717.41	-0.494467	0.194406	-2.54347	0.0109756	0.210417
PROS1	8841.18	0.494674	0.194521	2.54304	0.0109892	0.210435
CDCP1	522.636	-0.824064	0.324388	-2.54037	0.0110736	0.210522
COL13A1	1044.35	-0.623913	0.245478	-2.54163	0.0110338	0.210522
DCDC2	96.9175	-0.815225	0.3208	-2.54122	0.0110465	0.210522
GIN1	407.401	0.514972	0.202782	2.53954	0.0110999	0.210522
HBEGF	870.913	-0.821801	0.323288	-2.54201	0.0110218	0.210522
KCNG3	29.8462	1.46684	0.577162	2.54147	0.0110388	0.210522
MAPK7	1172.29	-0.461478	0.181724	-2.53945	0.0111027	0.210522
PTTG1	3286.54	0.68259	0.268679	2.54054	0.0110681	0.210522
TTLL6	30.4179	1.48073	0.583129	2.53928	0.0111082	0.210522
KLHL5	8382.21	-0.435782	0.171674	-2.53843	0.0111352	0.210793
BCL9L	10296.6	-0.420311	0.16562	-2.53781	0.0111549	0.210925
CCNY	7408.42	-0.369763	0.145768	-2.53665	0.0111918	0.21138
DAG1	17896.4	-0.402757	0.158805	-2.53617	0.0112074	0.211434
MIER2	1105.89	-0.423808	0.167209	-2.53461	0.0112574	0.212136
ASPM	6392.65	0.684209	0.270172	2.5325	0.0113254	0.213174
LRP10	21997.9	-0.42239	0.166879	-2.53112	0.01137	0.213317
LYPD6	296.727	0.637271	0.251765	2.53122	0.0113667	0.213317
NPM1P7	40.1917	1.55976	0.616247	2.53107	0.0113716	0.213317
NOMO3	5540.94	-0.3353	0.132519	-2.5302	0.0113999	0.213383
ZNF525	310.646	-0.640851	0.253284	-2.53017	0.0114009	0.213383
STK38L	3284.77	-0.382625	0.151338	-2.52828	0.0114624	0.214293
ZNF641	449.782	-0.556659	0.220294	-2.52689	0.0115077	0.214897
COQ2	716.593	0.554254	0.219476	2.52535	0.0115583	0.215356
PIGK	4496.61	0.390838	0.154748	2.52564	0.0115489	0.215356
DGKD	1538.86	-0.382715	0.151675	-2.52326	0.0116272	0.216397
PTGES3L	23.629	-1.58617	0.629421	-2.52005	0.0117337	0.218134
FNBP1L	3073.34	-0.479899	0.190623	-2.51753	0.0118181	0.219456
STMN3	68.7334	-1.31468	0.52244	-2.51642	0.0118553	0.219901
MEIS3	673.295	0.687919	0.273501	2.51523	0.0118954	0.220397
SUCLA2	3116.58	0.368339	0.146476	2.51468	0.0119141	0.220498
SLC25A23	5916.45	-0.402554	0.160208	-2.5127	0.0119811	0.22149
MFSD8	1048.7	0.39102	0.155658	2.51204	0.0120035	0.221657
C1QTNF6	1505.27	-0.55844	0.222523	-2.50958	0.0120874	0.222936
CYTIP	70.5482	-3.40829	1.3583	-2.50922	0.0120997	0.222936
IFT57	3187.05	0.393785	0.157066	2.50713	0.0121717	0.224013
ARFGEF3	1485.99	-0.53055	0.211749	-2.50556	0.0122258	0.22451
HPF1	1281.75	0.401973	0.160413	2.50587	0.0122151	0.22451
ATP8B2	5364.71	-0.36449	0.145509	-2.50492	0.0122478	0.224664
MTSS1	59.8216	-2.26424	0.904243	-2.50401	0.0122793	0.224745
PCDHB9	507.349	-0.688527	0.274957	-2.50412	0.0122755	0.224745
BHLHB9	462.969	0.650665	0.260054	2.50204	0.0123481	0.225082
FAM214B	4124.05	-0.339299	0.135554	-2.50304	0.0123131	0.225082
PHF11	728.904	0.388632	0.155296	2.50252	0.0123313	0.225082
TSN	5080.67	0.355026	0.141901	2.50192	0.0123521	0.225082
ZBED1	2295.77	-0.369737	0.147826	-2.50116	0.0123787	0.225319
ZFHX4	2678.64	-0.51159	0.204681	-2.49945	0.0124385	0.22616
LINC00519	23.9437	-1.64533	0.658538	-2.49845	0.0124737	0.226522
PTP4A3	27.8501	-2.3684	0.948077	-2.49811	0.0124858	0.226522
PABPC1L	481.569	-0.502384	0.201176	-2.49724	0.0125164	0.226828
LYZ	3.15383	-5.18344	2.07606	-2.49677	0.0125329	0.22688
NUDT1	661.03	0.63499	0.254435	2.49568	0.0125715	0.227331
CRIP1	42.1002	-2.01823	0.809008	-2.4947	0.0126065	0.227714
TMEM163	90.745	-0.793659	0.318188	-2.49431	0.0126203	0.227715
ANXA3	1486.86	-0.513036	0.205746	-2.49354	0.0126476	0.22796
COA1	2397.68	0.504043	0.202442	2.48981	0.012781	0.230113
FAM106A	124.944	-1.10042	0.442141	-2.48885	0.0128158	0.23024
SNHG14	4111.52	-0.474862	0.190796	-2.48885	0.0128158	0.23024
BMPR1B	151.945	0.731445	0.29407	2.48731	0.0128712	0.230612
NEURL1B	629.924	0.725343	0.291715	2.48648	0.0129013	0.230612
PANK1	651.436	0.410562	0.165082	2.48701	0.012882	0.230612
PAPPA2	405.258	0.684684	0.275304	2.48701	0.0128822	0.230612
THRB	341.435	0.912516	0.36701	2.48635	0.0129061	0.230612
NRP1	38169.1	0.411556	0.165603	2.4852	0.0129479	0.230861
SNRPF	2104.54	0.48609	0.195624	2.48481	0.0129619	0.230861
TNFRSF1B	338.588	0.636181	0.256008	2.485	0.012955	0.230861
FECH	2247.98	-0.631043	0.254058	-2.48385	0.0129969	0.230996
PITPNM1	3952.56	-0.445376	0.17931	-2.48384	0.0129974	0.230996
SRCIN1	34.1864	1.31243	0.528614	2.48278	0.0130361	0.231436
HILPDA-AS1	11.8814	-3.13794	1.26431	-2.48194	0.0130669	0.231734
DCTD	6198.77	0.301108	0.121663	2.47493	0.0133264	0.235579
HTR1D	513.426	-0.64589	0.260905	-2.47557	0.0133023	0.235579
RBM3	10203.2	0.387048	0.15638	2.47504	0.0133221	0.235579
PPP2R5A	1774.57	0.358208	0.144783	2.4741	0.0133572	0.235873
ENTPD4	6551.25	-0.373418	0.150984	-2.47322	0.01339	0.2362
LRRC75A	251.377	0.604592	0.244723	2.47052	0.0134917	0.237489
LSR	225.655	-1.02964	0.416725	-2.4708	0.0134812	0.237489
PSPH	1644.56	0.327695	0.132686	2.4697	0.0135225	0.237778
C3	305.307	-0.823271	0.333534	-2.46833	0.0135746	0.238272
IFIT3	1984.25	0.350217	0.141896	2.46813	0.0135823	0.238272
TICAM1	991.497	-0.416459	0.168756	-2.46782	0.0135938	0.238272
RHPN2	763.208	0.402736	0.163221	2.46743	0.0136087	0.238281
JAG1	879.794	-0.443292	0.179694	-2.46693	0.0136277	0.238362
BRSK1	833.315	-0.437689	0.177503	-2.46582	0.0136701	0.238599
LGALSL	636.887	0.425244	0.172445	2.46597	0.0136644	0.238599
ARHGEF6	942.176	0.553898	0.224717	2.46488	0.0137061	0.238976
BBOF1	530.786	-0.553503	0.224684	-2.46347	0.0137598	0.239661
EFNB1	857.299	-0.652467	0.264946	-2.46264	0.0137918	0.239913
GOLGA8B	1823.38	-0.46261	0.187874	-2.46234	0.0138033	0.239913
LIME1	227.144	-1.07811	0.438052	-2.46115	0.0138493	0.240461
ARSL	164.915	-0.812839	0.330456	-2.45975	0.0139032	0.240917
MME	10873.5	0.463298	0.188354	2.45972	0.0139046	0.240917
LRP5	4353.64	-0.368477	0.149921	-2.4578	0.013979	0.241953
SLC35E1	4063.02	-0.295722	0.120395	-2.45626	0.0140392	0.242741
GOLGA3	5842.86	-0.329657	0.13428	-2.455	0.0140883	0.24283
SNHG9	166.246	1.01704	0.41422	2.45532	0.014076	0.24283
ZNF804A	149.419	0.705927	0.287471	2.45564	0.0140633	0.24283
BAG3	7394.61	-0.356303	0.145255	-2.45295	0.014169	0.243967
DIP2A	2292.14	-0.432591	0.176571	-2.44996	0.0142873	0.24523
ISG20	102.085	-3.02241	1.23348	-2.45031	0.0142734	0.24523
VILL	17.6094	-2.69216	1.09883	-2.45003	0.0142844	0.24523
WDFY3-AS2	249.776	0.574178	0.234397	2.4496	0.0143016	0.24523
MPP1	2053.32	0.36443	0.148885	2.44772	0.0143763	0.246255
ZDHHC8	2493.76	-0.469209	0.191771	-2.44671	0.0144165	0.24669
DNAJC5	5250.81	-0.328593	0.134345	-2.44588	0.0144498	0.247004
SSX2IP	1680.44	0.378794	0.155037	2.44325	0.0145555	0.248357
YEATS2	3902.63	-0.374914	0.153454	-2.44317	0.014559	0.248357
NSMF	2958.72	-0.424728	0.173936	-2.44186	0.0146117	0.249
MRTFA	2897.61	-0.362027	0.148325	-2.44077	0.0146559	0.249497
BMP2	67.0889	-0.996455	0.408344	-2.44023	0.0146777	0.249612
MAB21L1	4300.53	0.436057	0.178734	2.4397	0.0146994	0.249725
EXTL1	100.123	-1.02112	0.418739	-2.43856	0.0147459	0.249745
POLR3GL	1531.99	0.334153	0.137024	2.43864	0.0147425	0.249745
TFAP4	450.279	0.572293	0.234651	2.43891	0.0147317	0.249745
CETN3	762.913	0.514756	0.211143	2.43795	0.014771	0.249914
AEN	1534.16	-0.520313	0.213477	-2.43732	0.0147964	0.25009
GPC4	5470.65	-0.503547	0.206699	-2.43614	0.0148448	0.250397
LIFR	1483.76	0.5748	0.235918	2.43644	0.0148326	0.250397
CKS2	3158.53	0.573772	0.235893	2.43234	0.0150016	0.252785
CD44	46170.6	-0.40217	0.165491	-2.43017	0.0150918	0.254046
GCA	678.237	0.395845	0.162924	2.42963	0.0151142	0.254164
BEAN1	88.0914	-0.993558	0.409115	-2.42855	0.0151592	0.254662
PTPRS	6595.94	-0.577991	0.238078	-2.42774	0.0151933	0.254977
MYO5B	229.745	-1.20947	0.498285	-2.42726	0.0152133	0.255054
EFNB3	2030.16	-0.558257	0.230204	-2.42505	0.0153061	0.25635
ZC3H12A	675.396	-0.512147	0.211331	-2.42344	0.0153744	0.257234
TMEM9B-AS1	99.5532	-0.849023	0.350865	-2.4198	0.0155289	0.259556
MERTK	189.044	0.816689	0.337601	2.4191	0.015559	0.259798
NHSL1-AS1	144.566	0.724603	0.299642	2.41823	0.0155963	0.260158
TCAF2	112.699	-0.77296	0.319818	-2.41688	0.0156543	0.260863
SEMA5A	5247.52	-0.582305	0.241112	-2.41508	0.0157317	0.261889
BBC3	462.178	-0.593006	0.245658	-2.41395	0.0157806	0.261914
CMTM3	4902.25	-0.358549	0.148517	-2.4142	0.0157699	0.261914
GRIK2	201.692	-1.16915	0.484233	-2.41443	0.0157599	0.261914
JUN	4184.62	-0.574763	0.238402	-2.4109	0.0159133	0.263588
NUBP1	1097.52	0.351681	0.145865	2.41101	0.0159085	0.263588
NME7	1684.7	0.411247	0.170625	2.41024	0.0159422	0.263802
GMDS-DT	251.643	-0.551637	0.228921	-2.40973	0.0159644	0.263907
EIF3L	16880.3	0.357461	0.148389	2.40894	0.015999	0.264215
VAMP8	27.127	-2.46934	1.02526	-2.4085	0.0160182	0.264268
HAUS1	1547.83	0.462758	0.192202	2.40767	0.0160547	0.264506
REEP1	158.431	0.995531	0.413522	2.40745	0.0160645	0.264506
DAB2IP	3421.4	-0.356584	0.148148	-2.40694	0.0160869	0.264611
INSR	1022.58	-0.369265	0.153516	-2.40539	0.0161553	0.265473
TMEM198B	910.294	-0.482188	0.200499	-2.40494	0.0161749	0.265532
LAMA2	33.0444	2.08594	0.86772	2.40393	0.01622	0.265687
PSPC1P1	164.319	0.640891	0.266633	2.40365	0.0162325	0.265687
SIRPB1	443.866	-0.492555	0.204876	-2.40416	0.0162098	0.265687
FAM102B	2196.92	0.420238	0.174906	2.40266	0.0162765	0.265882
MARK4	2491.06	-0.397913	0.165609	-2.40273	0.0162734	0.265882
HOMER3	4814.22	0.465321	0.193761	2.40152	0.0163272	0.266446
TRAF5	2728.55	-0.402213	0.167557	-2.40046	0.0163745	0.266901
ZNF300	1344.44	0.342675	0.142771	2.40017	0.0163872	0.266901
PTGFR	1171.88	0.64141	0.267347	2.39917	0.0164323	0.267372
LINC02057	159.715	-0.62175	0.259284	-2.39795	0.016487	0.267998
FMNL1	1009.66	-0.496869	0.207472	-2.39488	0.0166259	0.269992
TMEM184A	68.501	-1.08181	0.451865	-2.39409	0.0166615	0.270304
DISP2	219.1	-0.721284	0.301478	-2.3925	0.0167342	0.270953
TIGD2	1045.08	0.393023	0.164258	2.39272	0.0167241	0.270953
ATP5PD	4759.68	0.355067	0.148533	2.3905	0.0168254	0.271947
PLS3	33360.2	0.432804	0.181056	2.39044	0.0168284	0.271947
NEDD9	660.445	-0.633254	0.265082	-2.3889	0.0168991	0.272557
SYS1-DBNDD2	167.693	1.40526	0.588173	2.38919	0.0168854	0.272557
MAGI1	2906.38	-0.438071	0.183439	-2.38811	0.0169353	0.27271
TMEFF2	348.62	0.53174	0.222674	2.38798	0.0169415	0.27271
CEP97	1409.27	0.460316	0.1929	2.38629	0.0170192	0.273695
EGFEM1P	19.381	-1.72918	0.724899	-2.3854	0.0170604	0.273826
SIL1	1962.08	-0.418882	0.175585	-2.38564	0.0170494	0.273826
PKD1P4	1111.74	-0.576202	0.241698	-2.38398	0.0171265	0.274621
GLIS2	3214.88	-0.368485	0.154626	-2.38308	0.0171686	0.275029
HIKESHI	1696.69	0.376823	0.158157	2.38259	0.0171912	0.275126
DIP2C-AS1	70.9077	-0.895865	0.376291	-2.38078	0.0172762	0.275422
DUS4L	241.112	0.710586	0.298453	2.3809	0.0172706	0.275422
NSUN7	11.781	2.46619	1.03545	2.38176	0.0172302	0.275422
RHOBTB3	14663	-0.458452	0.192545	-2.38102	0.017265	0.275422
ADHFE1	168.175	-0.670071	0.281644	-2.37914	0.0173532	0.276072
DCBLD1	3646.83	-0.405428	0.170415	-2.37907	0.0173564	0.276072
SH3BGRL3	17774.6	-0.319452	0.134289	-2.37884	0.017367	0.276072
MTHFSD	923.648	-0.436694	0.183691	-2.37733	0.0174384	0.276677
PCCA	1148.33	0.514822	0.216554	2.37733	0.0174383	0.276677
MFAP2	78.3435	-1.10272	0.464034	-2.37639	0.0174831	0.277119
MAGOH	813.382	0.507068	0.213455	2.37552	0.0175241	0.277504
POLR2G	2203	0.37936	0.159824	2.3736	0.0176155	0.278685
ATG3	3021.03	0.397319	0.167652	2.3699	0.0177928	0.279091
DPH5	1596.38	0.414753	0.17495	2.37069	0.0177548	0.279091
KCND1	134.926	-0.808876	0.34095	-2.37242	0.0176721	0.279091
LINC00174	114.887	-1.08641	0.458353	-2.37024	0.0177763	0.279091
MAP7	180.631	-0.679916	0.286873	-2.37009	0.0177838	0.279091
MRPL27	1738.55	0.555442	0.234288	2.37077	0.0177511	0.279091
STAM2	3074.61	0.425848	0.179613	2.37092	0.017744	0.279091
TMEM175	587.625	-0.482697	0.203481	-2.3722	0.0176827	0.279091
ZSCAN16	288.022	0.608545	0.256635	2.37125	0.017728	0.279091
MAN2A2	5186.09	-0.346605	0.146323	-2.36878	0.0178471	0.279677
ALDH1L1	23.6979	-2.25545	0.953185	-2.36622	0.0179708	0.279917
ATP8B1	10107.6	-0.578484	0.244497	-2.36602	0.0179807	0.279917
CHST3	9997.65	-0.320228	0.135268	-2.36735	0.0179159	0.279917
GPR160	211.733	-0.746969	0.315602	-2.3668	0.0179425	0.279917
LYG1	40.3737	1.16773	0.493424	2.36658	0.0179531	0.279917
RAB17	66.4356	-1.06044	0.447999	-2.36705	0.0179303	0.279917
SLC49A4	1355.97	0.353241	0.149232	2.36705	0.0179304	0.279917
TMTC4	796.615	0.351388	0.148553	2.36541	0.01801	0.280111
BABAM1	4983.14	0.389464	0.164747	2.36402	0.0180779	0.280903
MRPS23	1975.76	0.490834	0.207669	2.36354	0.0181015	0.281005
MRFAP1L1	3393.01	0.355025	0.150273	2.36254	0.0181502	0.281498
EIF4B	34964.3	-0.391729	0.165965	-2.36031	0.0182595	0.282799
MRPL45P2	142.934	0.766617	0.324819	2.36014	0.0182682	0.282799
TRAM1L1	363.714	0.526656	0.22329	2.35862	0.0183431	0.283693
ARID3B	215.752	-0.687	0.291459	-2.35711	0.018418	0.284537
TET3	1345.22	-0.458115	0.194378	-2.35682	0.018432	0.284537
CDH2	23520.6	-0.358004	0.151988	-2.35548	0.0184989	0.285304
CHST10	766.883	-0.35995	0.152904	-2.35409	0.0185682	0.285845
KLHL4	1987.39	-0.549079	0.233246	-2.35408	0.0185685	0.285845
EIF4A2	27029.1	0.345437	0.146842	2.35245	0.0186503	0.286729
LINC01977	26.1542	-1.31482	0.558965	-2.35224	0.0186606	0.286729
HCN2	262.905	-0.590341	0.251031	-2.35166	0.0186898	0.286912
OR10Y1P	7.07005	2.81352	1.19755	2.3494	0.0188035	0.288391
SAP18	5720.1	0.321163	0.136776	2.34809	0.01887	0.289142
CPEB1	128.478	1.45754	0.621153	2.34651	0.0189501	0.290086
PSMC2	5970.83	0.336254	0.143319	2.34619	0.0189666	0.290086
CISD1	956.703	0.404431	0.172568	2.34361	0.0190982	0.290586
DHRS9	71.8452	-1.64559	0.702183	-2.34354	0.0191016	0.290586
KIF17	66.5166	1.13759	0.485095	2.34509	0.0190224	0.290586
MICAL2	12695.7	-0.433023	0.184733	-2.34405	0.0190758	0.290586
RNF187	6611.3	-0.300392	0.128182	-2.34348	0.0191046	0.290586
SEMA4A	74.4565	-1.15385	0.49218	-2.34435	0.0190601	0.290586
NTAQ1	672.649	0.378085	0.161374	2.3429	0.0191343	0.290771
RPS10-NUDT3	1764.45	2.04995	0.875727	2.34085	0.0192398	0.291842
SPTBN2	1576.1	-0.547431	0.23386	-2.34085	0.01924	0.291842
ALDH1L2	66.0726	-3.68048	1.57313	-2.33959	0.0193049	0.292558
ATP11A	2744.44	-0.634964	0.271595	-2.33791	0.019392	0.293609
JSRP1	52.7596	-1.70347	0.730195	-2.3329	0.0196532	0.297021
VSIR	1226.31	-0.35826	0.153555	-2.3331	0.0196427	0.297021
UBE2T	1129.46	0.650782	0.279264	2.33035	0.0197877	0.298782
SPECC1	14773.6	-0.321649	0.138128	-2.32864	0.0198783	0.299876
KRT18	18879.4	-0.478998	0.205803	-2.32746	0.0199407	0.300544
RNF43	53.1635	-1.29633	0.557116	-2.32686	0.0199726	0.300751
LOXL1-AS1	1309.24	-0.424921	0.182747	-2.32518	0.0200623	0.301827
RNF157	595.286	0.517775	0.222831	2.32362	0.0201458	0.302809
PKD1P2	668.893	-0.512813	0.220793	-2.3226	0.0202005	0.303356
TCP11L1	1104.84	-0.37817	0.162936	-2.32097	0.0202883	0.304399
TGFBR1	3541.2	0.334503	0.144164	2.3203	0.0203248	0.304669
ANOS1	2239.46	-0.568721	0.245214	-2.31928	0.0203798	0.304838
DCAF8-DT	21.5544	-1.71274	0.738545	-2.31907	0.0203912	0.304838
MEX3B	1587.17	-0.402731	0.173649	-2.31922	0.0203832	0.304838
PSME2	4073.94	0.416528	0.179668	2.31832	0.0204318	0.305169
CEP152	641.498	0.575948	0.248626	2.31653	0.0205295	0.306187
NFKBIA	1400.77	-0.744988	0.321616	-2.31639	0.0205369	0.306187
SRP9	11560.4	0.340115	0.146899	2.31529	0.020597	0.306807
PLEKHO2	1574.23	-0.356324	0.153958	-2.31443	0.0206443	0.307235
NR1D2	5568.99	0.528939	0.228654	2.31327	0.0207078	0.307903
ADAMTSL4	372.089	-0.685071	0.29626	-2.3124	0.0207556	0.308338
P4HA1	10272.5	-0.530054	0.22948	-2.30981	0.0208989	0.309981
SIPA1L3	5637.4	-0.438041	0.189651	-2.30972	0.0209037	0.309981
BCKDHA	1658.77	-0.353489	0.153204	-2.30731	0.0210375	0.311126
GPSM2	1898.32	0.606591	0.263053	2.30597	0.0211124	0.311126
KNDC1	25.1482	1.71177	0.741803	2.30758	0.0210226	0.311126
LIF-AS2	107.676	-0.916326	0.397328	-2.30622	0.0210983	0.311126
LUZP1	7096.26	-0.371742	0.161205	-2.30602	0.0211097	0.311126
MT-RNR2	166087	-0.441196	0.191295	-2.30637	0.0210901	0.311126
ZNF114	42.6698	1.11041	0.481284	2.30719	0.0210442	0.311126
SIK1	7309.17	-0.369966	0.160477	-2.30542	0.0211433	0.311304
VCAN	171084	-0.611886	0.265673	-2.30315	0.0212702	0.312618
ZNF391	237.401	-0.633836	0.275174	-2.3034	0.0212564	0.312618
ZMAT3	8043.91	-0.526821	0.22878	-2.30275	0.0212932	0.312677
DCP2	1673.27	0.402111	0.174655	2.30232	0.0213172	0.312754
TRIM5	2142.5	-0.370006	0.160822	-2.30072	0.0214075	0.3138
OXSM	466.669	0.406465	0.176698	2.30034	0.0214291	0.313839
HPCAL1	10158.4	-0.360096	0.156569	-2.29992	0.021453	0.313911
SMC3	8567.05	0.407535	0.177299	2.29858	0.0215289	0.314743
MAP3K9	1126.12	-0.40391	0.175785	-2.29775	0.0215759	0.315152
ERBIN	11444.7	0.494215	0.215235	2.29616	0.0216666	0.316111
RPF2	1573.83	0.395137	0.172103	2.29593	0.0216797	0.316111
SLC4A3	1872.93	-0.407707	0.177655	-2.29494	0.0217367	0.316663
HNRNPA3	17011.5	0.376543	0.164112	2.29442	0.0217661	0.316814
RSRC1	2086.86	0.348668	0.152033	2.29337	0.0218268	0.317139
TMEM185A	714.445	-0.37829	0.164946	-2.29342	0.0218239	0.317139
TMSB4X	55411.6	0.411298	0.179462	2.29185	0.0219145	0.318135
CLIC6	31.7685	1.2002	0.52401	2.29041	0.0219978	0.319064
PBK	2464.36	0.68552	0.299396	2.28968	0.0220401	0.319399
GAA	2922.85	-0.480448	0.210001	-2.28783	0.0221472	0.32067
ELP4	1325.17	0.393373	0.171983	2.28728	0.0221794	0.320856
LCP1	24.6124	-1.56927	0.686342	-2.28642	0.0222298	0.321305
ZFP57	7.87399	-3.23662	1.41625	-2.28534	0.0222929	0.321934
PMAIP1	757.937	-0.94846	0.415187	-2.28442	0.022347	0.32237
TMEM256-PLSCR3	48.1012	1.36244	0.596472	2.28416	0.022362	0.32237
MRPL13	1838.17	0.403065	0.176618	2.28212	0.0224821	0.323538
ZNF311	180.983	-0.609326	0.266988	-2.28223	0.022476	0.323538
CCDC85A	575.415	-0.472578	0.207358	-2.27904	0.0226646	0.323635
CCNJL	1085.69	-0.51405	0.225354	-2.28108	0.0225435	0.323635
FBXO16	65.0618	-0.835261	0.366471	-2.2792	0.0226553	0.323635
GOLGA8A	1728.4	-0.474242	0.208027	-2.27971	0.0226249	0.323635
IRS1	2860.23	0.456297	0.200152	2.27974	0.0226228	0.323635
L3MBTL1	305.829	-0.49499	0.217174	-2.27923	0.0226533	0.323635
METTL4	857.656	0.343154	0.150516	2.27986	0.0226163	0.323635
PIGU	1085.62	0.370409	0.162507	2.27935	0.0226464	0.323635
SYVN1	2483.81	-0.361998	0.158686	-2.28122	0.0225354	0.323635
ALKBH5	5183.11	-0.288554	0.126746	-2.27663	0.0228083	0.325199
ARHGAP4	132.794	-1.51904	0.667258	-2.27655	0.0228134	0.325199
GSTO1	7380.81	0.401753	0.17662	2.27468	0.0229254	0.326514
LRRC29	120.765	-0.665266	0.292617	-2.27351	0.0229957	0.327235
MARVELD1	9563.24	-0.270736	0.11915	-2.27223	0.0230729	0.32805
ARHGAP24	1563.55	-0.550166	0.242306	-2.27054	0.0231747	0.328652
SLC45A3	495.232	-0.520915	0.229374	-2.27103	0.0231454	0.328652
STK25	6338.74	-0.401289	0.176724	-2.27071	0.0231643	0.328652
ESD	6670.33	0.354034	0.155985	2.26966	0.0232283	0.328678
GXYLT2	135.213	-0.822631	0.362411	-2.26988	0.0232147	0.328678
PLA2R1	1585.34	-0.825664	0.363804	-2.26953	0.023236	0.328678
MAPKBP1	2456.22	-0.438446	0.193317	-2.26801	0.0233285	0.329704
CGREF1	303.163	-0.45533	0.200805	-2.26752	0.0233586	0.32973
PRR3	1170.8	0.383697	0.169229	2.26733	0.0233701	0.32973
PCDHGA7	610.045	-0.552117	0.243682	-2.26573	0.0234681	0.330413
PET100	1191.65	0.545505	0.240781	2.26556	0.0234784	0.330413
ST3GAL1-DT	66.4584	0.974692	0.430121	2.26609	0.0234459	0.330413
KBTBD3	291.631	0.613072	0.270647	2.26521	0.0234997	0.330433
SAR1A	11355.8	0.281005	0.124099	2.26436	0.0235519	0.330646
TPM1	104174	-0.493695	0.218064	-2.26399	0.0235748	0.330646
TRAM2	35913.1	-0.394951	0.174448	-2.264	0.023574	0.330646
ALG14	580.065	0.511847	0.226411	2.2607	0.0237777	0.333209
ZNF215	115.157	-0.840769	0.371991	-2.26018	0.0238098	0.333378
SHF	348.21	0.541869	0.239843	2.25926	0.0238671	0.333897
CALB2	35.5981	1.95619	0.866343	2.25798	0.0239469	0.334731
KLHL21	3900.72	-0.367307	0.162767	-2.25664	0.0240304	0.335615
TAPBPL	257.24	-0.708583	0.314062	-2.25619	0.0240587	0.335728
ANKRD11	10707	-0.362669	0.160769	-2.25584	0.0240805	0.335749
ATOH8	4277.11	0.373964	0.165875	2.25449	0.0241652	0.336189
DEF6	30.7921	-2.06168	0.915049	-2.25308	0.0242541	0.336189
LINC02930	214.381	0.624916	0.27732	2.25341	0.0242333	0.336189
LRP11	3781.52	0.332944	0.147727	2.25379	0.0242095	0.336189
TGFB1I1	5642.52	-0.379216	0.168226	-2.25421	0.0241833	0.336189
TMSB4XP8	687.496	0.436373	0.193665	2.25324	0.024244	0.336189
WNT5A	4079.64	-0.342685	0.152027	-2.2541	0.0241896	0.336189
TMEM65	2323.59	0.378048	0.167821	2.25268	0.0242792	0.336254
LBH	16745.1	-0.505014	0.224295	-2.25157	0.0243497	0.336775
PIEZO1	12635.4	-0.447083	0.198576	-2.25144	0.0243575	0.336775
PHGDH	5055.23	0.43606	0.193745	2.25069	0.0244051	0.336926
RPL39L	963.843	0.58702	0.260825	2.25063	0.024409	0.336926
PVR	6114.61	-0.516416	0.229532	-2.24986	0.0244577	0.337272
TECPR1	1685.45	-0.353404	0.157097	-2.24959	0.0244748	0.337272
C18orf32	778.762	-0.44624	0.198418	-2.24899	0.0245129	0.337516
SMURF2	4778.9	-0.433626	0.192881	-2.24816	0.024566	0.337966
KRT15	299.496	-0.561227	0.249709	-2.24752	0.0246069	0.338174
MYH7B	20.8217	-2.15941	0.960897	-2.24728	0.024622	0.338174
MTHFS	906.165	-0.345656	0.153863	-2.24651	0.0246715	0.338573
TBC1D22A	1441.75	-0.309107	0.137673	-2.24523	0.0247535	0.339418
BAIAP3	35.7309	-1.12323	0.500676	-2.24342	0.0248697	0.340729
GYG1	3294.55	0.288845	0.128774	2.24304	0.024894	0.340781
ATP6V1C1	4565.66	0.296829	0.132365	2.2425	0.0249288	0.340975
C1RL-AS1	349.121	-0.518505	0.231349	-2.24123	0.0250113	0.341257
COL4A2	44214.9	-0.388604	0.173372	-2.24145	0.0249972	0.341257
FZD1	1431.47	-0.42095	0.187795	-2.24154	0.0249914	0.341257
OSGIN2	1686.65	0.308868	0.137851	2.24059	0.0250524	0.341257
TCAF2P1	25.2286	-1.38977	0.620267	-2.2406	0.0250523	0.341257
KCTD20	5489.25	-0.455368	0.203269	-2.24022	0.0250764	0.341303
CMKLR2	1981.68	0.343172	0.153296	2.23863	0.0251798	0.342192
SANBR	1248.06	0.391034	0.174679	2.23858	0.025183	0.342192
UBE2Q2P1	154.788	-0.741441	0.331372	-2.23749	0.0252543	0.342879
STK32C	383.325	0.539609	0.241319	2.23608	0.0253466	0.34385
ARSD	1780.28	-0.476528	0.213195	-2.23517	0.0254064	0.344302
C12orf73	406.711	0.456704	0.204405	2.2343	0.0254631	0.344302
NPIPB5	977.681	-0.384864	0.172244	-2.23442	0.0254557	0.344302
TRIM16	2475.52	-0.324505	0.145227	-2.23447	0.0254519	0.344302
CYS1	368.937	0.641416	0.287226	2.23314	0.0255398	0.345058
HECW2	523.464	0.665332	0.29803	2.23243	0.0255865	0.345408
SIRPG	21.1106	-1.60952	0.721396	-2.23113	0.0256728	0.34629
PKIB	486.674	-0.649006	0.290993	-2.23032	0.0257265	0.346732
CIP2A	1928.84	0.572503	0.256897	2.22853	0.025845	0.346837
HINT2	634.544	0.412507	0.185076	2.22886	0.0258235	0.346837
MAP6D1	80.8813	-1.44379	0.6477	-2.2291	0.0258071	0.346837
PCNX2	877.857	-0.442008	0.198256	-2.22948	0.0257822	0.346837
PFKL	8066.04	-0.345503	0.154983	-2.2293	0.025794	0.346837
PSMA5	5093.67	0.482218	0.216436	2.228	0.0258808	0.346837
RAG1	78.1416	-0.860474	0.386178	-2.22818	0.0258684	0.346837
NID2	8029.18	-0.647406	0.290686	-2.22717	0.0259361	0.347015
SV2A	5019.31	0.367465	0.164979	2.22735	0.025924	0.347015
DBN1	16876.8	-0.363228	0.163152	-2.22632	0.0259926	0.347491
HEBP1	2668.92	0.326417	0.146732	2.22458	0.0261094	0.348771
IFI16	6454.14	0.438783	0.197333	2.22356	0.0261781	0.349407
C11orf98	715.932	0.560353	0.252146	2.22233	0.0262607	0.350188
CCDC190	303.39	-0.786812	0.35414	-2.22175	0.0263	0.350188
CHSY1	3702.87	-0.326377	0.146893	-2.22187	0.0262919	0.350188
HSPG2	12377.5	-0.5005	0.22545	-2.22001	0.026418	0.351251
SP6	51.4142	0.99532	0.448353	2.21995	0.0264223	0.351251
ADAMTS13	120.15	-0.719302	0.324166	-2.21893	0.0264912	0.351321
C17orf58	416.823	0.420799	0.189605	2.21935	0.026463	0.351321
POLR2B	9127.28	0.287347	0.129482	2.21921	0.0264724	0.351321
CLMN	172.4	-0.869219	0.391968	-2.21758	0.0265836	0.352264
USP7	7707.88	0.297528	0.134198	2.21708	0.0266175	0.352431
TSPAN9	2786.64	-0.3526	0.159072	-2.2166	0.0266504	0.352586
PPFIA1	4366.55	-0.347557	0.156853	-2.21582	0.026704	0.353013
MBP	1849.86	0.440655	0.19896	2.21479	0.0267745	0.353381
RIMBP3C	38.3923	1.14215	0.515658	2.21493	0.0267647	0.353381
CD96	101.578	-1.47273	0.665241	-2.21383	0.0268407	0.353972
ANKRD33B	122.906	-0.82632	0.373347	-2.21328	0.0268786	0.354087
HSF2	1540.48	0.357938	0.161738	2.21308	0.0268921	0.354087
CATSPER1	112.052	0.720111	0.325839	2.21002	0.0271037	0.356307
KCTD6	668.853	0.403744	0.182664	2.2103	0.0270841	0.356307
LINC02604	144.972	-0.709751	0.321311	-2.20892	0.0271801	0.356822
NBEAL2	1366.57	-0.482374	0.218415	-2.20853	0.0272076	0.356822
PRDM11	532.41	-0.428482	0.194004	-2.20862	0.0272009	0.356822
BLMH	3006.54	0.317041	0.143593	2.20792	0.02725	0.357095
WHAMMP4	152.105	-0.567885	0.257252	-2.20751	0.0272785	0.357187
POM121	3132.09	-0.324485	0.147055	-2.20655	0.0273456	0.357783
BORCS7	1943.22	0.346874	0.157231	2.20614	0.0273741	0.357873
MNS1	341.88	0.60228	0.273174	2.20475	0.0274717	0.35846
PIK3IP1	2055.39	-0.5539	0.251203	-2.20499	0.0274549	0.35846
TMEM86A	179.38	-0.821389	0.372584	-2.20457	0.027484	0.35846
PEDS1	1915.54	-0.41126	0.186582	-2.20418	0.0275119	0.358543
MDFIC	4948.17	0.319053	0.144783	2.20367	0.0275476	0.358725
BORA	380.248	0.506139	0.229964	2.20095	0.0277395	0.360941
CNTLN	1011.79	0.380644	0.173164	2.19817	0.0279367	0.361596
DERL3	111.495	-2.66334	1.21112	-2.19908	0.0278722	0.361596
MLXIP	3616.23	-0.33694	0.153251	-2.19861	0.0279058	0.361596
NCOR2	16651.1	-0.39728	0.180652	-2.19914	0.0278679	0.361596
NPIPP1	143.958	-1.04027	0.473461	-2.19717	0.0280082	0.361596
PER1	521.607	-0.769803	0.349948	-2.19977	0.0278233	0.361596
SFTPD	9.93393	-2.50256	1.13858	-2.19797	0.027951	0.361596
SLC25A5	12717.4	0.29333	0.133484	2.19749	0.0279857	0.361596
TPRKB	761.545	0.481484	0.219108	2.19747	0.0279866	0.361596
ZNF813	109.759	-0.70623	0.32119	-2.19879	0.0278928	0.361596
HMGB3	2874.47	0.566955	0.258092	2.19672	0.0280407	0.361734
B4GALT1	11807.8	-0.325695	0.148402	-2.19467	0.0281871	0.363081
DCST1-AS1	18.0776	1.76795	0.805575	2.19465	0.028189	0.363081
ANKRD18A	254.544	-0.528395	0.240942	-2.19304	0.0283045	0.364224
RINL	43.9228	-1.92719	0.878871	-2.1928	0.0283217	0.364224
SPRY1	74.908	-0.936984	0.427794	-2.19027	0.0285048	0.366295
MAGED4	633.18	-0.427639	0.195359	-2.18899	0.0285977	0.367203
IGFBP5	1188.59	-0.583662	0.266701	-2.18845	0.0286371	0.367425
DGAT2	487.495	-0.466627	0.213352	-2.18713	0.0287332	0.36798
FAM135A	578.724	0.567999	0.259679	2.18731	0.02872	0.36798
NDUFS5	5130.48	0.375669	0.171827	2.18633	0.0287915	0.36798
WNT7B	12.8392	2.30229	1.05296	2.1865	0.028779	0.36798
ZNF506	12.0476	-3.14696	1.43916	-2.18667	0.0287668	0.36798
CASP10	31.8641	-2.74474	1.25622	-2.18491	0.0288955	0.368054
MILR1	19.4257	-1.5807	0.723683	-2.18425	0.0289439	0.368054
RAB38	318.606	0.4716	0.215836	2.18499	0.0288895	0.368054
RIMBP3	52.7362	0.967827	0.443022	2.1846	0.0289179	0.368054
SLC35F2	2123.6	-0.333602	0.152739	-2.18413	0.0289528	0.368054
TGFB2	16486.3	-0.659774	0.302	-2.18468	0.0289123	0.368054
TRIM16L	1685.44	-0.512047	0.234358	-2.18489	0.0288968	0.368054
MCFD2	21699.6	0.331837	0.15197	2.18358	0.0289934	0.368287
TSEN15	2109.36	0.368251	0.168678	2.18315	0.0290245	0.3684
PSMA4	7290.93	0.459923	0.210801	2.18179	0.0291249	0.369315
SLC29A1	6715.67	-0.307373	0.140895	-2.18157	0.0291412	0.369315
STEAP1B	440.215	0.462128	0.21206	2.17923	0.0293143	0.371225
SLC6A15	785.805	0.441787	0.202757	2.1789	0.0293391	0.371255
SLC17A7	9.4293	2.96552	1.36165	2.17789	0.0294142	0.371637
XDH	68.0077	-0.993473	0.456117	-2.17811	0.029398	0.371637
PLXNA2	313.224	-0.567067	0.260563	-2.17631	0.0295318	0.372838
B9D2	276.867	0.481572	0.221437	2.17476	0.0296477	0.373517
PAPPA	2980.19	-0.498919	0.229421	-2.17469	0.0296532	0.373517
TSPAN33	44.4626	-1.03506	0.475951	-2.17473	0.0296507	0.373517
CREG1	3512.49	-0.411027	0.189063	-2.17402	0.0297038	0.373587
MIR497HG	6.82821	2.90308	1.33518	2.1743	0.0296827	0.373587
LINC02035	448.944	0.461659	0.212442	2.1731	0.0297725	0.3736
NAV3	1263.87	0.509708	0.234529	2.17333	0.0297555	0.3736
SARM1	3314.81	-0.310847	0.143033	-2.17325	0.0297615	0.3736
TMEM150C	50.3501	1.01425	0.46689	2.17236	0.0298284	0.374018
ABL1	12493	-0.286512	0.13204	-2.16988	0.030016	0.374105
CREB3L1	9170.59	-0.34363	0.158343	-2.17016	0.0299949	0.374105
NDC80	2071.95	0.56519	0.260341	2.17096	0.0299342	0.374105
OAS1	50.2141	-1.20778	0.556592	-2.16995	0.0300108	0.374105
PLEKHG2	2750.37	-0.352799	0.162561	-2.17026	0.0299871	0.374105
SEPTIN10	7214.97	0.307486	0.141679	2.1703	0.029984	0.374105
SRC	3267.16	-0.311867	0.143685	-2.1705	0.0299693	0.374105
ZNF512B	3241.22	-0.322999	0.14873	-2.17172	0.029877	0.374105
LRRFIP1	7466.42	-0.290771	0.134117	-2.16804	0.0301558	0.375564
SHISA4	2434.25	-0.37277	0.172014	-2.16709	0.0302282	0.376184
SPINT2	2103.35	-0.452147	0.208684	-2.16666	0.0302611	0.37631
CNN2	27271.3	-0.33852	0.156325	-2.16549	0.0303505	0.376447
EPOR	493.747	0.47396	0.218896	2.16523	0.0303704	0.376447
FUT11	3560.26	-0.325803	0.150485	-2.16502	0.0303858	0.376447
LMF1	584.971	-0.430475	0.198774	-2.16566	0.0303374	0.376447
MSN	41655.8	-0.330875	0.152791	-2.16554	0.0303465	0.376447
LAT	33.3601	-1.4553	0.672581	-2.16376	0.0304829	0.377087
SWINGN	99.9679	-0.853834	0.39458	-2.16391	0.0304716	0.377087
RUSC2	4687.86	-0.391057	0.180796	-2.16298	0.0305429	0.377265
SLC2A6	390.14	-0.674064	0.311601	-2.16323	0.0305237	0.377265
PABIR2	2370.12	0.425212	0.196684	2.1619	0.0306256	0.378005
ST3GAL5	991.278	-0.745526	0.344903	-2.16155	0.0306526	0.378056
FAM162A	2026.72	0.487105	0.22552	2.15992	0.0307791	0.378208
FAM217B	1060.31	0.62593	0.289748	2.16026	0.0307526	0.378208
GAS6	28406.2	-0.514671	0.238179	-2.16086	0.0307063	0.378208
MYH9	199270	-0.422187	0.195456	-2.16002	0.0307713	0.378208
RHPN1	424.727	-0.702639	0.325289	-2.16005	0.0307692	0.378208
NPIPB3	418.282	-0.419902	0.194511	-2.15876	0.0308692	0.379034
LINC01239	117.75	-0.742835	0.344259	-2.15778	0.0309448	0.379401
MICAL1	2968.56	-0.371257	0.172036	-2.15802	0.0309265	0.379401
EAF2	48.8915	-1.53838	0.713389	-2.15643	0.0310498	0.380405
CFDP1	2939.28	0.382968	0.177621	2.1561	0.0310762	0.380448
ACP1	3689.07	0.459695	0.213307	2.15508	0.0311554	0.381129
PIAS3	3311.87	-0.37448	0.173835	-2.15422	0.0312226	0.381129
SESN2	850.214	-0.550771	0.255672	-2.15421	0.0312238	0.381129
SF3B6	4313.89	0.390915	0.181434	2.15458	0.0311944	0.381129
CDH3	61.0643	-0.962665	0.447095	-2.15316	0.0313064	0.381294
HEBP2	3659.5	0.635911	0.295319	2.1533	0.031295	0.381294
RBKS	79.2286	-1.07643	0.49986	-2.15346	0.0312823	0.381294
KCNK3	11.7834	-2.93697	1.36457	-2.15231	0.0313729	0.381822
LSM5	1784.12	0.429414	0.199627	2.15108	0.0314697	0.382719
DOP1B	1946.24	-0.409783	0.190559	-2.15043	0.0315211	0.383063
ACADM	2242.94	0.472429	0.219816	2.1492	0.0316182	0.383937
PCDHGB1	1003.55	-0.644455	0.299895	-2.14894	0.0316394	0.383937
FAM189B	3795.19	-0.342135	0.159259	-2.1483	0.0316901	0.384271
PRPS2	2031.26	0.371702	0.173067	2.14773	0.0317351	0.384535
ACTL6A	2710.51	0.368844	0.171819	2.1467	0.0318169	0.385245
JAM2	1458.83	0.407855	0.190026	2.14631	0.0318481	0.385342
AP1M1	4277.97	-0.654653	0.305276	-2.14446	0.0319961	0.386285
IER2	2297.19	-0.406067	0.189349	-2.14454	0.0319898	0.386285
PNMA2	6263.37	-0.399892	0.186453	-2.14473	0.0319746	0.386285
KIAA0586	1714.27	0.479081	0.223459	2.14394	0.032038	0.38651
MAGED4B	634.069	-0.424937	0.198317	-2.14271	0.0321362	0.38713
SLC2A5	204.339	-1.27228	0.593729	-2.14286	0.0321245	0.38713
DENND2A	1584.11	0.42475	0.198314	2.1418	0.0322096	0.387732
ACTN4	67514.9	-0.412946	0.193361	-2.13563	0.0327096	0.388992
CCDC120	79.564	-1.00364	0.470091	-2.13498	0.0327628	0.388992
CCDC125	574.635	0.515457	0.241528	2.13415	0.0328309	0.388992
CEP112	709.217	0.365177	0.170769	2.13842	0.0324823	0.388992
CYP19A1	7.38824	2.39557	1.12203	2.13502	0.0327591	0.388992
ECT2	5189.75	0.485113	0.227307	2.13417	0.0328287	0.388992
FAM76A	620.582	0.358953	0.168177	2.13438	0.0328116	0.388992
GLE1	2917.7	0.271059	0.126943	2.13529	0.0327376	0.388992
IDSP1	179.783	-0.64754	0.303152	-2.13602	0.0326777	0.388992
KCNK15-AS1	25.0979	1.95696	0.915331	2.13798	0.032518	0.388992
MAST4	2017.22	-0.655774	0.307058	-2.13567	0.0327063	0.388992
METAP2	6611.83	0.385297	0.180487	2.13477	0.0327801	0.388992
NFIX	17738.4	-0.30542	0.142839	-2.13821	0.0325	0.388992
NUAK2	220.619	-0.504137	0.236082	-2.13543	0.0327257	0.388992
PODXL2	2329.45	-0.363552	0.169954	-2.13911	0.0324266	0.388992
PPP2R5C	6973.45	0.289811	0.135485	2.13906	0.032431	0.388992
SERPINB2	660.828	0.824635	0.385636	2.13838	0.0324862	0.388992
SPSB4	114.995	0.890285	0.416471	2.13769	0.0325421	0.388992
SUMO2P17	391.236	0.470924	0.22021	2.13852	0.0324748	0.388992
TIMP4	53.1321	-1.1364	0.531789	-2.13693	0.0326033	0.388992
TMEM214	4821.38	-0.272631	0.127578	-2.13698	0.0325998	0.388992
VWDE	92.2574	-0.891118	0.416777	-2.13812	0.0325073	0.388992
CCNB2	3094.24	0.553469	0.259451	2.13323	0.0329056	0.389598
WDFY2	1573.62	0.32126	0.150674	2.13215	0.0329945	0.390372
AAMDC	610.709	0.485766	0.227874	2.13173	0.0330287	0.390497
ADGRL2	2105.76	0.510527	0.239566	2.13105	0.0330853	0.390609
MT-ND2	96613.6	-0.395198	0.185425	-2.13131	0.0330634	0.390609
DNAH5	130.62	-0.696347	0.326807	-2.13076	0.033109	0.390611
ACAT1	5217.35	0.325261	0.152712	2.1299	0.0331797	0.390888
NMT2	4229.93	-0.444465	0.208664	-2.13005	0.0331676	0.390888
TECPR2	2171.04	-0.295195	0.138635	-2.12929	0.0332299	0.391202
TBC1D30	131.915	-0.756738	0.355524	-2.12851	0.0332947	0.391686
TMEM200A	801.101	-0.512543	0.240874	-2.12785	0.0333496	0.392053
CSKMT	128.578	0.646872	0.304076	2.12734	0.033392	0.392273
C10orf143	87.097	-0.786798	0.370043	-2.12623	0.0334838	0.393072
ARHGEF5	442.184	-0.468591	0.220483	-2.12529	0.0335621	0.393712
DSTN	36329.7	0.362614	0.170675	2.12459	0.0336206	0.39412
CHD7	1061.45	-0.385949	0.181716	-2.12391	0.0336778	0.39423
MICOS10	2420.32	0.330605	0.155679	2.12363	0.0337014	0.39423
TRNP1	747.916	-0.397898	0.187328	-2.12407	0.0336644	0.39423
NEDD4L	5296.71	-0.365673	0.172222	-2.12326	0.0337319	0.394308
CFP	23.14	-2.57595	1.21463	-2.12077	0.0339415	0.396479
GPRC5C	4230.29	-0.531838	0.251086	-2.11815	0.0341622	0.398776
BACE1	6864.92	-0.307651	0.145326	-2.11697	0.0342625	0.399291
BCR	4702.01	-0.339244	0.160246	-2.11702	0.0342585	0.399291
GALNT2	23579.2	-0.266239	0.125793	-2.11649	0.0343027	0.399291
PCDHGB2	471.405	-0.816884	0.385912	-2.11676	0.03428	0.399291
HSPA14	855.4	0.397083	0.187698	2.11555	0.0343835	0.399352
IVD	4168.17	-0.281839	0.133249	-2.11513	0.0344192	0.399352
KRT7	1726.8	-0.529434	0.250347	-2.1148	0.034447	0.399352
NPC1	8710.67	0.515785	0.243901	2.11473	0.0344527	0.399352
NTAN1	1907.48	0.352464	0.166587	2.11579	0.0343626	0.399352
RPS20	27329.8	0.564741	0.266886	2.11604	0.0343418	0.399352
FLYWCH1	3251.89	-0.309149	0.146233	-2.11409	0.0345075	0.399707
GATD1	3167.46	-0.368439	0.174436	-2.11218	0.0346711	0.401181
MR1	2382.9	-0.478833	0.226716	-2.11204	0.0346832	0.401181
PLCD3	6031.92	-0.314679	0.149034	-2.11145	0.0347333	0.40126
ST6GALNAC5	72.8495	1.13936	0.539622	2.11139	0.0347384	0.40126
MATN1-AS1	73.6379	-0.790871	0.374682	-2.11078	0.0347914	0.401339
PLA2G4B	32.5921	1.24102	0.588031	2.11047	0.034818	0.401339
USP16	3049.19	0.327308	0.155067	2.11075	0.034794	0.401339
AP1AR	1062.93	0.347095	0.164593	2.10881	0.0349607	0.401411
CAP1	32662.8	-0.312303	0.148084	-2.10895	0.0349486	0.401411
GNPAT	3239.45	0.293084	0.138987	2.10871	0.0349696	0.401411
OBSCN	676.092	-0.562244	0.266514	-2.10962	0.0348909	0.401411
PLXNB3-AS1	36.4823	1.02479	0.485905	2.10903	0.0349418	0.401411
PPP1R12B	1039.96	-0.461046	0.218593	-2.10915	0.0349318	0.401411
ANKRD18B	95.3076	0.748386	0.355292	2.1064	0.0351697	0.402874
SERTAD2	2437.55	0.313268	0.148722	2.1064	0.03517	0.402874
XKR9	39.1865	-1.10227	0.523291	-2.10642	0.0351681	0.402874
EML2-AS1	30.6273	1.17153	0.556417	2.10548	0.0352493	0.403247
MND1	305.357	0.820563	0.389731	2.10546	0.0352513	0.403247
C10orf55	79.328	-0.772032	0.366944	-2.10395	0.0353829	0.404194
MRPL39	943.871	0.347859	0.165321	2.10414	0.0353659	0.404194
CHEK2	501.698	0.496912	0.236293	2.10295	0.03547	0.404911
LINC00882	106.405	-0.673614	0.320396	-2.10244	0.0355148	0.405106
PARD3B	1376.94	-0.325076	0.154636	-2.1022	0.0355361	0.405106
PYCR1	2839.85	-0.388839	0.185094	-2.10077	0.0356616	0.406258
VASP	9716.56	-0.400832	0.190866	-2.10007	0.0357229	0.406677
ENTPD1	58.7767	-4.76541	2.27032	-2.09901	0.0358162	0.407346
RSKR	190.583	-0.606476	0.288958	-2.09884	0.0358309	0.407346
PPIP5K2	4253.58	0.368679	0.1757	2.09834	0.0358749	0.407359
RNF8	1341.32	0.477245	0.227447	2.09827	0.0358813	0.407359
CKS1B	1312.81	0.603098	0.287497	2.09775	0.035927	0.407599
CCDC153	85.6447	-1.08066	0.515274	-2.09725	0.035971	0.407819
MT-ND1	85591.1	-0.374616	0.178691	-2.09645	0.0360419	0.408344
MGRN1	4359.29	-0.54849	0.261741	-2.09554	0.0361228	0.408981
ANGPTL4	32.1158	-1.32998	0.635112	-2.09409	0.0362516	0.409342
ARMCX7P	131.336	0.555885	0.265456	2.09407	0.0362536	0.409342
ARSG	766.384	-0.437086	0.208717	-2.09415	0.0362462	0.409342
MTFR2	241.526	0.861988	0.411505	2.09472	0.0361957	0.409342
AKAP17A	2487.48	0.363233	0.173559	2.09285	0.0363629	0.410017
MZT1	1772.95	0.492268	0.2352	2.09298	0.0363512	0.410017
GPALPP1	1557.53	0.286487	0.136957	2.0918	0.0364564	0.410608
SGSH	116.913	-1.02555	0.490295	-2.0917	0.0364649	0.410608
HMGXB3	6025.6	-0.311948	0.149182	-2.09105	0.0365233	0.410708
ZNF789	314.739	-0.428308	0.204822	-2.09113	0.0365166	0.410708
LINC02154	17.274	1.56754	0.749905	2.09031	0.0365897	0.411175
ENGASE	703.203	-0.448664	0.214858	-2.08819	0.0367807	0.411872
GAPDHP62	22.4308	1.3414	0.642093	2.0891	0.0366988	0.411872
HDDC2	3170.72	0.325583	0.155988	2.08723	0.0368676	0.411872
HES1	809.05	-0.457753	0.219224	-2.08806	0.0367927	0.411872
IDH1	7884.55	0.312127	0.149545	2.08718	0.0368717	0.411872
SCAMP4	3799.13	-0.386395	0.185131	-2.08714	0.0368755	0.411872
SYTL5	135.793	-0.924815	0.442955	-2.08783	0.0368129	0.411872
TRIM35	754.966	-0.374828	0.179538	-2.08774	0.0368217	0.411872
ZNF738	165.434	-0.573127	0.274354	-2.08901	0.0367073	0.411872
DLG1	35396.4	-0.314054	0.1505	-2.08674	0.036912	0.412001
ABALON	12.3607	-1.92286	0.921847	-2.08588	0.0369899	0.412358
C1orf21	3606.42	0.291455	0.139731	2.08583	0.0369937	0.412358
CLUL1	11.6483	-2.43051	1.16566	-2.08509	0.0370613	0.412407
CYP2E1	88.1094	-0.792649	0.38017	-2.08499	0.0370705	0.412407
SPACA9	543.05	-0.417886	0.200429	-2.08496	0.0370728	0.412407
CD24P4	20.1252	-1.4634	0.702121	-2.08426	0.0371366	0.41284
CAVIN1	28905.5	-0.360546	0.173018	-2.08386	0.0371728	0.412965
RGS11	82.2931	-0.800603	0.384306	-2.08324	0.037229	0.413312
CAPN2	39579.7	-0.251692	0.120887	-2.08204	0.0373386	0.413365
CCT7	14488.1	0.332978	0.159938	2.08191	0.0373503	0.413365
H2AC15	10.6185	-1.80593	0.86765	-2.0814	0.0373971	0.413365
HOXC8	29.9213	-1.14428	0.550158	-2.07992	0.0375333	0.413365
MBD1	2769.84	-0.268455	0.129051	-2.08022	0.0375051	0.413365
MICU1	6895.37	0.256704	0.123363	2.08089	0.0374441	0.413365
PDLIM2	2106.68	-0.434154	0.208716	-2.08012	0.0375143	0.413365
RIMBP3B	39.2776	1.09504	0.525837	2.08247	0.0372991	0.413365
SKA3	1178.3	0.608556	0.292429	2.08104	0.0374302	0.413365
SRI	4508.29	0.285092	0.136951	2.08171	0.0373689	0.413365
ST8SIA1	123.312	0.85431	0.410677	2.08025	0.037503	0.413365
TNFAIP8	1054.2	-0.41525	0.199602	-2.08039	0.0374896	0.413365
ANXA8	17.93	-1.44546	0.69561	-2.07798	0.0377111	0.414772
RASEF	691.829	0.364779	0.175538	2.07806	0.0377035	0.414772
COMTD1	496.103	-0.516191	0.248533	-2.07695	0.0378058	0.414802
CTNND1	18873.7	-0.325276	0.156639	-2.07659	0.0378391	0.414802
DNAJB9	1028.11	-0.440589	0.212124	-2.07704	0.0377979	0.414802
KLHL13	890.934	-0.34667	0.166926	-2.07679	0.0378213	0.414802
UBB	32448	0.304315	0.146495	2.0773	0.0377738	0.414802
GLIPR1	12188.2	-0.481943	0.232183	-2.07571	0.0379211	0.415427
BTBD3	1315.99	-0.316464	0.152568	-2.07425	0.0380559	0.416121
FBN2	8150.95	0.415517	0.2003	2.07447	0.0380355	0.416121
HEXIM1	6839.41	-0.291175	0.140379	-2.07421	0.0380599	0.416121
CASP8	769.509	0.332184	0.160205	2.0735	0.0381259	0.416568
ADGRL4	5190.22	-0.30413	0.14675	-2.07243	0.0382252	0.417224
BRSK2	52.8224	-0.98306	0.474378	-2.07231	0.0382363	0.417224
SUSD6	1047.78	-0.383837	0.185327	-2.07113	0.0383466	0.418152
KIF11	6976.82	0.519863	0.251058	2.07069	0.0383878	0.418326
NDUFB1	1669.5	0.390064	0.188446	2.0699	0.0384621	0.418585
SOX4	6396.58	-0.507849	0.245319	-2.07016	0.0384372	0.418585
BCL2L1	7288.3	-0.255032	0.123257	-2.06911	0.0385357	0.418741
COL16A1	596.21	0.498461	0.240897	2.06919	0.0385283	0.418741
HEY1	43.6076	1.20006	0.580038	2.06893	0.0385522	0.418741
ENDOD1	4305.69	-0.382247	0.184878	-2.06756	0.0386814	0.419699
PACS2	3263.18	-0.341072	0.164972	-2.06746	0.0386912	0.419699
GLP2R	8.65653	-2.54481	1.23153	-2.06637	0.0387931	0.41998
MTIF3	1432.34	0.308901	0.149475	2.06657	0.0387749	0.41998
RAD21	13172.2	0.310098	0.150063	2.06645	0.0387863	0.41998
IFITM10	8262.22	0.51678	0.250278	2.06482	0.0389396	0.420774
IL20RB	30.6723	-1.10697	0.536074	-2.06496	0.0389264	0.420774
PPP2R3C	1293.96	0.33264	0.161101	2.06479	0.0389427	0.420774
ADAMTS6	816.591	-0.620059	0.300372	-2.0643	0.0389892	0.421002
HIPK2	6274.97	-0.391732	0.189845	-2.06343	0.0390717	0.421618
HMGN2	11654.9	0.358657	0.173839	2.06316	0.0390973	0.421619
HLA-L	62.1251	-0.782012	0.379126	-2.06267	0.039144	0.421849
B4GALT7	1196.89	-0.399192	0.193557	-2.0624	0.0391701	0.421855
POM121C	3188.77	-0.38669	0.18774	-2.05971	0.0394261	0.424061
TMEM70	1068.68	0.38651	0.187652	2.05972	0.0394249	0.424061
RRAGC	3538.7	0.287274	0.139498	2.05934	0.0394618	0.424169
GBF1	13312	-0.351005	0.170489	-2.05882	0.0395114	0.424427
CENPH	890.316	0.540874	0.262848	2.05775	0.0396144	0.425258
PEX2	2247.19	0.360732	0.17539	2.05674	0.0397112	0.426021
GMPS	4877.31	0.336145	0.163538	2.05545	0.0398354	0.427077
RAET1E	29.6969	1.251	0.608746	2.05504	0.039875	0.427225
ITPRIP	2770.1	-0.344384	0.167624	-2.0545	0.0399273	0.427509
ALDOA	48962.6	-0.339272	0.165202	-2.05368	0.0400068	0.427806
LINC00323	6.56234	-3.12918	1.52353	-2.05391	0.0399846	0.427806
PHF10	2914.49	0.379598	0.184936	2.05259	0.0401125	0.428661
CEACAM19	466.955	-0.552465	0.269349	-2.05111	0.0402558	0.429163
COMMD7	3636.26	0.347717	0.169532	2.05104	0.0402632	0.429163
RIC8B	1142.22	0.355826	0.173466	2.05127	0.0402406	0.429163
ZNF324	516.514	-0.375806	0.183201	-2.05133	0.0402344	0.429163
EHD1	5595.62	-0.439563	0.214368	-2.05051	0.0403147	0.429436
MDGA2	218.66	0.675178	0.329456	2.04938	0.0404253	0.430061
NRBP2	2062.44	-0.333665	0.162795	-2.0496	0.0404031	0.430061
ZNF883	152.792	-0.567745	0.277103	-2.04886	0.0404756	0.43032
KCTD11	1349.01	-0.291462	0.142294	-2.04831	0.04053	0.430621
RRS1-DT	7.02041	-2.49288	1.21743	-2.04766	0.0405935	0.43102
TCAF1P1	1655.01	-0.421727	0.206008	-2.04714	0.0406445	0.431285
SLC26A4	368.221	-0.580879	0.28387	-2.04628	0.0407284	0.431898
ZUP1	671.009	0.370015	0.180871	2.04574	0.0407822	0.432192
ERLIN2	4444.54	-0.28547	0.139607	-2.04481	0.0408734	0.432718
ST6GALNAC6	2851.02	-0.295886	0.144709	-2.0447	0.0408841	0.432718
BAK1	1029.93	-0.30801	0.150689	-2.04401	0.0409528	0.432844
FBRS	5462.67	-0.291919	0.142832	-2.04379	0.0409744	0.432844
RAPGEF3	174.23	-0.706945	0.345875	-2.04393	0.0409603	0.432844
CUTA	6906.96	0.33586	0.164413	2.04278	0.0410742	0.43307
LMO3	17.0806	-2.68705	1.31532	-2.04288	0.0410643	0.43307
LZIC	1947.84	0.319974	0.156623	2.04296	0.0410567	0.43307
COPS5	3554.15	0.329241	0.161261	2.04167	0.0411846	0.433958
BAALC	65.1372	1.43415	0.702857	2.04045	0.0413054	0.434047
CERCAM	7011.22	-0.306644	0.150269	-2.04063	0.0412875	0.434047
DCBLD2	77457.1	-0.362036	0.177491	-2.03974	0.0413765	0.434047
GLRX3	6558.58	0.320718	0.15715	2.04084	0.0412669	0.434047
IQCJ-SCHIP1	934.55	-0.467615	0.229132	-2.04081	0.0412698	0.434047
MYCBP2-AS1	5.77635	2.5837	1.26638	2.04023	0.0413272	0.434047
PIP5K1C	3702.14	-0.346585	0.169916	-2.03974	0.041376	0.434047
HOMER3-AS1	97.9158	0.659454	0.323414	2.03904	0.0414461	0.434502
AP1B1	5877.93	-0.321518	0.157714	-2.03861	0.0414895	0.434681
SBK1	81.8344	-0.69181	0.339523	-2.03759	0.0415907	0.435467
IQCB1	692.653	0.386035	0.189531	2.03679	0.0416714	0.436036
NUP43	1982.95	0.379022	0.186247	2.03505	0.0418462	0.437588
OSGEPL1	399.4	0.379437	0.186481	2.03472	0.0418794	0.43766
BBIP1	1813.03	0.388625	0.191056	2.03409	0.0419427	0.438041
SELENOM	786.922	-0.570728	0.280618	-2.03383	0.0419688	0.438041
BSN	29.5694	-1.43916	0.708558	-2.03112	0.0422433	0.438413
CACYBP	5034.1	0.401208	0.197544	2.03098	0.042257	0.438413
COL1A1	6072.69	-0.526981	0.259453	-2.03112	0.0422424	0.438413
DLGAP5	4110	0.487425	0.239818	2.03248	0.0421051	0.438413
EMP2	1138.94	0.559703	0.275419	2.03218	0.0421349	0.438413
MTND2P28	20418.9	-0.406715	0.200246	-2.03107	0.0422474	0.438413
MYO1D	74.8397	-1.39227	0.684884	-2.03286	0.042067	0.438413
RBMS2	4239.61	-0.344815	0.169788	-2.03086	0.0422691	0.438413
SLC25A42	461.149	-0.361753	0.178051	-2.03173	0.0421808	0.438413
TCAF2C	31.6548	-1.14109	0.561857	-2.03093	0.0422625	0.438413
DAP	7294.48	-0.278009	0.136936	-2.03021	0.0423353	0.438492
HSF1	3420.04	-0.289855	0.142794	-2.02987	0.0423694	0.438492
LINC02614	80.195	-0.709006	0.349308	-2.02974	0.0423827	0.438492
MDN1	2863.35	-0.351665	0.173253	-2.02978	0.0423793	0.438492
ITGAV	24714.6	-0.415656	0.204879	-2.02878	0.0424802	0.439227
TIGAR	1155.59	-0.285677	0.140879	-2.02782	0.0425782	0.439966
FCRLA	95.5369	-4.36673	2.15424	-2.02704	0.0426578	0.440265
REEP5	6565.33	0.28094	0.138598	2.02702	0.0426603	0.440265
CFI	450.062	0.771473	0.38077	2.02609	0.0427558	0.440701
TMC3	107.449	-0.757824	0.374024	-2.02614	0.0427506	0.440701
CCDC92	3447.24	-0.266293	0.131591	-2.02364	0.0430072	0.44298
ITGB7	28.5159	-2.18488	1.07994	-2.02316	0.0430571	0.44298
TTK	1785.04	0.520646	0.257339	2.02319	0.0430533	0.44298
NPAS2	988.358	-0.471795	0.233263	-2.02259	0.0431158	0.443309
LSM1	1816.08	0.328027	0.162269	2.02149	0.0432286	0.444193
IL27RA	485.227	-0.389455	0.192881	-2.01915	0.0434721	0.446418
CEACAM1	11.5755	-2.38073	1.17986	-2.0178	0.0436119	0.446745
CEP83-DT	17.5659	1.42445	0.705853	2.01806	0.043585	0.446745
PKD1P5	1207.66	-0.383795	0.190184	-2.01802	0.0435892	0.446745
TM7SF3	5919.78	-0.270449	0.134013	-2.01808	0.0435827	0.446745
ADAMTS10	1645.85	-0.31708	0.157212	-2.01689	0.0437073	0.447446
ACTG1	289414	-0.315794	0.156665	-2.01572	0.0438288	0.44786
MED6	1014.95	0.445497	0.220982	2.01599	0.0438013	0.44786
NOMO2	8314.3	-0.255483	0.126734	-2.0159	0.0438108	0.44786
ST8SIA5	32.6319	-1.10518	0.548463	-2.01506	0.0438986	0.448296
CENPN	2380.41	0.483525	0.240048	2.01429	0.0439794	0.448845
CDC25B	3692.48	0.479533	0.238271	2.01255	0.0441616	0.449872
MIF4GD	674.824	0.366955	0.182291	2.01302	0.0441126	0.449872
RPAP3	2253.04	0.291273	0.144724	2.0126	0.0441564	0.449872
SNUPN	1127.45	0.303493	0.150858	2.01178	0.0442427	0.450421
MT-TL1	719.566	-0.434825	0.216223	-2.011	0.0443251	0.450983
HHLA3	331.813	-0.410998	0.204507	-2.0097	0.0444627	0.451077
KIFAP3	2393.48	0.368455	0.183316	2.00994	0.0444373	0.451077
RGS3	4807.36	-0.359502	0.1788	-2.01063	0.0443643	0.451077
RTEL1	836.745	-0.451518	0.22461	-2.01023	0.0444069	0.451077
VPS26A	9678.72	0.272622	0.135658	2.00963	0.0444704	0.451077
GPATCH2	898.503	0.322446	0.160492	2.00911	0.0445252	0.451356
ARL4D	730.61	0.550656	0.274283	2.00762	0.0446838	0.452354
PAPOLA	12858.3	0.312971	0.155907	2.00741	0.0447056	0.452354
SUFU	2863.24	-0.373276	0.185934	-2.00757	0.0446892	0.452354
MIRLET7A1HG	333.96	0.475769	0.237172	2.00601	0.044855	0.453312
WDR37	1535.76	-0.306024	0.152537	-2.00623	0.0448317	0.453312
CCNL2	7184.9	-0.327187	0.1632	-2.00482	0.0449824	0.454046
PDGFRB	10867.4	-0.452141	0.225506	-2.00501	0.0449623	0.454046
ST3GAL1	3714.83	0.421151	0.210325	2.00238	0.0452438	0.456406
OGDHL	20.8144	-2.50811	1.25288	-2.00187	0.0452985	0.456617
STAG3L5P-PVRIG2P-PILRB	483.435	-0.434916	0.217276	-2.00167	0.0453198	0.456617
CCDC18-AS1	393.759	-0.535644	0.26778	-2.00031	0.0454668	0.45754
COMMD8	1564.21	0.379165	0.18954	2.00045	0.0454517	0.45754
SLC26A2	10457.8	-0.427211	0.213635	-1.99973	0.0455298	0.457896
HIVEP3	479.124	-0.420033	0.210077	-1.99942	0.0455625	0.457947
AHSA2P	2888.8	-0.300161	0.150215	-1.99822	0.045693	0.458703
IMPA2	488.05	0.474757	0.237561	1.99846	0.0456664	0.458703
SEC61A1	28085.3	-0.237894	0.119071	-1.99793	0.0457248	0.458743
ZNF519	136.776	0.584228	0.292528	1.99717	0.0458066	0.459286
GBP5	29.8757	-1.62491	0.814096	-1.99597	0.0459372	0.459779
NR4A1	557.424	-2.00932	1.0067	-1.99595	0.0459391	0.459779
PSKH1	2187.52	-0.272353	0.136437	-1.99619	0.0459133	0.459779
PKD1P1	1319.79	-0.419245	0.21013	-1.99517	0.0460248	0.460359
HVCN1	10.618	-2.23339	1.11997	-1.99415	0.0461362	0.461195
ADAMTS15	2275.28	-0.323083	0.162259	-1.99116	0.0464632	0.461587
BST2	71.943	-1.32376	0.664495	-1.99212	0.0463577	0.461587
CCDC18	896.057	0.572365	0.287679	1.9896	0.046635	0.461587
DBI	6633.85	0.298488	0.150034	1.98947	0.0466492	0.461587
DCAF13	2316.87	0.337439	0.169352	1.99254	0.0463123	0.461587
DRAP1	9599.89	0.527742	0.265068	1.99097	0.046484	0.461587
FGFR4	36.3831	1.02695	0.515961	1.99037	0.0465499	0.461587
ITGA2	2479.14	-0.691659	0.347594	-1.98985	0.0466073	0.461587
KAT7	2419.38	0.326933	0.164304	1.98981	0.0466124	0.461587
NPM1	50881.9	0.370301	0.185939	1.99152	0.0464241	0.461587
PDE1C	6325.09	-0.566871	0.284525	-1.99234	0.0463334	0.461587
PXDN	66698.1	-0.277968	0.139673	-1.99014	0.0465756	0.461587
SYTL4	369.327	0.424285	0.213236	1.98975	0.0466188	0.461587
TIGD7	357.239	0.466346	0.234028	1.9927	0.0462945	0.461587
TLX2	912.454	-0.333086	0.167173	-1.99247	0.04632	0.461587
ZNF141	55.38	0.808271	0.405552	1.99301	0.04626	0.461587
ZNF367	1166.69	1.18674	0.596189	1.99055	0.0465304	0.461587
HOXB8	106.948	-0.607878	0.305641	-1.98886	0.0467168	0.461812
PSMB8-AS1	169.284	0.554146	0.278639	1.98876	0.0467277	0.461812
CCDC87	74.5072	0.68858	0.346325	1.98825	0.0467842	0.462079
DYNC1H1	40979.2	-0.349443	0.175775	-1.98801	0.0468105	0.462079
VDAC3	5698.3	0.283062	0.142459	1.98698	0.0469248	0.462932
METTL5	1747.46	0.388864	0.195842	1.9856	0.0470775	0.463886
NUDT6	241.455	0.482037	0.242766	1.98561	0.0470771	0.463886
ABLIM3	8450.86	-0.340004	0.171333	-1.98447	0.0472037	0.464024
ADCY10P1	62.1435	-0.824494	0.415621	-1.98377	0.047282	0.464024
KATNIP	2122.93	-0.368312	0.185641	-1.984	0.0472557	0.464024
MDH1	8731.61	0.26277	0.132463	1.98371	0.0472876	0.464024
NGLY1	1961.78	0.27974	0.140999	1.98399	0.0472566	0.464024
PTP4A2	11899.2	0.271901	0.136995	1.98475	0.0471727	0.464024
SUMO1	7209.72	0.324673	0.163652	1.98393	0.0472638	0.464024
ERICD	79.074	-0.69247	0.34914	-1.98336	0.0473274	0.464126
IRX3	495.656	0.453273	0.228566	1.98312	0.047354	0.464126
EPHX2	18.3626	-1.94814	0.982686	-1.98246	0.0474276	0.464572
IFI35	1094.99	0.349408	0.176301	1.98189	0.0474918	0.464925
ROS1	10.6827	-3.44474	1.73837	-1.98159	0.0475251	0.464977
SPTSSB	17.6329	1.79161	0.904297	1.98122	0.0475668	0.46511
CCT6A	17031.8	0.300942	0.152047	1.97927	0.0477851	0.466344
GEM	1539.46	0.617077	0.311836	1.97885	0.0478327	0.466344
ITGA3	88628.2	-0.319646	0.161532	-1.97884	0.0478338	0.466344
SUPT6H	9923.9	-0.251645	0.12715	-1.97912	0.0478027	0.466344
UPF1	5368.47	-0.303367	0.153281	-1.97916	0.0477982	0.466344
COQ3	300.73	0.462994	0.234064	1.97806	0.0479216	0.466726
TMC6	84.059	-2.45053	1.23905	-1.97775	0.0479572	0.466726
VEGFB	4158.51	0.382206	0.193254	1.97775	0.0479574	0.466726
TMEM184B	6022.66	-0.278781	0.141059	-1.97635	0.0481157	0.467991
C5orf46	200.067	-0.860073	0.435956	-1.97285	0.0485132	0.470115
CA3	7.40889	2.82349	1.43078	1.97339	0.0484513	0.470115
DDX11-AS1	21.7338	1.33499	0.676803	1.97249	0.048554	0.470115
FRAT2	562.881	0.335645	0.170149	1.97266	0.0485343	0.470115
LCTL	665.153	-0.466015	0.236265	-1.97242	0.0485612	0.470115
SNRPC	3692.6	0.323071	0.163768	1.97274	0.0485254	0.470115
TLR6	174.934	-0.71643	0.36297	-1.9738	0.0484042	0.470115
TMEM60	826.469	0.34129	0.172907	1.97384	0.0483997	0.470115
POC1A	891.424	0.63423	0.321661	1.97173	0.0486402	0.470605
NPIPA8	59.8329	-1.20579	0.611655	-1.97135	0.048684	0.470754
SGO2	2042.12	0.476554	0.241841	1.97052	0.0487785	0.471224
ZNF570	205.692	0.56793	0.288227	1.97043	0.0487895	0.471224
FAM21EP	127.887	0.627543	0.318727	1.9689	0.0489644	0.471264
FOXP1	2782.22	0.284474	0.144437	1.96955	0.0488905	0.471264
MRPS9	1563.83	0.327784	0.166457	1.96918	0.0489322	0.471264
NDUFB10	4316.53	0.37765	0.191774	1.96925	0.0489249	0.471264
PHKG2	1197.99	-0.35969	0.182573	-1.97012	0.0488247	0.471264
THAP10	335.719	0.415415	0.210975	1.96903	0.0489497	0.471264
LINC02987	363.989	-0.396201	0.201322	-1.96799	0.0490687	0.471721
SECTM1	119.548	0.632617	0.321451	1.968	0.0490676	0.471721
SPC25	788.817	0.652259	0.331588	1.96707	0.0491747	0.472465
TEX30	491.581	0.576941	0.293372	1.96659	0.0492308	0.47273
ZNF731P	402.056	-0.411231	0.209137	-1.96632	0.0492614	0.47275
BCKDK	2946.11	-0.317124	0.161353	-1.96541	0.0493673	0.473492
PIH1D1	2572.23	0.382385	0.194588	1.9651	0.0494025	0.473555
DYRK2	2321.27	-0.28639	0.145841	-1.96372	0.0495625	0.474789
GPR108	2202.33	-0.306012	0.155906	-1.96279	0.0496701	0.474789
HDDC3	619.429	0.350189	0.178396	1.96299	0.0496469	0.474789
NUDCD2	1449.59	0.303342	0.154508	1.96327	0.0496143	0.474789
SDCBP	15724.4	0.244565	0.124603	1.96276	0.0496745	0.474789
MPHOSPH6	988.342	0.395251	0.201408	1.96244	0.0497118	0.474871
CAB39L	640.176	0.333828	0.170166	1.96177	0.049789	0.475061
CD81	15103.9	-0.28152	0.143498	-1.96183	0.0497822	0.475061
COMMD6	2593.88	0.410643	0.209447	1.9606	0.0499254	0.475875
SEC16A	5824.89	-0.404858	0.206503	-1.96055	0.0499318	0.475875
PCDHA1	11.2348	-2.71032	1.38323	-1.95941	0.0500643	0.476863
CHST12	1533.72	-0.490442	0.250654	-1.95665	0.0503887	0.479677
HIP1	1799.63	0.412475	0.210834	1.95639	0.0504188	0.479688
NUDT9P1	21.3709	1.41756	0.724872	1.9556	0.0505118	0.480297
JPH2	1685.77	-0.470894	0.24088	-1.95489	0.0505957	0.480819
SIRPA	6171.2	-0.292734	0.149901	-1.95285	0.0508373	0.482297
TMEM259	7230.45	-0.398669	0.204148	-1.95284	0.0508386	0.482297
VBP1	2468.74	0.338705	0.173423	1.95306	0.0508129	0.482297
SSR4	4051.82	-0.427201	0.218877	-1.95179	0.0509634	0.483204
ADAMTS14	481.029	-0.523669	0.268433	-1.95084	0.0510766	0.483223
ATP13A1	2567.53	-0.373052	0.191231	-1.95079	0.0510821	0.483223
ITGB3BP	814.926	0.351884	0.180358	1.95103	0.0510539	0.483223
ZEB2	4965.76	0.444134	0.227666	1.95082	0.0510788	0.483223
PLAGL1	1363.98	-0.419891	0.215299	-1.95027	0.0511443	0.483505
SDR39U1	555.277	0.699349	0.358632	1.95005	0.0511702	0.483505
DKKL1	8.07399	2.78887	1.43097	1.94894	0.0513028	0.484481
PKD1P3	1382.11	-0.452177	0.232142	-1.94785	0.0514335	0.485438
ACVR2A	562.295	0.388831	0.199774	1.94636	0.0516115	0.486674
CDKN2D	529.632	0.526998	0.270775	1.94626	0.0516232	0.486674
HNRNPH3	10834	0.353187	0.181538	1.94552	0.051712	0.487074
RAB39B	60.4977	-0.763919	0.392725	-1.94518	0.0517538	0.487074
YWHAE	38454.3	0.306392	0.157502	1.94533	0.0517355	0.487074
AFP	75.9676	0.777992	0.40006	1.94469	0.0518124	0.487348
RHOU	80.2203	0.708171	0.364235	1.94427	0.0518629	0.487547
DUSP6	645.661	-0.402352	0.207124	-1.94257	0.0520685	0.488291
ENO1P4	13.7536	-1.47715	0.760356	-1.9427	0.0520522	0.488291
ENTPD7	4623.15	-0.326471	0.168002	-1.94326	0.0519847	0.488291
NFATC1	23.242	-2.23766	1.1516	-1.94309	0.0520056	0.488291
SMURF1	3141.67	-0.298149	0.153496	-1.94239	0.0520895	0.488291
HK2P1	19.9504	-1.23518	0.636161	-1.94162	0.0521829	0.488337
TICAM2-AS1	17.5177	1.41556	0.729013	1.94175	0.0521674	0.488337
VGLL3	2899.3	-0.437779	0.225435	-1.94193	0.0521457	0.488337
CCL2	2159.12	-0.489596	0.252217	-1.94117	0.0522373	0.488571
GAS6-DT	1063.38	-0.420004	0.216453	-1.9404	0.0523312	0.488621
ODAD2	101.01	0.617211	0.318033	1.94071	0.0522932	0.488621
TMEM263-DT	77.7422	0.718127	0.370047	1.94064	0.0523021	0.488621
C12orf76	413.753	-0.439066	0.226397	-1.93937	0.0524566	0.488965
ELL2	7040.07	-0.267605	0.137982	-1.93942	0.0524505	0.488965
HNRNPA1	44511.3	0.308653	0.159121	1.93974	0.0524115	0.488965
TMX3	7325.7	0.312076	0.160978	1.93862	0.0525472	0.489534
KPNA2	13607.5	0.526648	0.271702	1.93833	0.0525831	0.489593
CPB2-AS1	12.8672	-1.70582	0.880252	-1.93787	0.052639	0.489839
DFFBP1	11.0495	-1.65579	0.854701	-1.93727	0.0527124	0.490246
CEP55	6763.32	0.539695	0.278868	1.93531	0.0529528	0.490248
CMTM7	2103.16	-0.290191	0.14983	-1.9368	0.0527698	0.490248
DPP9	6363.95	-0.341126	0.176255	-1.93541	0.0529402	0.490248
FUT8-AS1	40.8044	-1.13277	0.58498	-1.93642	0.0528167	0.490248
HDLBP	45768.3	-0.249963	0.129119	-1.93592	0.0528778	0.490248
ITPK1	1387.94	-0.399104	0.206316	-1.93443	0.0530597	0.490248
LARP7	2811.57	0.254653	0.1316	1.93505	0.0529842	0.490248
MSH6	5728.09	0.340077	0.175833	1.9341	0.0531012	0.490248
MYO1C	16327	-0.312876	0.161681	-1.93514	0.0529732	0.490248
NRCAM	9.92864	2.67898	1.3847	1.9347	0.0530271	0.490248
PACS1	7152.73	-0.31119	0.160759	-1.93575	0.0528977	0.490248
PLAGL2	1223.37	-0.34718	0.179477	-1.9344	0.0530643	0.490248
SLC30A3	234.404	0.540191	0.27932	1.93395	0.0531194	0.490248
SLC6A17	559.249	-0.497575	0.257292	-1.93389	0.0531269	0.490248
CDC25C	501.232	0.594477	0.307567	1.93283	0.0532567	0.490353
CENPW	756.297	0.580346	0.300186	1.93329	0.0532007	0.490353
CNGA1	27.6396	-1.26302	0.65342	-1.93293	0.0532444	0.490353
GPRC5A	12220.1	-0.410897	0.212516	-1.93349	0.0531762	0.490353
FOXK1	2171.22	-0.290467	0.150319	-1.93234	0.053318	0.490372
LENG8	6849.37	-0.307568	0.159163	-1.93241	0.0533093	0.490372
ENPP1	1034.62	0.371248	0.192187	1.93171	0.0533959	0.490543
PIN4	1036.44	0.341311	0.176682	1.93179	0.0533857	0.490543
MAP3K5	750.12	0.358704	0.185889	1.92967	0.053648	0.492313
NCF2	55.7576	-1.35101	0.700037	-1.92991	0.0536183	0.492313
HRK	50.9371	1.35935	0.704734	1.92889	0.0537447	0.492526
SORL1	240.249	0.614919	0.318758	1.92911	0.0537168	0.492526
TUBB4A	535.821	0.531927	0.275787	1.92876	0.0537603	0.492526
NCKIPSD	1497.54	-0.324165	0.168221	-1.92701	0.0539781	0.494247
ARL3	3593.99	0.290448	0.150746	1.92674	0.0540118	0.494283
GPCPD1	1203.27	0.440653	0.228822	1.92574	0.0541365	0.494347
GREP1	9.01499	2.70144	1.40272	1.92586	0.0541213	0.494347
MT1F	54.1713	0.787582	0.408979	1.92573	0.0541383	0.494347
SUGCT	308.966	-0.382477	0.198597	-1.92589	0.0541178	0.494347
TRMT61A	822.306	0.46832	0.243231	1.92541	0.0541776	0.494434
TAMM41	318.097	0.444512	0.230904	1.92509	0.0542175	0.494526
IL17RA	2082.62	-0.256459	0.133273	-1.92432	0.0543147	0.494952
NSMAF	3814.84	0.306368	0.159215	1.92424	0.0543239	0.494952
ADH5P4	78.5233	0.644918	0.335464	1.92247	0.0545469	0.495657
CCT8	12560.3	0.318973	0.165886	1.92285	0.0544987	0.495657
CDKL1	400.355	0.498861	0.259494	1.92244	0.054551	0.495657
FIG4	2386.21	0.343695	0.178757	1.92269	0.0545185	0.495657
IGF2BP1	1113.16	-0.374698	0.194879	-1.92272	0.0545156	0.495657
HMGN2P5	348.93	0.432686	0.225161	1.92167	0.0546471	0.495722
PDCD5P1	66.2285	0.934814	0.486406	1.92188	0.0546208	0.495722
PPFIA2	316.153	0.559679	0.291247	1.92166	0.054648	0.495722
RMC1	1130.12	0.29581	0.153969	1.92123	0.0547024	0.495944
DNAJC3	5494.22	-0.317002	0.165049	-1.92065	0.0547756	0.49626
TMEM39B	941.029	0.281416	0.146534	1.92048	0.0547971	0.49626
LIPG	551.515	-0.75535	0.393454	-1.91979	0.054884	0.496775
ITPKB	1784.28	0.505055	0.263139	1.91935	0.0549405	0.497015
FOXJ3	3434.86	0.262046	0.136608	1.91824	0.0550805	0.497579
HERPUD1	3336.34	-0.378903	0.197585	-1.91767	0.0551531	0.497579
LRRC41	6483.74	-0.286404	0.149336	-1.91785	0.0551306	0.497579
RBMS1	4762	-0.252422	0.131601	-1.91808	0.0551009	0.497579
TSPAN15	602.06	-0.417826	0.217864	-1.91783	0.0551332	0.497579
TNC	11648.7	0.322729	0.16833	1.91724	0.0552079	0.497803
CCDC77	688.899	0.357564	0.186657	1.91563	0.0554128	0.499379
PSMA3	4413.01	0.351607	0.183593	1.91514	0.0554744	0.499553
RBM44	52.6786	-0.766014	0.400057	-1.91476	0.0555227	0.499553
TCEA3	227.994	0.554167	0.289409	1.91482	0.0555151	0.499553
EPHB1	23.1072	-1.14409	0.597607	-1.91445	0.0555631	0.499646
STK10	1528.48	-0.34067	0.17798	-1.91409	0.0556089	0.499786
RTL10	1371.5	-0.323283	0.168973	-1.91322	0.0557193	0.500507
ARID5B	5556.86	-0.401495	0.209884	-1.91294	0.0557561	0.500566
CHCHD3	3189.2	0.359114	0.187809	1.91213	0.05586	0.500993
FAM234A	6995.99	-0.273711	0.143147	-1.91209	0.0558642	0.500993
SH2D6	25.9731	1.14907	0.601085	1.91165	0.0559206	0.501228
COX10-DT	466.967	0.361873	0.189377	1.91086	0.0560224	0.501597
RIC1	2965.68	-0.357201	0.186913	-1.91105	0.0559979	0.501597
PNPLA7	211.496	-0.629429	0.329479	-1.91038	0.0560846	0.501883
BTBD19	1313.92	-0.334555	0.17519	-1.90967	0.0561759	0.502157
NPHP3	1606	-0.362312	0.18972	-1.90973	0.0561684	0.502157
GRB7	129.349	-0.574427	0.301043	-1.90813	0.0563749	0.503185
RCC2	6273.5	-0.248926	0.130455	-1.90814	0.0563731	0.503185
ZNF511	1592.34	0.314116	0.164625	1.90807	0.056382	0.503185
FRG1	1234.85	0.335364	0.175952	1.906	0.0566498	0.503818
KDM2A	5056.56	-0.279908	0.146818	-1.9065	0.0565859	0.503818
LEPROTL1	2671.82	0.271685	0.142508	1.90645	0.0565919	0.503818
LINC00511	566.707	-0.376049	0.197298	-1.90599	0.0566509	0.503818
MIS18BP1	2907.84	0.328599	0.172376	1.90629	0.0566123	0.503818
RAB30	1635.11	-0.375618	0.197084	-1.90588	0.0566659	0.503818
TOM1L2	4225.35	-0.347862	0.182444	-1.90668	0.0565627	0.503818
C2CD2L	856.284	-0.309971	0.16271	-1.90506	0.0567724	0.504495
HAL	11.6118	-1.80778	0.949103	-1.90472	0.0568159	0.504611
OGFRL1	2780.27	-0.290161	0.152359	-1.90445	0.0568514	0.504655
ZNF799	96.5584	-0.762817	0.400676	-1.90382	0.056933	0.505109
SOCS3	1578.71	0.391104	0.205487	1.9033	0.0570013	0.505444
CNTNAP3C	343.057	0.51008	0.268116	1.90246	0.057111	0.506073
IFNE	132.879	0.54111	0.284452	1.90229	0.0571333	0.506073
ABCA17P	22.7776	-1.33483	0.702086	-1.90124	0.0572704	0.506795
INTS12	955.72	0.349223	0.183686	1.9012	0.057276	0.506795
CDK1	3543.4	0.534524	0.281241	1.90059	0.0573559	0.507231
CYSTM1	1634.73	0.392136	0.206414	1.89976	0.0574652	0.507384
LZTS3	444.587	-0.452127	0.237985	-1.89981	0.0574577	0.507384
MT-TT	184.68	-0.473179	0.249022	-1.90015	0.0574138	0.507384
SIM2	2753.9	-0.31875	0.16796	-1.89777	0.0577263	0.509418
ACTR6	1121.03	0.368835	0.194666	1.8947	0.0581318	0.511925
CYYR1-AS1	18.1641	-1.86698	0.985348	-1.89474	0.0581262	0.511925
GFM1	2442.46	0.284317	0.150094	1.89426	0.0581911	0.511925
MAP3K20	6620.44	0.335321	0.177045	1.89399	0.0582267	0.511925
PELI1	520.654	-0.589478	0.311158	-1.89447	0.0581631	0.511925
TMEM40	16.295	-1.35062	0.713032	-1.89419	0.0581993	0.511925
ZNF830	602.065	0.318621	0.168208	1.89421	0.0581966	0.511925
CYFIP2	2432.52	-0.405683	0.214295	-1.8931	0.0583439	0.512684
C9orf85	584.376	0.379348	0.200543	1.89161	0.0585432	0.512732
CCDC57	1417.6	-0.313095	0.165522	-1.89156	0.0585495	0.512732
LMO7	13035.2	-0.368082	0.194587	-1.89161	0.058543	0.512732
MTRES1	653.016	0.378225	0.199932	1.89177	0.0585221	0.512732
PLEKHA4	597.42	0.353308	0.186816	1.8912	0.0585971	0.512732
SLC25A29	2482.89	-0.328426	0.173604	-1.8918	0.0585171	0.512732
VSTM2L	134.346	-0.859221	0.454286	-1.89137	0.0585756	0.512732
WDR35	2216.42	0.353417	0.18678	1.89216	0.0584696	0.512732
RCC1	3039.06	0.383749	0.202995	1.89044	0.0586993	0.513355
SEC24D	8776.59	-0.328247	0.17369	-1.88984	0.0587798	0.513788
NPM1P27	2304.94	0.321522	0.170168	1.88944	0.0588322	0.513975
AKR1B1	6257.62	-0.252168	0.133588	-1.88766	0.0590712	0.514705
AMMECR1L	2042.36	-0.259057	0.137226	-1.88781	0.059051	0.514705
APTR	285.753	0.46449	0.246021	1.88801	0.0590246	0.514705
EXTL3	4086.82	-0.300023	0.158923	-1.88786	0.059045	0.514705
PIMREG	1159.21	0.614353	0.32533	1.8884	0.0589723	0.514705
PCDHGA4	466.101	-0.647827	0.343343	-1.88682	0.0591844	0.515421
EEF1A1P12	750.919	0.372719	0.197644	1.88581	0.0593203	0.51611
PCOLCE	287.177	0.556965	0.295387	1.88555	0.0593561	0.51611
TATDN1	1024.57	0.394895	0.209485	1.88508	0.0594193	0.51611
TOP3A	1311.37	-0.297925	0.158011	-1.88547	0.059367	0.51611
UBE2H	9959	-0.29167	0.154718	-1.88517	0.0594072	0.51611
CRNDE	1344.43	0.353668	0.187669	1.88453	0.0594935	0.516213
NPIPB13	362.765	-0.478506	0.253902	-1.88461	0.0594824	0.516213
LINC02482	53.2785	-0.882553	0.46838	-1.88427	0.0595288	0.516249
APOL6	1611.14	0.532576	0.282712	1.88381	0.0595906	0.516378
GABARAPL2	3246.67	0.279668	0.148516	1.88309	0.0596886	0.516378
GPSM1	1837.69	-0.354503	0.188264	-1.88301	0.0596996	0.516378
MCM3AP	4949.87	-0.287713	0.152777	-1.88322	0.0596703	0.516378
UPK1A	16.0223	-2.48715	1.32052	-1.88346	0.0596387	0.516378
DNTTIP2	3130.46	0.297624	0.158185	1.88149	0.0599059	0.516814
EHD2	22041.2	-0.24222	0.128711	-1.88189	0.0598512	0.516814
PTTG1IP	20500.6	-0.215996	0.114797	-1.88156	0.0598963	0.516814
RIMKLB	655.168	-0.404913	0.215194	-1.88162	0.0598874	0.516814
TXNRD1	34032.5	-0.354247	0.188218	-1.88211	0.0598204	0.516814
ANKRD13B	877.243	-0.380937	0.202658	-1.8797	0.0601483	0.518512
OCIAD2	2092.77	0.27716	0.147486	1.87923	0.060213	0.518512
PPP1CC	9237.2	0.266013	0.141551	1.87927	0.0602081	0.518512
SPAG16	798.981	0.299864	0.159577	1.87912	0.060228	0.518512
TUFT1	2836.1	-0.512427	0.272798	-1.87841	0.0603248	0.519076
RTRAF	7274.42	0.311293	0.1658	1.87752	0.060447	0.519856
COPS6	6010.71	0.299968	0.159819	1.87692	0.060529	0.520292
LINC01547	41.5528	-0.902938	0.481275	-1.87614	0.0606366	0.520946
SLC7A5P2	13.2098	-1.73366	0.924194	-1.87586	0.0606743	0.521
MELTF	67.1214	-1.03927	0.5542	-1.87527	0.0607558	0.521214
TLE2	48.3068	-0.872178	0.465106	-1.87522	0.0607621	0.521214
SIN3B	2803.61	-0.277077	0.147776	-1.87498	0.0607954	0.521229
GATAD2A	3760.69	-0.322609	0.172204	-1.87342	0.0610109	0.522806
NID1	3711.22	-0.359231	0.191796	-1.87298	0.0610708	0.523049
CCNB1	3713.46	0.489325	0.261297	1.87268	0.0611126	0.523137
CXADR	1722.01	0.413578	0.220904	1.87221	0.0611775	0.523152
GPI	8824.04	-0.247529	0.132211	-1.87222	0.0611759	0.523152
FRMD8	1395.8	-0.418548	0.223677	-1.87121	0.0613159	0.523423
GNAT2	4.78722	3.06845	1.64015	1.87084	0.0613673	0.523423
LRRC8B	304.477	-0.506837	0.270848	-1.8713	0.0613038	0.523423
NUFIP1	634.155	0.393969	0.21057	1.87096	0.0613505	0.523423
TIMM10	715.71	0.49615	0.265157	1.87115	0.0613238	0.523423
EXOSC8	1511.8	0.582106	0.311577	1.86826	0.0617261	0.523909
GLIS3	1247.43	-0.376754	0.20161	-1.86873	0.0616604	0.523909
KIF2C	2764.94	0.504623	0.26996	1.86925	0.061588	0.523909
LINC01970	6.15797	2.54971	1.36464	1.86842	0.0617034	0.523909
SSH3	888.854	-0.412113	0.220626	-1.86793	0.0617722	0.523909
STIL	1255.18	0.453954	0.242957	1.86845	0.0616989	0.523909
TAF1A	236.44	0.409394	0.219152	1.86808	0.0617512	0.523909
TIPRL	3043.33	0.271078	0.144951	1.87014	0.0614645	0.523909
TOX-DT	94.2013	0.75906	0.406116	1.86907	0.061613	0.523909
ZBED8	361.144	0.378813	0.202754	1.86834	0.0617143	0.523909
ZNF107	540.514	-0.352241	0.188554	-1.86811	0.0617463	0.523909
TEAD2	3092.14	0.239315	0.128216	1.86651	0.0619704	0.525321
ALDH7A1P1	101.083	0.558782	0.300005	1.86258	0.0625215	0.525421
AP3S2	2777.57	0.255635	0.137171	1.86362	0.0623752	0.525421
APOBEC3C	1438.06	-0.365056	0.195835	-1.8641	0.0623082	0.525421
CHST13	13.236	1.89121	1.01441	1.86434	0.0622741	0.525421
COX7A2	4350.83	0.337955	0.181317	1.86389	0.0623376	0.525421
FSTL4	10.0858	2.271	1.21723	1.86571	0.0620823	0.525421
GSTA4	620.248	0.341051	0.182956	1.86411	0.0623066	0.525421
HSBP1	6708.27	0.276083	0.148208	1.86281	0.0624894	0.525421
MINDY3	1553.13	0.314598	0.168677	1.86509	0.0621684	0.525421
MOB3A	2593.77	-0.270626	0.145275	-1.86285	0.0624828	0.525421
MRPL47	1835.73	0.33699	0.180869	1.86317	0.0624378	0.525421
OLFML2B	1451.97	0.39996	0.214457	1.86499	0.0621825	0.525421
PRC1	6219.75	0.449512	0.241059	1.86474	0.0622184	0.525421
RNF44	1330.41	-0.38894	0.208462	-1.86576	0.0620743	0.525421
RPSAP8	96.5508	0.652142	0.350107	1.86269	0.0625056	0.525421
SETDB2	731.263	0.326578	0.175323	1.86272	0.0625016	0.525421
SNAI2	770.274	0.347596	0.186286	1.86593	0.0620514	0.525421
PPM1F-AS1	327.205	-0.736217	0.3955	-1.86148	0.0626759	0.526119
RBM12B	2176.13	0.324505	0.174362	1.86109	0.062731	0.526119
SNX9	7988.77	0.262275	0.140926	1.86109	0.0627316	0.526119
UQCRFS1	3948.29	0.30147	0.161953	1.86146	0.0626794	0.526119
C15orf62	15.8862	-2.49655	1.34179	-1.86061	0.0627996	0.526187
CERS1	148.66	-0.621628	0.334169	-1.86022	0.0628542	0.526187
TRIM17	9.67766	-2.61449	1.40525	-1.86052	0.0628115	0.526187
TSKU	1963.12	-0.360161	0.193621	-1.86013	0.0628667	0.526187
PSTPIP2	269.41	-0.448546	0.24119	-1.85972	0.0629251	0.526356
SPATA13	1008.88	-0.46061	0.247701	-1.85954	0.0629505	0.526356
DNAJC8	7343.91	0.30463	0.163866	1.85903	0.0630235	0.526701
MRPS6	2422.36	0.312679	0.168218	1.85877	0.0630591	0.526733
MRAS	1810.88	-0.307079	0.165238	-1.8584	0.0631116	0.526845
SHLD2	3058.51	0.318624	0.171466	1.85823	0.0631362	0.526845
TDRD7	1276.24	0.255711	0.13765	1.85769	0.0632128	0.527219
CDCA3	1728.58	0.509326	0.274794	1.85348	0.0638138	0.528159
CELSR2	4053.91	-0.394082	0.212264	-1.85657	0.0633724	0.528159
IL10RB	1627.35	-0.578004	0.311746	-1.85409	0.0637268	0.528159
METTL23	1209.7	0.29373	0.15842	1.85412	0.0637215	0.528159
MRPL36	1222.4	0.335464	0.180859	1.85484	0.0636197	0.528159
NDUFA6-DT	193.217	-0.512993	0.276753	-1.85361	0.0637946	0.528159
NRG1	768.647	-0.66613	0.35907	-1.85515	0.0635744	0.528159
PDPR2P	366.316	-0.466843	0.251788	-1.85411	0.0637229	0.528159
SH3TC2	443.84	-0.739318	0.398525	-1.85514	0.0635769	0.528159
SMIM17	10.7394	1.60116	0.863949	1.8533	0.0638392	0.528159
SNRPN	3488.38	-0.26636	0.143736	-1.85312	0.0638659	0.528159
TENM4	3978.83	0.427616	0.230607	1.8543	0.0636957	0.528159
TRAF3	2408.19	-0.312963	0.168798	-1.85407	0.0637292	0.528159
TUBA1B	67116.4	0.455007	0.2451	1.85642	0.0633943	0.528159
TWSG1	7380.78	0.287283	0.154863	1.85508	0.0635848	0.528159
U2SURP	6580.51	0.264847	0.142921	1.8531	0.0638676	0.528159
ZNF467	240.186	-0.864346	0.466086	-1.85448	0.063671	0.528159
IFIT5	2124.64	0.265781	0.143483	1.85235	0.0639757	0.528789
RPL13	44824.8	-0.439677	0.237412	-1.85196	0.0640317	0.528988
PTGES3	17294.8	0.348972	0.188544	1.85089	0.0641861	0.529735
YIPF2	2580.79	-0.297412	0.160675	-1.85102	0.0641669	0.529735
LINC02331	25.503	-1.12172	0.606391	-1.84982	0.0643391	0.529942
NUP35	537.349	0.519726	0.280927	1.85004	0.0643082	0.529942
SLC9A7	3740.24	-0.355608	0.192225	-1.84996	0.0643199	0.529942
ZNF404	189.259	0.460207	0.248713	1.85036	0.0642624	0.529942
ANXA8L1	14.5128	-1.46982	0.794986	-1.84886	0.0644784	0.530826
BROX	4165.47	0.282293	0.152777	1.84775	0.0646387	0.531881
PSMD13	5645.65	0.304526	0.165045	1.84511	0.0650214	0.534764
ZDHHC14	427.873	0.452617	0.245369	1.84464	0.0650904	0.535066
GLUD1P2	25.1314	1.239	0.672092	1.8435	0.0652558	0.53616
IFI30	218.434	-0.790168	0.428979	-1.84197	0.0654791	0.537727
SKA1	723.749	0.457834	0.248626	1.84145	0.0655549	0.537863
SRF	5688.76	-0.327107	0.177639	-1.84142	0.0655606	0.537863
MANSC1	1141.27	-0.36596	0.19877	-1.84112	0.0656041	0.537954
ARFIP1	2575.33	0.28276	0.153639	1.84041	0.0657074	0.538267
LINC00665	518.496	-0.422965	0.2298	-1.84058	0.0656837	0.538267
STAT5A	98.4664	-0.845598	0.459516	-1.84019	0.0657399	0.538268
ERV3-1	985.674	-0.419295	0.227914	-1.8397	0.0658119	0.538591
POM121B	618.714	-0.37896	0.2061	-1.83872	0.0659567	0.539243
TBC1D10A	986.309	-0.356986	0.19413	-1.8389	0.06593	0.539243
ZNF282	2159.86	-0.283607	0.154297	-1.83806	0.0660536	0.539769
ARVCF	769.021	-0.373474	0.203264	-1.83738	0.0661532	0.540316
CD99P1	144.79	-0.508583	0.276897	-1.83672	0.0662509	0.540402
LSM2	1370.97	0.3408	0.1856	1.83621	0.0663268	0.540402
MT-ATP8	28328.9	-0.435696	0.237268	-1.8363	0.0663128	0.540402
MYOZ1	29.092	-1.0083	0.549007	-1.83658	0.0662713	0.540402
TMEM44	1995.35	-0.267273	0.145508	-1.83682	0.0662359	0.540402
ENTPD4-DT	14.037	-1.43967	0.784261	-1.8357	0.0664016	0.540746
PIGP	687.969	0.340079	0.185291	1.83538	0.066449	0.540866
BICC1	6684.93	-0.336409	0.183646	-1.83183	0.0669766	0.541356
CNN2P4	120.947	-0.522045	0.285023	-1.83159	0.0670125	0.541356
DVL1	4655.51	-0.319383	0.174155	-1.8339	0.0666685	0.541356
FAM221A	118.973	-0.678891	0.370394	-1.83289	0.066819	0.541356
FANCL	1452.21	0.318186	0.173551	1.83339	0.0667453	0.541356
INPP5F	2215.72	0.239045	0.130479	1.83206	0.0669421	0.541356
METAP1	4044.51	0.257486	0.140539	1.83213	0.0669328	0.541356
MTARC1	40.0054	-1.78751	0.974891	-1.83355	0.0667215	0.541356
NDC1	3730.78	0.456513	0.249013	1.83329	0.0667593	0.541356
PLOD3	5141.12	-0.271545	0.148168	-1.83268	0.0668497	0.541356
RELB	220.304	-0.514813	0.280636	-1.83445	0.0665874	0.541356
RTN4IP1	354.935	0.398745	0.217555	1.83285	0.0668253	0.541356
SHISA2	1174.25	-0.288609	0.157389	-1.83373	0.0666934	0.541356
SMC3P1	159.89	0.540688	0.295223	1.83146	0.0670322	0.541356
TMEM255B	2560.75	-0.343191	0.187279	-1.83251	0.0668753	0.541356
ZNF384	2503.33	-0.275954	0.150527	-1.83325	0.0667648	0.541356
YWHAB	19785.3	0.228805	0.124952	1.83114	0.0670799	0.541477
LMNB1	4815.37	0.551332	0.301233	1.83025	0.0672119	0.542015
OTUD7B	2774.1	0.232509	0.127027	1.83039	0.0671914	0.542015
SDHC	3830.01	0.289274	0.158146	1.82915	0.0673766	0.543078
EFEMP2	8198.01	-0.313785	0.171615	-1.82843	0.0674856	0.543171
KIAA1522	12845.1	-0.25743	0.140827	-1.82798	0.0675521	0.543171
RPRD1B	1411.38	-0.259574	0.141993	-1.82807	0.067539	0.543171
SMC6	2968.16	0.288691	0.157855	1.82884	0.0674242	0.543171
VLDLR-AS1	14.6722	-2.0015	1.09467	-1.82841	0.0674886	0.543171
PPM1H	980.869	-0.318576	0.174315	-1.82759	0.0676106	0.543378
MTND1P23	5458.46	-0.23915	0.130883	-1.8272	0.0676692	0.543585
RNASE1	343.148	-0.716369	0.392152	-1.82677	0.0677349	0.543849
CDK4	10055.1	0.288686	0.158251	1.82423	0.0681172	0.544018
FXR1	11707.1	0.285434	0.156466	1.82425	0.0681142	0.544018
HCG18	1593.14	-0.379606	0.207967	-1.82532	0.0679528	0.544018
HNRNPA3P6	1454.4	0.33234	0.182085	1.82519	0.0679727	0.544018
KHDRBS1	13457.1	0.227543	0.124723	1.82438	0.0680939	0.544018
MSH5-SAPCD1	101.516	-0.816546	0.447145	-1.82614	0.0678299	0.544018
RPE65	51.3126	-0.86501	0.473955	-1.82509	0.0679875	0.544018
SLC39A13	5148.24	-0.251204	0.137662	-1.82479	0.0680331	0.544018
SMPD2	483.047	0.382928	0.209844	1.82483	0.0680272	0.544018
TNFRSF25	469.25	-0.403093	0.220752	-1.826	0.0678502	0.544018
WEE1	4035.97	0.315724	0.173034	1.82464	0.068056	0.544018
KCTD21	994.573	-0.354448	0.194332	-1.82393	0.068163	0.544121
HSPE1	4119.63	0.331296	0.181727	1.82304	0.0682968	0.544428
MED18	947.067	0.300309	0.164731	1.82302	0.0683001	0.544428
ZNF526	643.212	-0.313276	0.17184	-1.82307	0.0682924	0.544428
PICART1	82.2209	1.08256	0.594123	1.82212	0.0684367	0.545255
NCAPG	3497.42	0.508933	0.279469	1.82107	0.0685963	0.545595
PER3	2472.87	0.473239	0.259822	1.8214	0.0685457	0.545595
PPP1R32	40.203	1.06618	0.585538	1.82085	0.0686296	0.545595
RABGAP1L	1932.31	-0.264986	0.145537	-1.82076	0.0686441	0.545595
RPL22L1	2992.72	-0.47792	0.262397	-1.82136	0.0685517	0.545595
AP1G2	760.861	-0.442478	0.24327	-1.81887	0.0689311	0.546304
ARID3C	6.235	2.75662	1.51545	1.81901	0.0689101	0.546304
HEMK1	1036.69	-0.649099	0.356813	-1.81916	0.0688876	0.546304
KANSL1L	964.095	0.415875	0.228644	1.81887	0.0689311	0.546304
PPM1B	2086.26	0.264259	0.145284	1.81891	0.0689248	0.546304
ZFHX2	496.016	-0.545973	0.300155	-1.81897	0.0689164	0.546304
MIX23	639.872	0.437966	0.240842	1.81848	0.0689906	0.546514
ARFRP1	1191.72	-0.320833	0.176595	-1.81678	0.0692514	0.546535
BRPF3	3489.36	-0.321316	0.176886	-1.81651	0.0692916	0.546535
CD151	30835	-0.274461	0.151071	-1.81677	0.069253	0.546535
CD28	12.8229	-2.00098	1.10119	-1.81711	0.0691995	0.546535
CERKL	54.7898	1.03932	0.572351	1.81587	0.06939	0.546535
CFAP206	78.2561	1.331	0.732859	1.81617	0.0693441	0.546535
COQ6	901.019	0.279317	0.153811	1.81598	0.0693742	0.546535
HHEX	194.131	0.437022	0.24056	1.81668	0.0692654	0.546535
LINC03009	144.116	-0.519006	0.285849	-1.81566	0.0694222	0.546535
MTND4P12	60.4662	-1.2199	0.671823	-1.81581	0.0693993	0.546535
RPS2P5	17010.9	0.255638	0.140596	1.81825	0.0690264	0.546535
SYPL1	6540.92	0.248536	0.13676	1.81731	0.069169	0.546535
TYMS	6827.21	0.491535	0.270393	1.81785	0.069087	0.546535
WHRN	1325.99	-0.510411	0.28119	-1.81518	0.0694961	0.546856
TMC7	163.217	-0.50066	0.275861	-1.8149	0.0695395	0.546939
PISD	1311.99	-0.353674	0.194916	-1.81449	0.0696021	0.547171
IL15	421.453	0.348125	0.191941	1.81371	0.0697224	0.547856
PRKAB2	1480.36	-0.306372	0.169052	-1.81229	0.0699415	0.549058
ZER1	3519.47	-0.31827	0.175603	-1.81243	0.0699192	0.549058
ING2-DT	23.9365	1.28461	0.709344	1.81098	0.0701443	0.550388
LIN7A	55.6777	0.84241	0.46523	1.81074	0.070181	0.550416
ABHD10	1552.47	0.284344	0.157096	1.81	0.0702954	0.550486
GET1	1834.91	0.306418	0.169366	1.80921	0.0704179	0.550486
HOXB5	47.1814	-0.802092	0.443191	-1.80981	0.0703249	0.550486
NANOS1	253.179	-0.406433	0.224554	-1.80996	0.0703026	0.550486
RAB31	4368.52	0.355801	0.196588	1.80988	0.0703137	0.550486
ZNF69	127.948	-0.509226	0.281467	-1.80918	0.0704226	0.550486
ZNF786	334.842	-0.391185	0.216207	-1.80931	0.0704028	0.550486
ACP2	2617.59	-0.288996	0.159788	-1.80862	0.0705102	0.550524
C17orf97	330.054	-0.364252	0.201449	-1.80816	0.0705824	0.550524
LSM3	1906.18	0.3567	0.197281	1.80808	0.0705937	0.550524
PDXDC2P-NPIPB14P	755.44	-0.299062	0.165382	-1.80831	0.0705582	0.550524
QSOX2	1685.5	-0.296974	0.164178	-1.80885	0.0704739	0.550524
NGFR	144.175	-0.774881	0.428628	-1.80782	0.0706348	0.550586
DENND5A	4656.66	-0.326	0.180481	-1.80629	0.0708737	0.552188
NOTCH2	28366.9	-0.346989	0.192217	-1.8052	0.071044	0.553255
AHNAK2	12631.7	-0.511393	0.283454	-1.80415	0.0712079	0.55401
CASP1	1470.42	0.307669	0.170519	1.80431	0.0711832	0.55401
SRPX2	1210.78	-0.283214	0.157046	-1.80339	0.0713277	0.554498
ZFAND2A-DT	411.431	-0.512227	0.284046	-1.80332	0.0713375	0.554498
MIAT	2714.04	-0.446812	0.248037	-1.8014	0.0716404	0.556591
GARRE1	3572.87	-0.3772	0.209449	-1.80092	0.0717156	0.556653
HMGN4	3650.7	0.251022	0.139377	1.80102	0.0716991	0.556653
THOC7	2940.5	0.301088	0.167226	1.80048	0.0717852	0.556932
BCORL1	1115.74	-0.378315	0.210211	-1.79969	0.0719095	0.557374
HIRIP3	1067.92	0.487983	0.271128	1.79982	0.0718886	0.557374
PHYKPL	956.862	-0.392309	0.218043	-1.79923	0.071982	0.557676
NXNL2	57.2195	0.728708	0.405087	1.79889	0.0720359	0.557832
CSF1	7342.09	-0.432731	0.240792	-1.79711	0.0723176	0.558707
INSIG1	11499.5	0.354913	0.197487	1.79714	0.0723133	0.558707
LGALS3BP	2245.59	-0.268521	0.149375	-1.79763	0.0722355	0.558707
PDLIM1	5326.39	-0.283951	0.157966	-1.79754	0.0722493	0.558707
SNORC	45.7794	0.800407	0.445314	1.7974	0.0722724	0.558707
EPHB4	3969.18	-0.280525	0.156142	-1.7966	0.0723987	0.558741
RNF215	1363.66	-0.31923	0.177672	-1.79674	0.0723761	0.558741
SLC2A11	1493.26	-0.324096	0.18041	-1.79645	0.0724231	0.558741
ARHGEF17	3998.46	-0.329245	0.183497	-1.79428	0.0727682	0.560008
ARMT1	2035.66	0.297371	0.16581	1.79345	0.072901	0.560008
DANCR	1705.83	-0.309802	0.172618	-1.79473	0.072697	0.560008
KIF20B	4574.16	0.461505	0.257238	1.79408	0.0728009	0.560008
MORN2	771.275	0.333068	0.18568	1.79377	0.0728492	0.560008
NOTCH1	1325.79	-0.394561	0.219828	-1.79486	0.0726758	0.560008
PCNP	8441.01	0.281043	0.156718	1.7933	0.0729254	0.560008
STX11	71.6104	-0.964509	0.537643	-1.79396	0.0728196	0.560008
SYTL1	80.0569	-1.03439	0.5768	-1.79333	0.0729202	0.560008
TACC1	10404.5	-0.28128	0.156795	-1.79393	0.0728242	0.560008
FRA10AC1	1501.39	0.286521	0.159847	1.79247	0.073057	0.560239
LGALS8-AS1	5.73072	-2.4072	1.3428	-1.79267	0.0730255	0.560239
MT1E	10738.4	0.502959	0.280586	1.79253	0.073048	0.560239
CDIN1	612.181	0.301523	0.168302	1.79156	0.0732033	0.560583
DLL1	82.9139	0.733769	0.409479	1.79196	0.0731399	0.560583
HELZ2	1202.84	-0.410783	0.229273	-1.79168	0.0731848	0.560583
ENC1	15222.9	-0.313325	0.174972	-1.79072	0.0733386	0.561359
AK6	1083.74	0.336465	0.187956	1.79013	0.0734335	0.561826
ALX1	196.17	0.454983	0.254211	1.78978	0.0734887	0.561988
CCDC80	60473.5	-0.425148	0.237716	-1.78847	0.0736998	0.563343
TRIM66	547.773	-0.538196	0.300996	-1.78805	0.0737678	0.563603
CBLL1-AS1	123.567	0.500105	0.279831	1.78717	0.0739097	0.563906
GK5	927.315	-0.299472	0.167533	-1.78754	0.0738502	0.563906
PVRIG2P	16.1585	-1.63421	0.91434	-1.78731	0.0738872	0.563906
ZNF91	950.692	-0.381764	0.213691	-1.78652	0.0740145	0.564446
ZNF784	264.286	0.430046	0.240785	1.78602	0.0740964	0.56481
ABCA2	4655.42	-0.31084	0.174089	-1.78552	0.0741763	0.564843
EXOC6	1717.41	0.287892	0.161271	1.78515	0.0742372	0.564843
ORMDL3	2341.42	-0.279651	0.156617	-1.78558	0.0741679	0.564843
WDR36	6290.51	0.39789	0.222866	1.78533	0.0742071	0.564843
CCR10	64.6409	0.86839	0.486526	1.78488	0.074281	0.564918
NFU1	1444.44	0.276035	0.154682	1.78453	0.0743379	0.565091
CNNM1	691.431	-0.400097	0.224251	-1.78415	0.0744	0.565303
ABCF2	4147.55	-0.247889	0.139024	-1.78307	0.0745743	0.565343
CCN3	6215.37	0.442222	0.247955	1.78348	0.0745089	0.565343
LYPLAL1	1069.21	0.278441	0.156193	1.78267	0.0746397	0.565343
SERPINE1	69852.9	-0.946811	0.531058	-1.78288	0.0746062	0.565343
SKA2P1	24.0713	1.06211	0.595624	1.78318	0.0745567	0.565343
SLITRK5	1096.75	0.58527	0.328159	1.78349	0.074506	0.565343
TXNDC9	2256.83	0.313111	0.175644	1.78264	0.0746442	0.565343
KXD1	3729.47	-0.298754	0.167612	-1.78242	0.0746811	0.565365
MRPS35	2604.88	0.255163	0.143199	1.78188	0.0747695	0.565776
BRCA1	2130.58	0.415596	0.233357	1.78095	0.0749207	0.566188
CACNG7	42.3555	0.787817	0.442367	1.78091	0.0749266	0.566188
KCNQ1OT1	228.439	-0.575735	0.323258	-1.78104	0.074906	0.566188
ATP8A2	222.254	-0.5263	0.295617	-1.78035	0.0750195	0.56646
BCAR3	4350.98	0.365737	0.205439	1.78028	0.0750309	0.56646
HECTD4	3133.93	-0.450151	0.252925	-1.77978	0.0751116	0.56681
ALDH3B1	3232.7	0.315744	0.177566	1.77818	0.0753744	0.567994
HIGD1A	4703.19	0.360985	0.20303	1.77799	0.0754056	0.567994
MIPOL1	476.046	0.523887	0.294596	1.77833	0.0753502	0.567994
RFX2	388.571	-0.453273	0.25487	-1.77845	0.0753301	0.567994
PSMB3	4007.26	0.316342	0.177995	1.77726	0.0755262	0.568127
SNX19	7727.58	-0.276688	0.155671	-1.77739	0.0755044	0.568127
WDTC1	5007.1	-0.227445	0.127971	-1.77731	0.0755174	0.568127
ADGRL1	473.387	-0.428753	0.241297	-1.77687	0.0755901	0.568349
EIF5-DT	49.8753	0.848543	0.477734	1.77618	0.0757025	0.568678
NET1	3559.89	-0.279704	0.157463	-1.77631	0.0756815	0.568678
CYLD-AS1	34.4711	-1.03091	0.580677	-1.77536	0.0758376	0.569178
RASSF5	334.081	0.436913	0.246095	1.77538	0.0758348	0.569178
ANKHD1-EIF4EBP3	3933.78	0.508249	0.286376	1.77476	0.0759373	0.569183
DDX59	728.876	0.308919	0.174085	1.77453	0.0759758	0.569183
NBN	3544.03	0.299464	0.168755	1.77455	0.0759719	0.569183
VIT	86.4178	-0.894469	0.504027	-1.77465	0.0759563	0.569183
PRUNE1	1072.3	0.372324	0.209922	1.77363	0.0761239	0.570034
MRPL9	2589.6	0.239925	0.135349	1.77264	0.0762882	0.570491
RPF1	1701.83	0.303974	0.171476	1.77269	0.0762804	0.570491
SH2D5	620.288	0.7262	0.409667	1.77266	0.0762847	0.570491
TTC30B	729.921	0.365959	0.206565	1.77164	0.0764545	0.571477
GACAT2	46.5058	-0.775719	0.438003	-1.77103	0.076555	0.571557
HAS2-AS1	10.038	2.01574	1.13805	1.77122	0.076524	0.571557
NPIPB4	764.485	-0.360543	0.203587	-1.77095	0.0765688	0.571557
CAPRIN2	2702.55	-0.270007	0.152764	-1.76748	0.0771486	0.573659
GAS2	15.891	-2.21966	1.2555	-1.76796	0.0770677	0.573659
GSR	3870.33	0.308306	0.174355	1.76826	0.0770168	0.573659
HLF	30.0236	1.11997	0.633683	1.76739	0.0771621	0.573659
LINC00654	8.18421	2.08509	1.17934	1.76802	0.0770576	0.573659
MST1	305.43	-0.67973	0.384504	-1.76781	0.0770925	0.573659
RFLNB	1970.99	-0.452178	0.255775	-1.76787	0.0770821	0.573659
TH	11.7695	1.85731	1.05044	1.76813	0.0770393	0.573659
ZNF587	1960.86	-0.285818	0.1617	-1.76758	0.0771311	0.573659
KCTD10	5664.2	-0.245521	0.139004	-1.76629	0.077348	0.574011
RAB3IL1	221.814	0.618836	0.350345	1.76636	0.0773355	0.574011
SNAI1	644.399	-0.383597	0.217141	-1.76658	0.077298	0.574011
TULP4	3911.42	-0.40276	0.227984	-1.76662	0.0772926	0.574011
ERF	4824.02	-0.298933	0.169417	-1.76449	0.0776503	0.574966
LAMB1	29443	-0.283463	0.160615	-1.76486	0.0775867	0.574966
MED4	2038.76	0.26966	0.152825	1.7645	0.0776478	0.574966
SCART1	140.343	-0.497956	0.282154	-1.76484	0.0775905	0.574966
SS18L2	481.703	0.406738	0.230454	1.76495	0.0775729	0.574966
ARHGAP42	526.281	-0.504249	0.285918	-1.76361	0.0777969	0.575157
JUNB	2560.14	-0.341787	0.193744	-1.76412	0.077712	0.575157
KIF3C	4645.14	-0.348894	0.197841	-1.76351	0.077815	0.575157
MEF2B	59.4623	-1.40598	0.797194	-1.76366	0.0777893	0.575157
TAPBP	9713.26	-0.282203	0.160076	-1.76293	0.0779119	0.575617
CDKL3	108.224	0.626736	0.3556	1.76247	0.0779892	0.575835
COX11	2666.04	0.244487	0.138768	1.76184	0.0780968	0.575835
KHDRBS3	682.595	0.36916	0.209544	1.76173	0.0781153	0.575835
KIF4A	2374.71	0.493924	0.280278	1.76227	0.0780245	0.575835
LRRC75B	155.978	-0.688733	0.390863	-1.76208	0.0780555	0.575835
ZDHHC7	5925.05	-0.26385	0.14979	-1.76146	0.0781599	0.575908
HSD17B2	12.6419	1.85485	1.0533	1.76098	0.0782412	0.57625
DOP1A	1261.3	-0.349262	0.198504	-1.75947	0.0784976	0.576637
DTWD1	1378.55	-0.379449	0.21563	-1.75972	0.0784555	0.576637
MINK1	4708.33	-0.281452	0.159967	-1.75944	0.0785025	0.576637
SEPTIN7	14857.7	0.251121	0.142652	1.76037	0.0783443	0.576637
TXNDC11	1716.82	-0.253167	0.143848	-1.75996	0.0784152	0.576637
UBASH3B	4280.34	-0.422352	0.239982	-1.75993	0.0784193	0.576637
MRPL48	943.688	0.349245	0.198556	1.75892	0.0785907	0.577028
CCDC88C	223.587	-0.710298	0.404205	-1.75727	0.0788716	0.578066
HYLS1	422.339	0.398696	0.226877	1.75732	0.0788636	0.578066
PPP1R13B	820.731	-0.285133	0.162247	-1.7574	0.0788495	0.578066
RPS26	6463.51	0.439718	0.250141	1.75788	0.0787682	0.578066
COMMD4	2806.93	0.411988	0.234499	1.75689	0.0789373	0.578292
FZD7	1108.39	0.308865	0.17591	1.75581	0.0791208	0.57938
ALOX5AP	145.616	-0.774243	0.441066	-1.75539	0.0791928	0.579581
ZNF613	396.167	0.456912	0.260313	1.75524	0.0792183	0.579581
CCNA2	4275.25	0.489019	0.278642	1.75501	0.0792576	0.579613
ARL13B	941.029	0.306866	0.174931	1.75422	0.0793932	0.579646
BNIP3	6437.66	-0.481757	0.274869	-1.75268	0.0796567	0.579646
C14orf119	3783.58	0.2413	0.137734	1.75192	0.0797871	0.579646
DNAL1	1523.83	0.367908	0.209751	1.75402	0.0794262	0.579646
HNRNPA1L3	2407.78	0.266727	0.152116	1.75345	0.0795251	0.579646
LINC01422	36.2455	-0.902663	0.515137	-1.75228	0.0797257	0.579646
LMTK2	1379.04	-0.334019	0.190431	-1.75402	0.0794275	0.579646
PEG10	7394.95	-0.352663	0.201298	-1.75195	0.0797823	0.579646
RGS17	152.011	0.488839	0.279009	1.75205	0.0797646	0.579646
SCN1A	17.2491	1.80435	1.02959	1.7525	0.0796875	0.579646
SPTAN1	23564.5	-0.238584	0.136073	-1.75335	0.0795412	0.579646
TRAPPC6B	2626.25	-0.284938	0.162574	-1.75267	0.0796592	0.579646
USP13	2279.17	0.338308	0.192935	1.75348	0.0795203	0.579646
ZDHHC5	6045.43	-0.262355	0.149522	-1.75462	0.0793247	0.579646
ZYG11A	134.138	0.612814	0.34978	1.752	0.0797741	0.579646
SCUBE3	151.811	-0.514413	0.293876	-1.75044	0.0800421	0.581244
FITM2	903.343	0.276332	0.157889	1.75017	0.0800895	0.581334
ANP32B	9219.45	0.333494	0.190663	1.74913	0.080268	0.582323
PABPC4	11003.4	-0.214151	0.122444	-1.74897	0.0802961	0.582323
TPCN2	505.268	-0.385708	0.220612	-1.74835	0.0804034	0.582845
CAMK2D	5012.31	0.307128	0.175703	1.748	0.0804646	0.583034
TM9SF4	5153.67	-0.256721	0.146924	-1.7473	0.0805851	0.583652
ATP8B3	504.255	-0.359963	0.206106	-1.7465	0.0807248	0.584153
SLC41A1	3598.6	-0.267817	0.153339	-1.74657	0.0807125	0.584153
NELFE	3471.38	0.31486	0.180411	1.74524	0.0809431	0.584981
RBMS1P1	145.443	-0.446009	0.255559	-1.74523	0.0809453	0.584981
SYNM	1384.13	0.308355	0.17667	1.74537	0.08092	0.584981
ACSM5	10.1632	-2.23291	1.28036	-1.74398	0.0811632	0.585007
AKR1A1	3532.5	0.289122	0.165705	1.7448	0.0810203	0.585007
ATG2A	2061.72	-0.33405	0.191654	-1.74298	0.0813372	0.585007
BRD3	2990.53	0.228596	0.131018	1.74477	0.0810256	0.585007
CASP4LP	74.268	0.79857	0.457999	1.74361	0.0812279	0.585007
ENY2	3305.49	0.275936	0.158294	1.74318	0.0813022	0.585007
MRPS17	1006.02	0.397931	0.228183	1.74391	0.0811753	0.585007
NDST2	1937.4	-0.288429	0.165447	-1.74333	0.0812753	0.585007
NFKBIZ	756.898	-0.502343	0.288139	-1.7434	0.0812634	0.585007
PRAF2	2658.61	-0.276082	0.15839	-1.74305	0.0813248	0.585007
SET	28858.5	0.218814	0.125432	1.74448	0.0810753	0.585007
CARD10	1054.99	-0.354986	0.203716	-1.74255	0.0814122	0.585038
P4HA2	4703.81	-0.258143	0.148138	-1.74259	0.0814055	0.585038
PPIH	1103.66	0.322479	0.185102	1.74217	0.0814794	0.585266
CEP76	450.341	0.325233	0.186727	1.74175	0.0815514	0.585276
GRINA	10684	-0.287613	0.165112	-1.74193	0.0815212	0.585276
ERBIN-DT	10.9941	1.52297	0.874877	1.74078	0.0817221	0.586247
CALCOCO2	4991.21	0.247339	0.142117	1.74038	0.0817918	0.586493
DNAAF11	125.291	-0.660516	0.379691	-1.73962	0.0819263	0.587145
GLUL	4349.01	0.278381	0.160039	1.73946	0.0819536	0.587145
CCDC144BP	103.925	-0.661075	0.380168	-1.7389	0.082052	0.587596
DNAJC12	61.7453	-0.763873	0.439398	-1.73845	0.0821308	0.587722
EEF1AKMT3	497.652	-0.322172	0.185348	-1.7382	0.0821761	0.587722
HDAC8	1176.43	0.337174	0.193964	1.73833	0.082153	0.587722
B4GALNT4	1938.82	0.285076	0.164084	1.73738	0.0823201	0.588247
TMEM150A	808.256	-0.331655	0.190894	-1.73738	0.0823205	0.588247
ULK1	4227.5	-0.237877	0.13694	-1.7371	0.0823701	0.588348
ARHGAP39	594.829	-0.298293	0.171817	-1.73611	0.082544	0.588448
CSPG4P11	84.8745	-0.700203	0.403416	-1.73569	0.0826193	0.588448
DHX9	15824.4	0.253334	0.145962	1.73561	0.0826328	0.588448
DOCK2	475.39	-0.343515	0.197836	-1.73636	0.0824995	0.588448
JAM3	3247.06	-0.301235	0.17355	-1.73572	0.082613	0.588448
NQO2	1158.68	0.24856	0.143121	1.73671	0.0824376	0.588448
PCDHGA5	120.943	1.20941	0.696517	1.73636	0.0824995	0.588448
BNC2-AS1	60.5425	0.70694	0.40753	1.73469	0.082795	0.588859
LYPD1	160.616	0.597024	0.344169	1.73468	0.0827973	0.588859
NCAPG2	3742.24	0.458252	0.264159	1.73476	0.0827833	0.588859
MARVELD2	299.739	-0.390355	0.225066	-1.7344	0.0828464	0.588956
ZNF365	755.713	-0.287183	0.1656	-1.7342	0.0828828	0.588962
SAMD9L	958.349	-0.386674	0.223129	-1.73296	0.0831019	0.590266
SNX29	1644.36	-0.374664	0.216226	-1.73274	0.083142	0.590298
ATF7IP2	157.813	0.485592	0.280512	1.73109	0.0834348	0.590835
CORO2B	1228.25	-0.316153	0.182583	-1.73156	0.0833517	0.590835
CTNNBIP1	1102.03	0.270388	0.156175	1.73132	0.0833955	0.590835
GAREM2	202.064	-0.403927	0.233226	-1.73191	0.0832888	0.590835
PTPRK	12927.3	0.31523	0.182117	1.73092	0.0834658	0.590835
RIDA	750.537	0.332277	0.19192	1.73133	0.0833921	0.590835
TRIM59	1858.04	0.311736	0.180099	1.73091	0.0834674	0.590835
PWWP2B	382.442	-0.48384	0.279604	-1.73045	0.0835496	0.591164
CLPB	1328.84	-0.257733	0.149008	-1.72966	0.0836913	0.59127
CYB561D2	572.034	0.317942	0.183835	1.72949	0.0837207	0.59127
FDXR	1058.97	-0.412897	0.238716	-1.72966	0.0836916	0.59127
INPPL1	10693.2	-0.262901	0.151953	-1.73015	0.0836031	0.59127
TSPYL2	713.565	-0.485408	0.280685	-1.72937	0.083743	0.59127
COPG2	3093.98	0.263623	0.152474	1.72897	0.0838151	0.591527
HUWE1	18350.9	-0.342914	0.198364	-1.72871	0.0838609	0.591598
GDI2	17496	0.220352	0.127507	1.72816	0.0839594	0.591638
RAB6B	15.5757	-1.40074	0.810575	-1.72808	0.0839738	0.591638
SULT1A2	18.6285	-1.25836	0.728054	-1.72839	0.0839179	0.591638
FAM241B	188.256	-0.483716	0.279948	-1.72788	0.0840098	0.59164
SLC38A10	6061.49	-0.297026	0.171962	-1.72728	0.0841172	0.592145
KHK	162.559	0.542761	0.314324	1.72676	0.0842116	0.592558
ATL2	1851.88	0.255876	0.148216	1.72637	0.0842806	0.592791
LDHA	87362.7	-0.382047	0.221339	-1.72607	0.0843348	0.592921
ASCC3	5820.79	-0.301906	0.175098	-1.72421	0.0846691	0.59352
GGA1	2089.07	-0.256124	0.148531	-1.72437	0.0846402	0.59352
HAS2	17.3309	1.66592	0.966195	1.72421	0.0846708	0.59352
PRAG1	697.189	-0.499511	0.289518	-1.72532	0.0844695	0.59352
SDHB	3535.09	0.285562	0.165585	1.72456	0.0846065	0.59352
TTC12-DT	4.79221	2.82596	1.63879	1.72441	0.0846331	0.59352
ZNF385D	229.549	0.740431	0.429277	1.72483	0.0845579	0.59352
PTGR1	1401.79	0.273597	0.158748	1.72346	0.0848051	0.593958
SEH1L	2432.84	0.390905	0.226802	1.72355	0.0847889	0.593958
PROCR	2089.02	-0.247744	0.143781	-1.72306	0.0848774	0.594199
SULT1B1	32.5571	-1.01988	0.591966	-1.72287	0.0849111	0.594199
EZH2	1890.4	0.412892	0.239733	1.7223	0.0850157	0.594467
ZSCAN23	105.97	-0.764118	0.44367	-1.72227	0.0850212	0.594467
MAGED1	24157.3	-0.220645	0.128203	-1.72106	0.08524	0.595745
ETS2	1381.68	0.354888	0.206287	1.72036	0.0853678	0.596386
CCDC28A	787.31	0.35904	0.208806	1.71949	0.0855254	0.596481
DNAI1	11.5592	1.88527	1.0963	1.71967	0.0854927	0.596481
HMGB1P10	743.311	0.336569	0.195692	1.71989	0.0854516	0.596481
KMT2A	4282.79	-0.363036	0.211095	-1.71978	0.0854722	0.596481
CHKA-DT	6.27873	2.59384	1.50974	1.71807	0.0857841	0.598033
TYW3	1807.42	0.286374	0.166725	1.71764	0.0858626	0.598329
NUDT9	1975.59	0.294454	0.171488	1.71705	0.0859702	0.598827
ANTXR1	13424.5	-0.310153	0.181009	-1.71346	0.0866277	0.602593
BUB1	3927.91	0.451449	0.263487	1.71336	0.0866461	0.602593
PLOD2	29871.9	-0.409916	0.239214	-1.71359	0.0866034	0.602593
TBC1D24	609.04	-0.299503	0.17483	-1.71311	0.0866928	0.602593
TMEFF1	167.014	0.7002	0.408686	1.71329	0.0866584	0.602593
MTERF2	638.944	0.293844	0.171578	1.7126	0.0867864	0.60299
COPS4	2635.17	0.286127	0.167112	1.71218	0.086863	0.603094
CTNNBL1	1794.89	0.299698	0.175186	1.71074	0.087129	0.603094
CYB5RL	726.439	0.376894	0.220293	1.71088	0.0871039	0.603094
HIP1R	1903.79	-0.327502	0.191426	-1.71086	0.0871071	0.603094
HSD17B10	2222.64	0.323592	0.189134	1.71092	0.0870961	0.603094
PPIL3	1348.66	0.329636	0.192559	1.71187	0.0869199	0.603094
SRR	1139.36	0.244095	0.142611	1.71162	0.0869676	0.603094
TRAK2	5798.54	0.277196	0.161919	1.71194	0.0869075	0.603094
TUBA8	19.6385	-1.21726	0.711496	-1.71085	0.0871096	0.603094
F2RL2	4608.27	-0.334922	0.195884	-1.7098	0.0873025	0.604043
ARHGEF34P	299.042	-0.402004	0.235327	-1.70828	0.0875846	0.604228
BLM	564.979	0.566569	0.331625	1.70846	0.0875508	0.604228
CNNM3	1176.06	-0.26239	0.153524	-1.70911	0.0874304	0.604228
DHFR	4242.91	0.364782	0.213531	1.70833	0.0875751	0.604228
LINC01013	49.1491	-0.937091	0.548325	-1.70901	0.0874494	0.604228
PSMB1	7097.88	0.282729	0.165449	1.70885	0.0874781	0.604228
ZHX2	1506.65	-0.27202	0.159188	-1.70879	0.0874892	0.604228
ALPK2	101.41	-0.955206	0.559603	-1.70694	0.087834	0.604488
CAMKK2	2295.43	-0.274694	0.160919	-1.70703	0.087816	0.604488
CC2D2A	2527.54	0.306229	0.179348	1.70746	0.0877373	0.604488
NOP14-AS1	1143.77	-0.285061	0.166998	-1.70697	0.0878274	0.604488
PCNX3	4106.4	-0.308834	0.180979	-1.70647	0.0879212	0.604488
SFRP4	86.0615	-0.646241	0.378664	-1.70663	0.0878901	0.604488
SLC30A9	6480	0.258984	0.151781	1.70631	0.0879507	0.604488
ST3GAL2	2886.94	-0.294374	0.172519	-1.70633	0.0879463	0.604488
TPST2	2111.28	-0.285046	0.166936	-1.70752	0.0877257	0.604488
FKBP3	4749.68	0.290143	0.170076	1.70596	0.0880146	0.604676
ALG6	688.209	0.308399	0.180909	1.70472	0.0882466	0.604782
FASTKD2	2900.35	0.317453	0.186339	1.70363	0.0884508	0.604782
FOCAD	3914.64	0.209295	0.122846	1.70372	0.0884335	0.604782
GMNN	1167.95	0.468966	0.275213	1.70401	0.0883788	0.604782
HELLS	1490.15	0.567353	0.332808	1.70474	0.0882421	0.604782
IL11	886.132	-0.453882	0.266245	-1.70475	0.0882408	0.604782
KCNRG	8.6132	1.81102	1.0628	1.704	0.0883809	0.604782
KLF15	19.7192	-2.15376	1.26443	-1.70334	0.0885047	0.604782
LINC01605	429.938	-0.355335	0.208374	-1.70527	0.0881432	0.604782
MAP4K2	911.3	-0.395204	0.231877	-1.70437	0.0883123	0.604782
MOB1B	2831.82	0.298766	0.175386	1.70348	0.0884791	0.604782
NDUFAB1	2198.25	0.338275	0.198503	1.70413	0.0883562	0.604782
SLC33A1	2213.06	-0.263461	0.154514	-1.70509	0.0881772	0.604782
PSORS1C1	167.051	-0.514012	0.301831	-1.70298	0.0885723	0.604995
HHIP-AS1	142.027	-0.537455	0.315711	-1.70236	0.0886877	0.605533
AGRN	32266.4	-0.302577	0.177784	-1.70194	0.0887671	0.605826
LOXL1	19865.2	-0.257476	0.151316	-1.70158	0.0888334	0.606028
CALM3	20246.1	0.25996	0.152878	1.70044	0.0890475	0.60668
EED	850.946	0.36016	0.211822	1.7003	0.0890754	0.60668
KRT8P45	78.6839	-0.691683	0.406711	-1.70067	0.0890045	0.60668
SAMM50	2732	0.218943	0.128735	1.70072	0.0889947	0.60668
MT1P3	72.4159	0.812923	0.478197	1.69998	0.0891353	0.606714
RTL8C	7032.79	-0.255137	0.150091	-1.69988	0.0891538	0.606714
KCNH5	31.9384	0.967617	0.569321	1.6996	0.0892067	0.606825
BEND6	633.282	0.386406	0.227512	1.6984	0.0894326	0.606923
CFAP70	258.241	-0.455363	0.268122	-1.69834	0.0894429	0.606923
DMKN	376.665	-0.425107	0.250358	-1.69799	0.0895089	0.606923
HSDL1	2383.18	0.261203	0.15392	1.697	0.0896962	0.606923
MCOLN3	761.349	0.402544	0.237252	1.69669	0.0897549	0.606923
NNT-AS1	997.398	0.291944	0.171844	1.69889	0.0893408	0.606923
OBSCN-AS1	52.1335	-0.732363	0.431482	-1.69732	0.0896361	0.606923
PDE11A	121.7	0.525213	0.309481	1.69708	0.0896825	0.606923
PIK3CD	1867.11	-0.235066	0.138417	-1.69824	0.0894624	0.606923
RALA	5365.7	0.219381	0.12924	1.69746	0.0896088	0.606923
RDH14	1449.13	0.234587	0.138238	1.69698	0.0897003	0.606923
SEPTIN7P7	39.926	0.805779	0.474303	1.69887	0.0893443	0.606923
SH3BP5-AS1	304.892	-0.465891	0.274266	-1.69868	0.0893794	0.606923
TPCN1	6023.34	-0.288033	0.16977	-1.69661	0.0897707	0.606923
ZZEF1	2901.23	-0.308332	0.181686	-1.69706	0.0896855	0.606923
ASAP1	11200.5	-0.368086	0.217053	-1.69583	0.0899173	0.60697
EIF2AK3	1492.8	-0.278867	0.164446	-1.6958	0.0899241	0.60697
MAP2K1	3601.37	-0.273223	0.161108	-1.69591	0.0899037	0.60697
SEMA4F	2922.86	-0.274252	0.161708	-1.69597	0.0898907	0.60697
TSHZ1	686.607	0.352114	0.20769	1.69538	0.0900041	0.607262
GSDMB	182.771	-0.47851	0.282279	-1.69517	0.0900441	0.607284
CAMK4	1425.79	0.370904	0.218925	1.69421	0.0902261	0.607575
CENPA	801.393	0.559177	0.32997	1.69463	0.0901455	0.607575
MOB4	3082.76	0.290546	0.171472	1.69442	0.0901859	0.607575
POLA2	1422.16	0.502375	0.296533	1.69417	0.0902338	0.607575
JOSD1	4578.35	-0.235255	0.138911	-1.69356	0.0903481	0.608097
COA3	1605.75	0.295347	0.174443	1.69309	0.0904391	0.608462
EEF2	132376	-0.235312	0.139035	-1.69246	0.0905576	0.608765
NUF2	1633.17	0.490988	0.290078	1.69261	0.0905306	0.608765
DCDC1	22.9815	-1.05634	0.624324	-1.69197	0.0906518	0.609151
FAM193B	1290.96	-0.267428	0.158128	-1.69121	0.0907971	0.60988
ALPK3	35.8123	-0.903515	0.534751	-1.6896	0.0911046	0.610817
BHMT2	918.952	-0.283768	0.167992	-1.68917	0.0911862	0.610817
CSPG4	5500.34	-0.420313	0.24883	-1.68916	0.0911894	0.610817
DDX46	5472.14	0.212961	0.126088	1.68898	0.0912224	0.610817
HNRNPA2B1	47064.5	0.316953	0.187548	1.68998	0.0910311	0.610817
HNRNPLL	3800.25	0.314389	0.186129	1.68909	0.0912016	0.610817
MSRB3	9974.57	-0.220913	0.130703	-1.69019	0.0909923	0.610817
PRR13	3719.4	0.311353	0.184349	1.68894	0.0912317	0.610817
CYTH3	3143.23	-0.288637	0.170929	-1.68864	0.0912886	0.610951
ACSL1	3499.35	0.268947	0.159297	1.68834	0.0913468	0.611094
DOCK5	5452.44	-0.300443	0.177978	-1.68808	0.0913952	0.611171
MMADHC	6311.78	0.248106	0.147063	1.68708	0.0915884	0.611241
REC8	1991.32	-0.415247	0.24609	-1.68738	0.0915305	0.611241
RPS3	41696.6	-0.322465	0.191081	-1.68758	0.0914911	0.611241
TAF5	545.741	0.459363	0.272188	1.68767	0.0914755	0.611241
TIAM1	654.475	0.357426	0.211862	1.68707	0.0915902	0.611241
CENPM	697.708	0.635933	0.377019	1.68674	0.0916536	0.611418
CPSF3	2875.01	0.279283	0.165621	1.68628	0.0917423	0.611763
AMOTL1	8608.66	-0.288576	0.171268	-1.68494	0.0919997	0.611854
AREG	8.85797	-2.472	1.46656	-1.68557	0.0918786	0.611854
CEP70	1618.66	0.251085	0.149	1.68514	0.0919618	0.611854
CPT1A	2192.5	0.31097	0.184478	1.68567	0.0918588	0.611854
MRPL32	1524.79	0.267875	0.159007	1.68467	0.0920514	0.611854
NDUFB3	2162.33	0.242417	0.143889	1.68475	0.0920368	0.611854
WAS	43.0607	-2.97017	1.76174	-1.68593	0.0918098	0.611854
ZDHHC9	2142.88	-0.237383	0.140854	-1.68531	0.0919281	0.611854
ZC3H12B	159.941	0.594969	0.353359	1.68375	0.09223	0.612795
BEX1	27174.3	0.301129	0.178948	1.68277	0.0924198	0.613072
KYAT3	1395.99	0.273894	0.162729	1.68313	0.0923492	0.613072
PHRF1	2977.35	-0.310492	0.184484	-1.68303	0.0923694	0.613072
SNAI3-AS1	250.583	-0.427652	0.254118	-1.68288	0.0923974	0.613072
COBLL1	865.845	0.355129	0.211351	1.68028	0.0929027	0.614181
CSPG4P10	58.9095	-0.741934	0.441578	-1.68019	0.0929207	0.614181
FAM78A	127.936	-0.584083	0.347363	-1.68148	0.0926703	0.614181
MED12L	137.117	0.625412	0.372016	1.68114	0.0927353	0.614181
NOMO1	7449.34	-0.222005	0.132131	-1.68019	0.09292	0.614181
NOTUM	31.1588	0.905579	0.538842	1.6806	0.0928399	0.614181
PIEZO2	66.3445	-2.43511	1.44922	-1.68029	0.0929017	0.614181
SH3D19	4405.91	-0.231988	0.138011	-1.68094	0.0927745	0.614181
TOP2A	15947.3	0.416978	0.24804	1.68109	0.0927449	0.614181
PHC1	2478.85	0.309737	0.184399	1.67971	0.0930142	0.614554
ENG	10.736	-2.38125	1.4184	-1.67883	0.0931851	0.614947
PAWR	10686.7	-0.429501	0.255814	-1.67896	0.0931599	0.614947
RPL18AP3	4869.62	-0.259207	0.154365	-1.67918	0.0931166	0.614947
UBXN11	1010.11	0.430273	0.256356	1.67842	0.0932649	0.615229
HOXB9	1220.55	-0.289073	0.172294	-1.67778	0.0933893	0.615804
ANKRD37	158.879	-0.639405	0.381305	-1.67689	0.0935646	0.615899
CKS1BP3	77.0253	0.727552	0.433912	1.67673	0.0935954	0.615899
GCN1	9120.94	-0.301314	0.179626	-1.67745	0.0934547	0.615899
LINC02102	10.71	2.16436	1.29109	1.67638	0.093664	0.615899
MT-CO3	255901	-0.189389	0.112946	-1.67681	0.0935793	0.615899
NLGN1	879.872	0.393714	0.234859	1.67638	0.0936638	0.615899
PLXNB1	3166.56	-0.274498	0.163735	-1.67648	0.0936443	0.615899
BCL7C	1832.9	0.381247	0.227589	1.67516	0.0939037	0.616668
DOCK3	158.727	0.50838	0.303554	1.67476	0.0939817	0.616668
DVL3	8023.97	-0.24531	0.146518	-1.67426	0.0940787	0.616668
LYRM2	3062.15	0.221678	0.132312	1.67541	0.0938535	0.616668
MCPH1-DT	145.514	-0.473564	0.28272	-1.67503	0.0939292	0.616668
MYO15B	48.8303	-1.27546	0.761788	-1.6743	0.0940716	0.616668
RAB9B	246.002	-0.384568	0.229688	-1.6743	0.0940713	0.616668
TBC1D9B	8566.32	-0.232659	0.138942	-1.67451	0.0940302	0.616668
HNRNPA3P3	315.635	0.376791	0.22523	1.67291	0.0943448	0.617742
PLEKHM1	2786.18	-0.297136	0.177621	-1.67286	0.0943545	0.617742
PPP1R3E	506.53	-0.449587	0.268703	-1.67318	0.0942924	0.617742
LMNTD2	149.151	-0.511869	0.306038	-1.67257	0.0944125	0.617878
PTPN14	10244.7	-0.3487	0.208559	-1.67194	0.0945352	0.618436
AGBL3	72.3466	0.591294	0.353858	1.67099	0.0947234	0.618935
TMEM59L	469.634	-0.366836	0.2195	-1.67124	0.0946751	0.618935
XRCC6P2	499.724	0.367145	0.219694	1.67117	0.094689	0.618935
GPR137B	629.733	-0.318657	0.190727	-1.67075	0.0947708	0.619
COPS3	3686.5	0.29408	0.176089	1.67007	0.094906	0.619394
PSMB8	2780.58	0.256165	0.153375	1.67019	0.0948817	0.619394
PALM	1643.44	0.332119	0.198913	1.66967	0.0949849	0.619421
RPL36A-HNRNPH2	295.61	3.20208	1.91762	1.66982	0.0949547	0.619421
CLCF1	1199.14	-0.306	0.1833	-1.6694	0.0950384	0.619526
C13orf46	61.197	-0.766109	0.459308	-1.66796	0.0953235	0.620095
CSF1R	362.84	-0.566848	0.339916	-1.66761	0.0953928	0.620095
DTNBP1	712.512	0.324969	0.194807	1.66816	0.0952832	0.620095
ELOA	3343.89	-0.23344	0.139978	-1.66769	0.0953768	0.620095
H2BC5	64.1001	-0.705327	0.422928	-1.66772	0.0953705	0.620095
MAN1B1	6307.94	-0.438738	0.262921	-1.66871	0.0951753	0.620095
MBNL3	18.7458	-1.31174	0.786674	-1.66745	0.0954251	0.620095
NKIRAS2	2311.85	-0.250931	0.150428	-1.66811	0.0952934	0.620095
ATG5	2786.37	0.244818	0.146868	1.66693	0.0955281	0.620168
LCAT	239.774	-0.453151	0.271828	-1.66705	0.095504	0.620168
PIM2	1048.56	-1.07551	0.645242	-1.66683	0.0955488	0.620168
TMPPE	121.106	-0.535465	0.321305	-1.66653	0.0956081	0.62031
CD82	1300.41	-0.31591	0.189601	-1.66619	0.0956764	0.620352
RMND1	907.611	0.271411	0.1629	1.66612	0.0956894	0.620352
C16orf95	131.48	0.467244	0.28058	1.66528	0.0958577	0.620364
KRBOX4	470.901	-0.353933	0.212508	-1.6655	0.0958123	0.620364
LINC01011	78.9238	0.742439	0.445822	1.66533	0.0958477	0.620364
LRP6	5099.24	0.335306	0.201366	1.66516	0.0958812	0.620364
SSBP2	1351.69	0.513047	0.308139	1.66498	0.0959159	0.620364
TM7SF2	1774.23	-0.533838	0.320584	-1.66521	0.0958715	0.620364
UST	1079.12	0.338712	0.203476	1.66463	0.0959858	0.620573
GLMN	629.172	0.277221	0.166585	1.66414	0.0960845	0.620969
CPT1B	421.694	-0.36346	0.218484	-1.66356	0.0962012	0.621239
ZFP41	825.588	-0.279318	0.1679	-1.66359	0.0961938	0.621239
LINC02323	9.5078	-1.4935	0.897957	-1.66322	0.0962678	0.621426
EME2	1266.65	-0.454597	0.273357	-1.66302	0.0963087	0.621448
SH3TC2-DT	7.21073	-2.10468	1.26624	-1.66215	0.0964834	0.622116
TNS3	29424.9	-0.321081	0.193175	-1.66213	0.0964873	0.622116
CRYM	38.189	0.888001	0.534441	1.66155	0.0966026	0.622617
AKAP13	4492.11	-0.311218	0.187353	-1.66114	0.0966863	0.622672
NEDD8	6542.25	0.269514	0.162231	1.66129	0.0966542	0.622672
IMPA1	1580.83	0.250232	0.150681	1.66068	0.0967787	0.622783
VARS2	1119.53	-0.326433	0.196561	-1.66072	0.0967689	0.622783
CCDC157	191.644	-0.417773	0.251646	-1.66016	0.0968827	0.62321
ADAM9	41956	-0.29053	0.175053	-1.65967	0.0969811	0.623425
CEP20	2483.64	0.222581	0.134131	1.65943	0.0970291	0.623425
ZBED3-AS1	54.0013	-0.762085	0.459228	-1.65949	0.0970164	0.623425
FAM114A1	9265.71	-0.264617	0.159484	-1.65921	0.0970743	0.623474
BAZ1A-AS1	110.42	0.567809	0.342321	1.6587	0.0971759	0.623643
PSMB6	4639.27	0.277265	0.167147	1.65881	0.0971546	0.623643
ABTB2	1809.15	-0.290591	0.175323	-1.65746	0.0974257	0.624877
E2F2	278.636	0.645237	0.389312	1.65738	0.0974436	0.624877
CCDC107	1488.04	0.402467	0.242934	1.6567	0.0975811	0.624949
DIP2B	4566.44	-0.365368	0.220516	-1.65688	0.0975435	0.624949
ILRUN	5391.58	0.203818	0.123026	1.6567	0.09758	0.624949
NUP214	2832.21	-0.282135	0.170319	-1.65651	0.097619	0.624949
RAPGEF6	1551.78	-0.368644	0.222566	-1.65633	0.0976542	0.624949
TMEM91	90.998	-0.679826	0.410473	-1.6562	0.0976813	0.624949
ST6GALNAC2	120.942	-0.704254	0.425477	-1.65521	0.0978818	0.62599
NOVA1	537.437	-0.434859	0.262863	-1.65432	0.0980629	0.626747
PKNOX2	130.905	0.720839	0.435748	1.65425	0.0980758	0.626747
EVL	1651.87	-0.322886	0.195212	-1.65402	0.0981231	0.626807
CDC26	685.292	0.285743	0.172838	1.65325	0.0982805	0.627516
EOGT-DT	26.6176	0.915785	0.55399	1.65307	0.0983166	0.627516
ZNF836	325.504	0.382101	0.231167	1.65292	0.0983477	0.627516
ZBTB12	549.794	0.299781	0.181485	1.65182	0.0985708	0.628697
SLC4A11	211.905	-0.679451	0.411462	-1.65131	0.0986754	0.629122
RAB9A	1760.77	0.229924	0.139257	1.65107	0.0987233	0.629185
APOLD1	1869.49	0.3054	0.185025	1.65058	0.0988236	0.629272
ERRFI1	2935.27	-0.3127	0.189464	-1.65045	0.0988508	0.629272
PODXL	3128.89	-0.298949	0.181129	-1.65047	0.0988462	0.629272
GDI2P2	423.468	0.310102	0.187948	1.64993	0.0989562	0.629701
RBM46	6.2019	-2.66999	1.61865	-1.64951	0.0990425	0.630008
DDIT4L	1080.39	0.614875	0.37294	1.64872	0.0992042	0.63031
PIERCE2	138.4	0.553344	0.3356	1.64882	0.0991852	0.63031
PRDX1	17808.6	0.263029	0.159532	1.64876	0.0991976	0.63031
COP1	1886.57	0.238055	0.144464	1.64785	0.0993845	0.63073
KIAA1549	1315.56	-0.368294	0.22346	-1.64814	0.0993234	0.63073
PKD2L2-DT	117.612	0.486839	0.295412	1.648	0.0993525	0.63073
CAST	13766	0.25711	0.156189	1.64615	0.0997336	0.631216
COX7A2L	5254.02	0.248202	0.150685	1.64716	0.099526	0.631216
FAM219A	1752.34	-0.275961	0.167689	-1.64567	0.0998311	0.631216
INTS1	7062.75	-0.302909	0.183962	-1.64658	0.099644	0.631216
KCNIP3	2194.27	-0.258356	0.156942	-1.64619	0.0997254	0.631216
MTX2	1862.68	0.259486	0.157549	1.64701	0.0995551	0.631216
PLCD4	349.585	0.505348	0.307085	1.64563	0.0998398	0.631216
RASGRF1	119.218	0.558868	0.339609	1.64562	0.0998422	0.631216
RXYLT1	1258.22	0.236295	0.143482	1.64687	0.0995854	0.631216
ZNF185	466.15	-0.484036	0.294136	-1.64562	0.0998417	0.631216
SAAL1	861.393	0.346286	0.210461	1.64537	0.0998934	0.631299
ZNF77	321.782	0.333428	0.202682	1.64508	0.0999542	0.631442
CHI3L2	26.1228	-1.58225	0.962244	-1.64433	0.100108	0.631449
DYSF	18967.4	-0.235656	0.143309	-1.64438	0.100097	0.631449
FAM98B	2794.63	0.254452	0.154715	1.64465	0.100042	0.631449
SEM1	2709.55	0.303515	0.184523	1.64486	0.0999977	0.631449
CNTRL	1055.35	0.348093	0.211883	1.64285	0.100413	0.632893
H2AC6	776.408	-0.404496	0.246201	-1.64295	0.100394	0.632893
ACCS	361.361	-0.361965	0.220462	-1.64185	0.100621	0.633455
MIRLET7BHG	297.301	0.470474	0.286565	1.64177	0.100638	0.633455
STOX1	44.4857	0.846348	0.515536	1.64169	0.100655	0.633455
TADA2A	870.513	0.33895	0.206439	1.64189	0.100612	0.633455
DBNL	6516.26	0.440102	0.268384	1.63982	0.101042	0.634195
ERBB2	5402.24	-0.223817	0.136503	-1.63964	0.101079	0.634195
HMGB1P6	2344.3	0.25657	0.156414	1.64032	0.100938	0.634195
HMOX1	1543.22	-0.29124	0.177607	-1.6398	0.101048	0.634195
QSOX1	28868.8	-0.228854	0.139512	-1.64039	0.100924	0.634195
RPL18A	25357.2	-0.324949	0.198157	-1.63986	0.101034	0.634195
SH3BP5	3414.24	-0.28198	0.17188	-1.64057	0.100887	0.634195
SPR	1586.57	0.23774	0.144881	1.64093	0.100811	0.634195
SEC61A2	531.648	0.301144	0.183717	1.63918	0.101176	0.634565
FRMD4B	104.507	0.590553	0.360575	1.63781	0.101462	0.634658
GOLGA8S	47.0541	-0.767191	0.468424	-1.63781	0.101461	0.634658
MEX3A	854.071	-0.283692	0.173208	-1.63786	0.10145	0.634658
SAP30L	2481.68	0.268526	0.163874	1.63861	0.101294	0.634658
SDF4	10458.2	-0.27079	0.165354	-1.63764	0.101498	0.634658
SEC24B-AS1	97.548	0.591288	0.360888	1.63842	0.101334	0.634658
SLITRK6	26.7686	-1.57364	0.960311	-1.63868	0.101281	0.634658
ZPLD1	41.3848	-0.96158	0.587	-1.63813	0.101395	0.634658
RAD21L1	32.2159	0.834285	0.509579	1.63721	0.101588	0.63498
ECI2-DT	16.9569	-1.2755	0.779193	-1.63695	0.101641	0.635074
TEPSIN	863.94	-0.380821	0.232818	-1.6357	0.101903	0.63647
MEGF8	10166.7	-0.268342	0.164079	-1.63544	0.101957	0.636567
TMEM87A	3322.79	0.220169	0.134701	1.6345	0.102154	0.63756
PPP2R2D	2244.78	-0.370039	0.226446	-1.63412	0.102233	0.637699
RPGR	312.331	0.434218	0.265735	1.63402	0.102254	0.637699
CASP4	2598.88	0.246351	0.150885	1.6327	0.102532	0.638804
CIBAR1	1591.18	0.328545	0.201212	1.63283	0.102505	0.638804
MCUR1	2230.4	0.254691	0.15608	1.63179	0.102723	0.638804
MRPL51	4932.71	0.278187	0.170503	1.63157	0.10277	0.638804
NPR1	21.0214	1.5409	0.944297	1.6318	0.102722	0.638804
POLD3	1255.44	0.384816	0.235785	1.63206	0.102666	0.638804
PORCN	903.354	-0.237207	0.145312	-1.6324	0.102596	0.638804
ZNF239	119.053	-0.535878	0.328451	-1.63153	0.102778	0.638804
ZSCAN25	645.473	-0.302413	0.185313	-1.63191	0.102699	0.638804
SNRPG	2424.09	0.301224	0.184659	1.63124	0.102839	0.638944
ATP5MC2	8167.88	0.259309	0.159113	1.62971	0.103163	0.639083
CCDC113	558.753	-0.338253	0.207494	-1.63018	0.103064	0.639083
LCN12	10.9244	-1.55198	0.951978	-1.63027	0.103045	0.639083
NDUFS3	2153.18	0.261061	0.160192	1.62968	0.10317	0.639083
PUS7L	1640.21	0.406564	0.249322	1.63068	0.102958	0.639083
SLC35G1	867.825	0.257001	0.157612	1.63059	0.102978	0.639083
TCEANC2	808.558	0.285409	0.175095	1.63002	0.103098	0.639083
VPS29	3433.24	0.283163	0.17363	1.63084	0.102924	0.639083
GOSR2	3108.01	-0.227566	0.139663	-1.62939	0.103231	0.639216
ZNF34	179.204	0.438618	0.269221	1.62921	0.103269	0.639216
SLC25A19	249.759	0.568808	0.349172	1.62902	0.103309	0.639229
ARID3BP1	12.1013	-1.30772	0.802951	-1.62865	0.103388	0.639237
ZNF429	206.465	-0.375905	0.230794	-1.62875	0.103366	0.639237
SP110	1208.07	0.2373	0.145726	1.6284	0.10344	0.639323
FAM89B	3073.79	-0.305153	0.187539	-1.62715	0.103706	0.640487
OAS2	101.806	-0.919771	0.565255	-1.62718	0.103699	0.640487
TFEC	133.403	0.648176	0.398484	1.62661	0.103821	0.640958
COL4A6	39.4633	-1.52436	0.937352	-1.62624	0.103899	0.641158
MTCL1	3206.85	-0.351262	0.216016	-1.62609	0.103931	0.641158
FOXP4	3145.3	-0.289936	0.178324	-1.6259	0.103972	0.641172
MED11	590.681	0.291245	0.179206	1.6252	0.10412	0.641848
PRKD1	980.285	0.302991	0.186463	1.62494	0.104175	0.641858
SIRT3	948.283	0.258571	0.159143	1.62477	0.104211	0.641858
SLC4A7	4293.14	-0.400118	0.246307	-1.62446	0.104277	0.641858
ZFAND1	1407.91	0.226441	0.139386	1.62455	0.104257	0.641858
MIR22HG	1899.35	-0.342044	0.210627	-1.62393	0.10439	0.642317
EIF2B2	2087.97	0.243672	0.150101	1.62338	0.104507	0.642634
FAM192BP	38.7175	0.774576	0.477206	1.62315	0.104558	0.642634
VWCE	43.9536	-1.12503	0.693087	-1.62322	0.104542	0.642634
VRK1	878.777	0.437424	0.269532	1.6229	0.104611	0.642718
LINC02009	74.7781	0.643424	0.396544	1.62258	0.104679	0.642902
LEO1	1858.42	0.234202	0.144436	1.6215	0.104911	0.643457
MPP7	111.469	0.561912	0.346448	1.62193	0.104819	0.643457
PAIP1	4935.35	0.211251	0.130301	1.62125	0.104964	0.643457
PAN3	2087.65	0.239612	0.147787	1.62133	0.104946	0.643457
WDR76	1161.16	0.546174	0.336792	1.6217	0.104869	0.643457
KMT2E-AS1	95.0989	0.608311	0.375299	1.62087	0.105046	0.643484
YES1	6290.58	0.277633	0.171281	1.62092	0.105035	0.643484
PPP1R3G	140.832	0.494149	0.304949	1.62043	0.10514	0.64382
ZNF655	3420.2	-0.286049	0.176585	-1.61989	0.105256	0.644294
C15orf39	1688.09	-0.321499	0.198596	-1.61886	0.105477	0.644647
CHAC1	68.9153	-0.800776	0.494919	-1.61799	0.105664	0.644647
FRAT1	337.311	0.370862	0.229201	1.61806	0.105649	0.644647
HMGB1P5	3462.71	0.249796	0.154366	1.6182	0.105619	0.644647
HSPE1P2	186.506	0.453983	0.280452	1.61875	0.1055	0.644647
KDM5C	8110.61	-0.216511	0.13378	-1.61841	0.105574	0.644647
MELK	2736.3	0.47419	0.292993	1.61843	0.105569	0.644647
PIP4P2	1427.55	0.3203	0.197814	1.6192	0.105404	0.644647
TRIM22	5548.48	-0.331722	0.204865	-1.61922	0.1054	0.644647
MAP3K1	874.027	-0.29569	0.182777	-1.61776	0.105714	0.644714
SYNE1	5803.62	-0.426744	0.263846	-1.6174	0.105792	0.644955
MAML3	427.156	-0.469132	0.290114	-1.61706	0.105866	0.645166
EFR3A	6676.47	0.262835	0.16259	1.61655	0.105975	0.645356
LINC01569	71.0426	-0.758615	0.469231	-1.61672	0.105939	0.645356
RNASE4	954.738	0.294093	0.18203	1.61563	0.106174	0.646331
RBM14-RBM4	378.02	0.563098	0.348684	1.61492	0.106328	0.647029
SNRPEP2	177.042	0.477748	0.295945	1.61431	0.106459	0.647593
SLC16A1-AS1	324.347	-0.370916	0.229827	-1.61389	0.10655	0.647907
NFE2L1-DT	51.5849	0.650122	0.402916	1.61354	0.106626	0.648132
AGPAT3	8184.71	-0.212972	0.132013	-1.61326	0.106687	0.648237
EHBP1L1	4103.06	-0.29431	0.182449	-1.6131	0.106722	0.648237
DEPDC1	2930.12	0.431603	0.2676	1.61287	0.106774	0.6483
DNAH14	513.617	0.417969	0.259268	1.61211	0.106938	0.6483
KCNS3	1233.85	0.240379	0.149129	1.61189	0.106985	0.6483
MIER1	4998.42	0.261253	0.162054	1.61214	0.106932	0.6483
MRPL11	2132.55	0.362411	0.224895	1.61146	0.107079	0.6483
RN7SK	98.5711	0.698339	0.433314	1.61162	0.107044	0.6483
SDHD	3371.06	0.245451	0.152289	1.61174	0.107018	0.6483
SMN2	1217.31	0.27954	0.173472	1.61144	0.107085	0.6483
TEDC1	496.242	0.544755	0.33784	1.61246	0.106861	0.6483
ASPRV1	9.80987	1.68	1.04272	1.61118	0.107141	0.648402
ATP5PO	7460.24	0.284584	0.17668	1.61074	0.107237	0.648751
ABHD17C	1121.72	0.325045	0.201865	1.6102	0.107353	0.648979
SCN3A	1686.02	0.404915	0.251463	1.61024	0.107347	0.648979
BNC1	49.5664	0.720472	0.447913	1.60851	0.107724	0.649316
CDC42EP1	9190.27	-0.255088	0.158498	-1.60941	0.107528	0.649316
COQ8B	1003.95	0.277219	0.172365	1.60832	0.107765	0.649316
DESI1	2800.84	-0.218202	0.135572	-1.60949	0.10751	0.649316
FBXO7	5827.71	0.211191	0.131277	1.60874	0.107673	0.649316
IGF2R	20147.7	-0.324395	0.201538	-1.6096	0.107485	0.649316
MDK	1783.73	0.436928	0.271553	1.609	0.107617	0.649316
MFHAS1	1222.66	0.272778	0.169536	1.60897	0.107622	0.649316
SLC12A4	4128.91	-0.275568	0.171322	-1.60848	0.10773	0.649316
SOAT2	17.7196	-1.08762	0.676316	-1.60816	0.107801	0.649316
CDKN2B	3502.96	-0.32517	0.20226	-1.60768	0.107905	0.649706
AGO3	1328.36	-0.279248	0.174064	-1.60429	0.108651	0.650413
CTSD	278718	-0.357568	0.22285	-1.60452	0.108599	0.650413
DPP3-DT	106.159	0.553304	0.344786	1.60478	0.108543	0.650413
EMC1	7783.56	-0.20195	0.125828	-1.60497	0.108499	0.650413
FBXO46	1241.98	-0.269631	0.167988	-1.60506	0.10848	0.650413
G6PC3	3595.71	-0.237319	0.14772	-1.60654	0.108154	0.650413
GNAZ	188.883	-0.379925	0.236671	-1.60529	0.108431	0.650413
HERC2	5862.48	-0.278492	0.17347	-1.60542	0.108402	0.650413
HOMER1	571.42	-0.30153	0.187706	-1.6064	0.108186	0.650413
MMP25	11.2431	-1.8488	1.15231	-1.60443	0.108619	0.650413
NDUFA5	3400.83	0.466739	0.290712	1.6055	0.108383	0.650413
NFASC	4431.75	-0.321142	0.200034	-1.60544	0.108398	0.650413
NUCB2	4823.64	0.258928	0.161246	1.6058	0.108318	0.650413
PGAM1	28560.7	-0.257564	0.160481	-1.60495	0.108504	0.650413
SCGB2B2	36.5921	-1.03914	0.647596	-1.60461	0.10858	0.650413
TRAPPC2L	1690.64	0.301334	0.187769	1.60481	0.108536	0.650413
MMP2	202074	-0.273772	0.170678	-1.60403	0.108708	0.650521
TDRP	768.854	0.273273	0.170397	1.60374	0.108771	0.65066
PGGT1B	1110.77	0.302356	0.188624	1.60296	0.108944	0.651449
WNT3	539.705	0.323311	0.20174	1.60261	0.10902	0.651449
ZNF417	771.086	-0.427745	0.266935	-1.60243	0.10906	0.651449
ZNF584	748.315	-0.275411	0.171867	-1.60247	0.109053	0.651449
C1orf115	32.8997	0.835387	0.521593	1.60161	0.109242	0.6516
LHFPL1	17.6614	-1.2229	0.763443	-1.60182	0.109196	0.6516
TCAF1	6345.7	-0.274015	0.171057	-1.60189	0.109179	0.6516
XKR5	118.213	0.49276	0.307651	1.60169	0.109225	0.6516
ARMCX1	1444.42	0.21671	0.135364	1.60094	0.10939	0.652243
FAF1	3132.48	0.238898	0.149348	1.59961	0.109685	0.652662
FBRSL1	1727.37	-0.289423	0.180938	-1.59957	0.109693	0.652662
MOCS2	2745.87	0.279376	0.174633	1.59979	0.109644	0.652662
PLA2G6	526.509	-0.368925	0.230642	-1.59956	0.109696	0.652662
PSMA2	6174.97	0.265938	0.16624	1.59972	0.109661	0.652662
SLC38A1	10853.9	-0.268715	0.167923	-1.60023	0.109548	0.652662
PARP6	2280.4	-0.230747	0.144295	-1.59914	0.10979	0.652985
HAUS4	1473.27	0.267068	0.167098	1.59827	0.109983	0.653898
SNRPB	6414.94	0.322918	0.202117	1.59768	0.110115	0.654446
ANAPC15	1452.85	0.371274	0.232416	1.59745	0.110165	0.654509
PDLIM7	17121.5	-0.337859	0.211574	-1.59688	0.110292	0.655032
TGFB1	15774.9	-0.298969	0.18726	-1.59654	0.110367	0.655242
ABCC3	122.441	0.838328	0.525181	1.59626	0.11043	0.655377
ATP2A2	22245	-0.238039	0.149165	-1.59581	0.110531	0.655741
BNIP3P1	547.147	-0.531572	0.333186	-1.59542	0.110618	0.656025
ABCC4	2373.6	0.298532	0.187187	1.59483	0.110749	0.656333
ZNF764	529.359	-0.288167	0.180684	-1.59487	0.110741	0.656333
ATP6V1B2	11134.4	0.221773	0.139125	1.59406	0.110923	0.656531
DNAJC6	1001.44	-0.30991	0.194426	-1.59398	0.110941	0.656531
GARS1-DT	781.039	-0.301361	0.189005	-1.59445	0.110834	0.656531
SEMA4C	1537.59	-0.240737	0.151013	-1.59415	0.110901	0.656531
CCDC12	958.429	0.278133	0.174545	1.59348	0.111053	0.656812
MKKS	2069.53	0.36442	0.228704	1.59341	0.111068	0.656812
CDCA2	1419.52	0.427062	0.268159	1.59257	0.111256	0.657691
YAE1	557.694	0.329307	0.207009	1.59079	0.111657	0.659822
FAM53C	4437.56	-0.28118	0.176859	-1.58985	0.111868	0.65994
KTN1	22113.6	0.243567	0.153157	1.59031	0.111766	0.65994
LINC00960	583.025	-0.271232	0.170625	-1.58964	0.111916	0.65994
LINC02019	32.0858	0.937352	0.589424	1.59029	0.11177	0.65994
PRKCD	936.056	0.245475	0.154401	1.58985	0.111869	0.65994
USP34-DT	130.504	0.531441	0.33431	1.58967	0.11191	0.65994
ACVR2B-AS1	72.749	0.582545	0.366663	1.58878	0.112111	0.66033
DDX42	7538.52	0.227654	0.143268	1.58901	0.112059	0.66033
SLC25A21	64.2839	0.590867	0.371932	1.58864	0.112141	0.66033
SLC46A1	604.624	-0.316839	0.199398	-1.58898	0.112066	0.66033
DSCC1	334.736	0.612957	0.385914	1.58833	0.112213	0.660516
LHX2	3.95864	2.76321	1.74054	1.58756	0.112386	0.661302
COPRS	3385.07	0.228433	0.143906	1.58738	0.112426	0.661304
DNAJC7	4646.31	0.210658	0.13275	1.58688	0.112539	0.661664
MEMO1P1	350.183	0.328482	0.207031	1.58663	0.112596	0.661664
NOP10	3122.08	0.275138	0.173438	1.58638	0.112654	0.661664
RFTN2	7.59731	1.94529	1.22631	1.58629	0.112674	0.661664
RN7SKP80	11.1891	1.48337	0.935154	1.58623	0.112687	0.661664
TFE3	5678.65	-0.216083	0.136268	-1.58573	0.112801	0.661939
THYN1	1430.01	0.245629	0.154905	1.58567	0.112814	0.661939
NFE2L3	1718.51	-0.349275	0.220351	-1.58509	0.112946	0.662244
UBE2E3	3203.4	0.210354	0.132698	1.58521	0.112918	0.662244
MRPS10	2813.96	0.251336	0.158594	1.58478	0.113017	0.662426
KDM5B	7530.69	-0.339684	0.214564	-1.58313	0.113391	0.663964
PARPBP	900.366	0.392293	0.247874	1.58263	0.113505	0.663964
RHOT1	2873.44	0.281148	0.177593	1.5831	0.113398	0.663964
RIMS1	269.887	-0.417493	0.263774	-1.58277	0.113475	0.663964
TMEM242	1099.62	0.249728	0.157786	1.58271	0.113488	0.663964
TVP23C	831.586	-0.362749	0.229215	-1.58257	0.11352	0.663964
NCAM2	446.086	0.373422	0.236042	1.58202	0.113645	0.664462
RUNDC1	1179.75	-0.256636	0.162257	-1.58167	0.113725	0.664694
ARMCX3	3786.44	0.249757	0.157948	1.58126	0.113819	0.665008
YBX3	3678.34	-0.225046	0.14234	-1.58104	0.113869	0.665066
ALDH18A1	8754.55	-0.227057	0.143762	-1.57939	0.114247	0.666409
CHDH	14.3983	-1.4305	0.905748	-1.57936	0.114254	0.666409
CMSS1	1232.14	0.395282	0.250272	1.57941	0.114243	0.666409
SYPL2	34.9916	-0.838377	0.530843	-1.57933	0.11426	0.666409
TMEM168	891.116	0.29557	0.187199	1.57891	0.114357	0.666659
VPS37B	3708.56	-0.224904	0.142453	-1.57879	0.114383	0.666659
DCK	1756.8	0.300326	0.190284	1.5783	0.114496	0.667084
ARHGAP11A-SCG5	63.1805	-0.699259	0.443423	-1.57696	0.114805	0.668113
HNRNPA1P7	2826.96	0.22937	0.145424	1.57725	0.114738	0.668113
SYNGR2	3034.02	-0.324941	0.206041	-1.57707	0.11478	0.668113
ZC3H7B	10557.9	-0.205928	0.130596	-1.57683	0.114834	0.668113
CMC1	1024.32	0.239262	0.151783	1.57635	0.114946	0.668293
LGALS9	54.0174	-0.72761	0.461529	-1.57652	0.114906	0.668293
BIRC5	4911.06	0.476726	0.302511	1.5759	0.115049	0.668659
CRACD	1172.54	0.374123	0.237573	1.57477	0.115309	0.669883
FSCN2	52.4681	-0.762644	0.484437	-1.57429	0.115421	0.669883
HYAL2	2467.6	-0.285073	0.181056	-1.5745	0.115373	0.669883
WNK1	10879.7	-0.243034	0.154378	-1.57428	0.115422	0.669883
NAV1	13596.8	-0.42012	0.266932	-1.57388	0.115515	0.670187
FOXO3	4952.48	-0.239362	0.152152	-1.57317	0.115679	0.670905
AP2A1	7141.75	-0.26875	0.170873	-1.57281	0.115764	0.671162
TRPC4	372.03	-0.55819	0.354975	-1.57248	0.11584	0.671368
ABRACL	2072.2	0.27404	0.174338	1.57189	0.115975	0.671678
GOLGA8F	46.2167	-0.655261	0.41684	-1.57197	0.115957	0.671678
SEMA3A	3116.95	-0.35045	0.222972	-1.57172	0.116015	0.671678
SNRPB2	2911.06	0.281412	0.179096	1.57128	0.116117	0.672031
MTCH1	13223.9	0.218897	0.139363	1.5707	0.116253	0.672589
FBXL2	1619.26	-0.255621	0.162792	-1.57023	0.116361	0.672977
ADAM15	7552.66	-0.241233	0.153741	-1.56909	0.116627	0.673042
ARHGAP11A	3714.8	0.393354	0.250622	1.56951	0.116529	0.673042
CBX3	11984.8	0.256533	0.163578	1.56826	0.116819	0.673042
KREMEN1	782.611	-0.372609	0.237453	-1.56919	0.116604	0.673042
LINC02593	100.242	0.679311	0.433146	1.56832	0.116807	0.673042
MARCHF1	254.608	-0.565245	0.36007	-1.56982	0.116457	0.673042
NACA2	26.203	0.918287	0.585363	1.56875	0.116707	0.673042
RBM34	1638.15	0.234709	0.149533	1.56962	0.116504	0.673042
TBC1D25	1313.8	0.236913	0.151019	1.56876	0.116703	0.673042
TDRD3	1203.93	0.260033	0.165796	1.56839	0.116791	0.673042
TMEM217	81.7389	-0.667157	0.425306	-1.56865	0.116729	0.673042
LINC00452	41.6264	-1.02894	0.656251	-1.5679	0.116904	0.673298
CBFB	3866.33	0.247317	0.157825	1.56704	0.117106	0.673365
CSF2RB	85.2189	0.885177	0.565009	1.56666	0.117194	0.673365
GON7	431.45	0.32377	0.206634	1.56688	0.117143	0.673365
KIAA1671	3620.23	-0.227958	0.145451	-1.56725	0.117055	0.673365
KIF9-AS1	183.067	-0.407867	0.260304	-1.56689	0.117141	0.673365
MRPL45	2396.34	0.244333	0.155936	1.56688	0.117143	0.673365
RANBP3L	64.3778	-1.0986	0.701246	-1.56663	0.117201	0.673365
CMIP	3657.47	-0.242703	0.154964	-1.56619	0.117304	0.673491
SMIM14-DT	27.4535	-1.27612	0.814748	-1.56627	0.117285	0.673491
SQOR	2179.69	0.240659	0.153697	1.5658	0.117395	0.673778
EDA2R	1235.45	-0.341595	0.218206	-1.56547	0.117472	0.67399
KLHL12	1746.38	0.216663	0.138418	1.56528	0.117517	0.674013
ATP5F1C	8615.89	0.264013	0.168807	1.564	0.117818	0.674356
CKS1BP2	52.945	0.74707	0.477427	1.56478	0.117634	0.674356
FKBPL	253.217	0.443661	0.283673	1.56399	0.117821	0.674356
HADH	2474.84	0.283389	0.181158	1.56432	0.117743	0.674356
RNASEH2A	1376.51	0.527075	0.336862	1.56466	0.117662	0.674356
ROM1	258.083	0.435279	0.278288	1.56413	0.117787	0.674356
CEBPZOS	2646.68	0.216956	0.13879	1.5632	0.118006	0.674418
CROCC	1167.59	-0.318637	0.203816	-1.56335	0.11797	0.674418
TPD52L2	6524.01	-0.241613	0.154554	-1.56329	0.117984	0.674418
USP20	1300.76	-0.257226	0.164548	-1.56323	0.117999	0.674418
ZFAT	582.975	-0.264832	0.16943	-1.56307	0.118035	0.674418
CDC42EP3	16204.3	-0.292516	0.187227	-1.56236	0.118202	0.674424
ERAP2	436.718	-0.629783	0.403102	-1.56234	0.118208	0.674424
HGSNAT	5884.78	0.268547	0.171903	1.5622	0.11824	0.674424
MAD2L1	2395.3	0.434667	0.278193	1.56247	0.118178	0.674424
ZNF346	901.322	-0.25677	0.164333	-1.5625	0.11817	0.674424
API5	7600.1	0.246526	0.157855	1.56173	0.118351	0.674518
CCM2	2485.69	0.317112	0.203066	1.56162	0.118379	0.674518
DENND2D	124.861	-0.62214	0.398334	-1.56186	0.118322	0.674518
ARRDC1	1037.71	-0.279972	0.179368	-1.56088	0.118551	0.674575
RABIF	1009.2	0.249181	0.15963	1.56099	0.118526	0.674575
SERF2	17681.6	0.311593	0.199565	1.56136	0.118439	0.674575
SMTN	7896.2	0.448697	0.287401	1.56122	0.118471	0.674575
HHAT	580.96	-0.313445	0.200854	-1.56056	0.118628	0.674746
PPIAP29	2211.1	0.312844	0.20051	1.56024	0.118704	0.674746
TCEA1	5849.63	0.24878	0.15944	1.56034	0.11868	0.674746
ZNF160	1458.97	-0.358457	0.229809	-1.5598	0.118806	0.675096
TANC2	999.474	-0.283044	0.181505	-1.55943	0.118894	0.675362
GCKR	51.6894	-0.926821	0.594474	-1.55906	0.118982	0.675398
OSBPL1A	4042.44	0.243744	0.156334	1.55912	0.118967	0.675398
NLRX1	1105.99	-0.358033	0.229698	-1.55871	0.119064	0.675634
ANXA6	24382.9	-0.235538	0.151164	-1.55816	0.119196	0.675648
CFAP36	2570.53	0.246999	0.158556	1.5578	0.11928	0.675648
CWF19L1	1557.76	0.320415	0.205701	1.55767	0.119311	0.675648
NR2F1	11280.1	-0.220755	0.141674	-1.55819	0.119188	0.675648
SEC11C	908.79	-0.631259	0.405198	-1.5579	0.119257	0.675648
TSPAN5	3944.28	-0.201903	0.129587	-1.55805	0.119222	0.675648
AKAP7	294.922	0.31953	0.205281	1.55655	0.119577	0.676565
CRLF3	742.501	0.247397	0.159105	1.55493	0.119962	0.676565
FAM66A	9.78855	-1.59046	1.02237	-1.55566	0.119788	0.676565
KIF20A	7001.18	0.405336	0.260596	1.55542	0.119847	0.676565
RBM26-AS1	52.1663	-0.670767	0.431382	-1.55493	0.119963	0.676565
RDXP3	6.05936	2.00444	1.28824	1.55595	0.119719	0.676565
SNRPD1	2952.1	0.357912	0.230162	1.55504	0.119936	0.676565
SNRPGP15	158.779	0.458338	0.294429	1.5567	0.119541	0.676565
SNTB2	2888.96	0.251587	0.161728	1.55562	0.119799	0.676565
STX16	4788.04	-0.207484	0.133309	-1.55641	0.11961	0.676565
TMEM14A	1636.84	0.215321	0.138404	1.55575	0.119769	0.676565
TNNT1	1022.25	-0.328064	0.210925	-1.55536	0.119861	0.676565
ASF1A	3011.4	0.223001	0.143457	1.55448	0.120069	0.676703
CFL2	7394.95	0.328934	0.21159	1.55458	0.120046	0.676703
KRT38	8.69168	-1.82	1.17119	-1.55397	0.120191	0.677159
C8orf48	128.292	0.548512	0.353158	1.55316	0.120385	0.677866
UBE2SP2	521.678	0.546125	0.351635	1.5531	0.120398	0.677866
COMMD3	1999.48	0.255086	0.164332	1.55225	0.120601	0.678086
CTC1	773.647	-0.266678	0.171789	-1.55236	0.120577	0.678086
RAPH1	4057.77	-0.321289	0.206932	-1.55263	0.120512	0.678086
RNF145	6799.72	0.191086	0.123091	1.55239	0.120568	0.678086
ARHGAP1	7099.13	-0.249506	0.160773	-1.55191	0.120683	0.678313
ATG9A	5129.98	-0.19764	0.127421	-1.55108	0.120883	0.678359
ATP6V1E1	6471.28	0.221246	0.142802	1.54932	0.121305	0.678359
ERICH6-AS1	50.1384	-0.969428	0.625034	-1.551	0.120902	0.678359
FHL3	1986.84	-0.210007	0.135543	-1.54938	0.121291	0.678359
GMDS	933.231	0.285975	0.184489	1.55009	0.12112	0.678359
GRIN2A	846.167	1.06901	0.689898	1.54952	0.121257	0.678359
MREG	88.0353	0.5274	0.340099	1.55072	0.120968	0.678359
NFATC2	75.7893	-0.737017	0.475198	-1.55097	0.120909	0.678359
PKD1	5557.71	-0.323683	0.20879	-1.55028	0.121075	0.678359
RPS25P3	4.38928	2.35361	1.51804	1.55043	0.121038	0.678359
STK40	1887.22	-0.237457	0.15323	-1.54968	0.121218	0.678359
TIMM10B	1484.63	-0.2346	0.151359	-1.54996	0.121151	0.678359
TMEM200B	136.7	0.80109	0.516854	1.54994	0.121157	0.678359
TMSB4XP6	262.021	0.385493	0.248666	1.55024	0.121084	0.678359
ZMAT1	20.9119	-1.05168	0.678616	-1.54974	0.121204	0.678359
COL8A1	35510.9	-0.267252	0.172567	-1.54868	0.121458	0.678982
ARHGAP26	1342.7	0.226198	0.146098	1.54826	0.12156	0.679094
PITPNC1	131.675	0.529415	0.341908	1.54841	0.121523	0.679094
PEAK1	4772.06	-0.33533	0.216636	-1.5479	0.121647	0.679351
LIMS3	306.37	-0.390624	0.252411	-1.54757	0.121726	0.679564
LRRC8C	1045.87	0.321805	0.207981	1.54728	0.121795	0.67972
BCL11A	124.775	-0.603756	0.390431	-1.54639	0.122011	0.679956
BUB1B	3602.93	0.420899	0.272301	1.54571	0.122174	0.679956
ERI1	1374.4	0.293649	0.190034	1.54524	0.122289	0.679956
FBXW5	4879.26	-0.262608	0.169911	-1.54557	0.12221	0.679956
KCNN4	3627.47	-0.263104	0.170246	-1.54544	0.122241	0.679956
KIAA0319	135.713	0.485631	0.314242	1.5454	0.122249	0.679956
PSMC1P5	195.828	0.430411	0.278384	1.5461	0.12208	0.679956
QPCTL	725.229	-0.261835	0.16934	-1.54621	0.122055	0.679956
SAPCD1	29.2198	1.3027	0.842334	1.54653	0.121976	0.679956
WHAMMP1	317.694	-0.337587	0.218402	-1.54572	0.122173	0.679956
ZNF23	762.439	0.283645	0.183506	1.54569	0.122178	0.679956
NSL1	1484.58	0.246897	0.159822	1.54482	0.12239	0.68029
FDPS	8896.98	0.331615	0.214771	1.54404	0.122578	0.681109
CCDC71L	2414.16	0.242975	0.157421	1.54347	0.122717	0.681652
IGSF10	18.3884	1.18064	0.765201	1.54291	0.122853	0.681807
KIAA0319L	5924.35	-0.245285	0.159	-1.54267	0.12291	0.681807
NUDT12	972.891	0.284435	0.18436	1.54282	0.122874	0.681807
RAVER2	2006.28	0.236437	0.153242	1.54289	0.122856	0.681807
ZNF551	391.054	-0.371481	0.240833	-1.54249	0.122955	0.681833
FOSL2	7960.44	-0.249625	0.161854	-1.54228	0.123004	0.681876
HSD3B7	734.192	0.341553	0.2215	1.542	0.123074	0.682033
PRSS36	16.7711	2.01847	1.30923	1.54172	0.12314	0.682173
C2CD2	1698.12	-0.247257	0.160424	-1.54127	0.123251	0.682176
NAAA	459.362	-0.28639	0.18592	-1.5404	0.123463	0.682176
OPCML	11.4382	1.28677	0.835367	1.54037	0.12347	0.682176
PPIAP22	5573.37	0.287218	0.186399	1.54088	0.123346	0.682176
PRKY	15.8838	-1.22379	0.794113	-1.54107	0.123299	0.682176
SEC24A	2761.15	-0.266926	0.173272	-1.5405	0.123438	0.682176
SIAH1	1124.73	0.250418	0.162498	1.54105	0.123304	0.682176
ZNF214	210.114	0.533677	0.346381	1.54073	0.123384	0.682176
ERH	4785.93	0.275264	0.178784	1.53965	0.123646	0.682534
FRY	317.699	-0.436115	0.283266	-1.5396	0.123659	0.682534
NDUFB11	2456.88	-0.2577	0.167363	-1.53977	0.123617	0.682534
ZNRF2	741.168	0.271827	0.17661	1.53913	0.123771	0.682928
MRPS14	1600.74	0.23079	0.150004	1.53856	0.123911	0.683473
CCDC93	3387.49	-0.235905	0.1535	-1.53684	0.124333	0.684244
LTB4R2	197.577	-0.385203	0.250624	-1.53698	0.124299	0.684244
PINLYP	191.771	-0.400502	0.26051	-1.53738	0.124201	0.684244
POLD2	7468.56	0.276666	0.179979	1.53721	0.124242	0.684244
PPOX	629.981	-0.362078	0.235613	-1.53675	0.124354	0.684244
RNF135	848.622	0.229323	0.149236	1.53664	0.124382	0.684244
SNX7	2965.89	0.22681	0.14758	1.53686	0.124327	0.684244
TTC4	1131.72	0.280037	0.182136	1.53752	0.124166	0.684244
POLR1G	643.94	-0.48217	0.31383	-1.5364	0.124439	0.684333
KCTD21-AS1	82.3501	0.50757	0.330416	1.53616	0.1245	0.684341
PNPLA2	5879.08	-0.223025	0.145193	-1.53606	0.124523	0.684341
WDR54	1457.97	0.342833	0.223294	1.53534	0.1247	0.685083
ATP13A3	27507.8	-0.274026	0.178862	-1.53205	0.12551	0.685175
ATP6V0D1-DT	78.9097	-0.555601	0.362082	-1.53446	0.124916	0.685175
CAMK1	1769.13	0.254635	0.166139	1.53266	0.12536	0.685175
CBR3	777.501	0.397706	0.259699	1.53141	0.125668	0.685175
CTSB	38214.7	-0.219082	0.142877	-1.53336	0.125187	0.685175
DRC7	11.7719	-1.70535	1.11318	-1.53196	0.125533	0.685175
FAM171A2	1274.51	-0.321899	0.210114	-1.53202	0.125517	0.685175
FANK1	263.442	-0.492148	0.321107	-1.53266	0.125359	0.685175
GARNL3	191.012	-0.369777	0.241387	-1.53188	0.125552	0.685175
HAS3	437.897	0.499583	0.326057	1.5322	0.125474	0.685175
KNL1	2668.22	0.374395	0.244459	1.53153	0.125639	0.685175
NR3C2	1465.59	0.365855	0.238687	1.53278	0.12533	0.685175
PCAT1	16.6426	-1.1811	0.770288	-1.53332	0.125196	0.685175
PCDHB4	17.0989	-1.02669	0.66889	-1.53491	0.124805	0.685175
PKD1L1-AS1	21.0072	-1.0423	0.679602	-1.53369	0.125105	0.685175
POLR2K	1786.09	0.263073	0.171478	1.53416	0.124991	0.685175
PRDX3	10550.7	0.226212	0.147489	1.53375	0.125092	0.685175
RAB11FIP1	1595.89	-0.243856	0.158937	-1.5343	0.124956	0.685175
RBM24	769.957	-0.23493	0.15322	-1.53329	0.125205	0.685175
RELA	3886.31	-0.231856	0.151329	-1.53214	0.125489	0.685175
SLC38A6	1341.58	0.289054	0.188723	1.53163	0.125614	0.685175
TTC23L	9.63345	-1.79961	1.17366	-1.53333	0.125195	0.685175
WIPF1	2483.84	-0.217721	0.142106	-1.5321	0.125497	0.685175
CASTOR3	552.486	-0.366756	0.239641	-1.53044	0.125909	0.685432
CEP63	1663.11	0.229759	0.150138	1.53032	0.125938	0.685432
EPOP	470.53	0.410046	0.267996	1.53005	0.126005	0.685432
FAM186B	8.36841	-1.93031	1.26117	-1.53058	0.125874	0.685432
IARS2	8220.28	0.203877	0.133245	1.53009	0.125995	0.685432
SLC44A3	188.768	0.580916	0.379571	1.53046	0.125904	0.685432
TP53INP1	4947.99	-0.406045	0.265309	-1.53046	0.125902	0.685432
PAQR8	770.949	0.26665	0.174301	1.52983	0.126059	0.685504
DPYSL4	952.888	-0.292102	0.190996	-1.52936	0.126175	0.685674
ERO1B	323.559	-0.432208	0.282606	-1.52937	0.126174	0.685674
GUSB	2787.23	0.221484	0.144848	1.52907	0.126246	0.685674
PAFAH1B3	1847.94	0.317707	0.2078	1.52891	0.126286	0.685674
RRM2P3	12.45	1.22827	0.803384	1.52887	0.126298	0.685674
PCSK5	6.44965	-2.47998	1.62303	-1.52799	0.126515	0.686629
WBP1P2	83.1669	-0.546012	0.357429	-1.52761	0.12661	0.686919
PCSK7	2344.01	-0.272406	0.178402	-1.52693	0.12678	0.687615
ANKRD6	26.5801	-1.04293	0.683184	-1.52657	0.126867	0.687825
TUBGCP6	1968.03	-0.341978	0.224037	-1.52644	0.126901	0.687825
MPPE1	726.021	-0.323779	0.212205	-1.52579	0.127063	0.688474
PLEKHA3	1461.2	0.257933	0.169084	1.52547	0.127141	0.688673
CNPPD1	2171.26	0.250266	0.164117	1.52492	0.127278	0.688758
PIANP	732.27	-0.309801	0.203131	-1.52513	0.127227	0.688758
TTLL9	30.7501	-0.893309	0.585811	-1.52491	0.127281	0.688758
ACAA1	2141.75	-0.220104	0.1444	-1.52426	0.127443	0.689182
ARMCX5-GPRASP2	369.922	-0.366282	0.240277	-1.52441	0.127406	0.689182
ATP5MJ	2580.79	0.283934	0.186484	1.52257	0.127868	0.689545
ITGB8	2802.18	-0.224583	0.14741	-1.52353	0.127627	0.689545
MAD2L1BP	985.62	0.256095	0.168207	1.5225	0.127885	0.689545
NDUFB6	2074.96	0.240488	0.157888	1.52315	0.12772	0.689545
PIP5K1A	5616.83	-0.229631	0.150806	-1.52269	0.127836	0.689545
POMP	4694.74	0.25614	0.168162	1.52318	0.127715	0.689545
PRPF39	2568.98	0.242571	0.159222	1.52348	0.127639	0.689545
SMIM15	2907.36	0.237187	0.155687	1.52348	0.127638	0.689545
SZT2	3681.46	-0.227415	0.149361	-1.52258	0.127863	0.689545
DCTN3	2670.34	0.238565	0.15689	1.52059	0.128364	0.689882
DSN1	906.738	0.411318	0.270481	1.52069	0.128338	0.689882
FHOD1	4331.13	-0.213317	0.140275	-1.5207	0.128335	0.689882
MZF1	1101.28	-0.285843	0.187906	-1.5212	0.128209	0.689882
PGM5	2961.33	0.23351	0.153491	1.52132	0.128179	0.689882
RBMS2P1	141.433	-0.506974	0.33316	-1.52171	0.128081	0.689882
SHISAL1	4752.16	0.25692	0.168938	1.52079	0.128312	0.689882
SMAD3	8554.79	0.248318	0.163294	1.52068	0.12834	0.689882
TSPOAP1-AS1	181.084	0.448669	0.295008	1.52087	0.128292	0.689882
YWHAH-AS1	18.5588	-1.01182	0.66517	-1.52115	0.128222	0.689882
ELP2	4355.11	0.288687	0.189884	1.52034	0.128426	0.689929
MICB	1193.88	-0.271798	0.178796	-1.52016	0.128471	0.689929
PCDHA6	139.901	-0.58997	0.388124	-1.52005	0.128497	0.689929
DPAGT1	2137.09	0.203578	0.133975	1.51952	0.128632	0.690344
SPATA9	30.5123	-0.795072	0.523326	-1.51927	0.128695	0.690344
TFPI2	1089.41	-0.39308	0.258733	-1.51925	0.1287	0.690344
MATR3	22836	0.230736	0.151924	1.51876	0.128823	0.690782
DEK	15358.7	0.386922	0.254805	1.5185	0.128888	0.690905
A1BG-AS1	538.842	-0.252962	0.166844	-1.51616	0.129479	0.690999
CDR2L	1850.45	-0.267786	0.176588	-1.51644	0.129408	0.690999
ETAA1	1923.39	0.287831	0.189783	1.51663	0.129361	0.690999
GS1-24F4.2	7.99579	-1.82268	1.20127	-1.51729	0.129194	0.690999
GTF2E2	1806.57	0.225131	0.148328	1.5178	0.129066	0.690999
ISCA2	1074.02	0.2574	0.16959	1.51777	0.129072	0.690999
MACF1	32599.4	-0.325939	0.214981	-1.51613	0.129486	0.690999
MYO1E	7855.96	-0.20698	0.136436	-1.51704	0.129256	0.690999
PCDHB3	54.3095	-0.618528	0.407666	-1.51724	0.129205	0.690999
PRKCG	12.3963	-1.6355	1.07761	-1.51771	0.129089	0.690999
RREB1	1505.95	-0.331451	0.218574	-1.51642	0.129413	0.690999
SEC14L6	16.8373	-1.6062	1.05942	-1.51612	0.129489	0.690999
TUBG2	1172.23	-0.227948	0.150244	-1.51718	0.129221	0.690999
UBE2B	2546.63	0.30292	0.19973	1.51665	0.129356	0.690999
ARHGAP27	667.103	-0.385504	0.254364	-1.51556	0.12963	0.691192
FBXO5	1165.49	0.4489	0.296274	1.51515	0.129734	0.691192
GPER1	468.777	-0.344617	0.227434	-1.51524	0.129712	0.691192
MFSD10	3570.84	-0.301345	0.198853	-1.51541	0.129667	0.691192
PRH1	29.2923	0.84661	0.558559	1.5157	0.129594	0.691192
ABLIM1	7945.28	-0.335563	0.22163	-1.51407	0.130009	0.692235
AURKA	2985.36	0.437791	0.289184	1.51388	0.130055	0.692235
RND1	27.6482	-1.13625	0.750543	-1.5139	0.130051	0.692235
SPC24	1214.08	0.527743	0.348659	1.51364	0.130118	0.692349
GAR1	903.323	0.314575	0.207902	1.51309	0.130256	0.692497
RP1	163.875	0.496097	0.327883	1.51303	0.130272	0.692497
SHCBP1	2667.05	0.468051	0.309318	1.51317	0.130236	0.692497
HPRT1	2149.44	0.27624	0.182668	1.51225	0.13047	0.693327
OXTR	4046.03	-0.886578	0.586327	-1.51209	0.130512	0.693329
ELOVL2-AS1	7.31549	2.38799	1.57973	1.51164	0.130626	0.693713
ABHD4	4572.9	-0.213315	0.141265	-1.51003	0.131035	0.694292
AZIN1	7712.72	0.226056	0.149641	1.51066	0.130876	0.694292
CARS2	3523.14	0.290634	0.192404	1.51054	0.130906	0.694292
GBGT1	311.639	-0.373142	0.24714	-1.50984	0.131084	0.694292
KCNN3	65.8638	-1.26933	0.840767	-1.50973	0.131112	0.694292
MICALL1	3469.53	-0.285731	0.189157	-1.51055	0.130903	0.694292
MRPL20	2576.33	0.297414	0.19687	1.51071	0.130861	0.694292
NFAT5	3860.9	-0.406517	0.269232	-1.50992	0.131065	0.694292
RIPK2-DT	515.337	-0.290058	0.192049	-1.51033	0.13096	0.694292
CDC27	7568.84	-0.21311	0.141251	-1.50873	0.131368	0.694506
GUK1	4834.62	-0.319276	0.211619	-1.50873	0.131367	0.694506
LYRM4	1242.21	0.280902	0.186134	1.50913	0.131265	0.694506
OLFM2	8.44906	1.9453	1.2893	1.5088	0.131351	0.694506
PDP2	2258.2	0.257635	0.170712	1.50918	0.131253	0.694506
TAF9B	2270.2	0.229469	0.152109	1.50859	0.131404	0.694506
ADORA2A	37.0667	-1.1203	0.742806	-1.5082	0.131504	0.69459
PBDC1	1143.05	0.294291	0.195127	1.5082	0.131502	0.69459
CKAP4	21885.3	-0.215625	0.142985	-1.50802	0.131549	0.694608
ADAMTS7P4	24.5843	-1.46465	0.971491	-1.50763	0.131648	0.694688
POLR1A	4090.1	-0.251163	0.166589	-1.50768	0.131636	0.694688
ANKRD23	51.5506	-0.843443	0.559658	-1.50707	0.131793	0.695112
TVP23B	1795.21	-0.280465	0.186109	-1.50699	0.131813	0.695112
MAP3K8	340.077	0.418832	0.27809	1.5061	0.132041	0.696092
CNOT6L	1550.41	0.442782	0.294028	1.50592	0.132088	0.69612
RNF103-CHMP3	14.8472	1.52464	1.01257	1.50572	0.132139	0.696168
DHCR7	6352.42	-0.382174	0.253879	-1.50534	0.132236	0.696328
NEO1	589.545	-0.458953	0.304896	-1.50527	0.132253	0.696328
MRPS15	2935.14	0.22509	0.149565	1.50496	0.132335	0.696534
CENPQ	441.067	0.451747	0.300324	1.5042	0.13253	0.696786
RNF138	1287.96	0.230341	0.15314	1.50412	0.132551	0.696786
TOB1	2014.6	0.246015	0.163543	1.50428	0.132508	0.696786
ZNF777	958.866	-0.287233	0.190916	-1.5045	0.132453	0.696786
B3GNT9	3504.89	-0.319147	0.212333	-1.50305	0.132826	0.697714
GBP1	3554.37	-0.306078	0.203653	-1.50294	0.132854	0.697714
SPRYD7	735.813	0.304854	0.202829	1.50301	0.132837	0.697714
ACTB	328250	-0.314992	0.209735	-1.50186	0.133134	0.698299
PLIN2	1917.64	0.245077	0.163177	1.50191	0.133121	0.698299
PRKD2	1895.59	-0.286247	0.190594	-1.50187	0.133131	0.698299
SPTLC1	4719.98	0.22178	0.14765	1.50207	0.13308	0.698299
SLC35E3	1033.71	-0.269053	0.179215	-1.50129	0.133282	0.698852
PLCG2	138.889	-0.943333	0.628565	-1.50077	0.133414	0.699105
TUBA3FP	58.193	-0.707655	0.471499	-1.50086	0.133391	0.699105
KLHL26	551.957	-0.268008	0.178621	-1.50043	0.133504	0.699135
SNX18P7	8.97881	1.41093	0.940281	1.50054	0.133475	0.699135
CLXN	15.2925	1.174	0.782632	1.50007	0.133597	0.699343
WNT9A	84.7664	-0.533157	0.355451	-1.49995	0.133628	0.699343
DNM1	1756.95	0.271572	0.181078	1.49975	0.133679	0.699387
PSMC1P1	1715.86	0.272335	0.181609	1.49957	0.133727	0.699417
CDC7	584.652	0.387536	0.258463	1.49939	0.133773	0.699436
C1QL4	99.8584	0.574792	0.383479	1.49889	0.133902	0.699609
CEBPG	892.198	0.358565	0.239229	1.49883	0.133917	0.699609
LASTR	91.7147	-0.505645	0.337383	-1.49872	0.133945	0.699609
RELCH	2827.23	0.201058	0.134163	1.49861	0.133975	0.699609
C10orf88	901.22	0.267851	0.178781	1.49821	0.134079	0.69968
CZIB	1795.09	0.22755	0.151897	1.49805	0.134119	0.69968
EVI2A	690.473	0.352838	0.23558	1.49774	0.1342	0.69968
HMMR	2282.62	0.395118	0.263743	1.49812	0.134103	0.69968
NUDT21	6452.25	0.260842	0.174139	1.4979	0.13416	0.69968
TXN	8677.47	0.26203	0.174976	1.49752	0.134259	0.699767
ADRA2A	19.5361	1.33451	0.89163	1.4967	0.13447	0.700429
IGFBPL1	19.7333	1.15859	0.774086	1.49671	0.134468	0.700429
ZNF275	1046.14	-0.309163	0.206591	-1.4965	0.134524	0.700488
USP51	50.6615	0.727091	0.486103	1.49576	0.134717	0.701275
ANKZF1	1706.55	-0.204441	0.13676	-1.49489	0.134943	0.701524
ASPHD2	387.146	-0.27446	0.183615	-1.49476	0.134977	0.701524
CCDC167	376.83	0.374747	0.250657	1.49506	0.134899	0.701524
COX7B	4029.89	0.317616	0.212469	1.49488	0.134946	0.701524
SLC22A17	235.026	-0.49917	0.333939	-1.49479	0.134968	0.701524
ZMIZ2	3070.73	-0.255479	0.170964	-1.49435	0.135085	0.701867
GUF1	2031.28	0.206906	0.138478	1.49414	0.135138	0.701921
KDM6B	1991.1	-0.370706	0.248146	-1.4939	0.135201	0.702027
MPV17L2	542.684	-0.369635	0.247483	-1.49358	0.135286	0.70206
PLEKHA8P1	213.682	0.388664	0.260227	1.49356	0.135292	0.70206
VSNL1	18.8808	0.979991	0.656353	1.49309	0.135415	0.702476
ADAMTS7P3	96.7845	-0.521723	0.349508	-1.49273	0.135507	0.702529
CHUK	2704.01	0.213638	0.143151	1.4924	0.135594	0.702529
FLNC	28597.9	-0.341113	0.228545	-1.49254	0.135558	0.702529
GABRR2	38.0409	0.810284	0.542884	1.49255	0.135554	0.702529
ANKRD11P2	250.445	-0.354289	0.23758	-1.49124	0.135898	0.702903
ATP11C	2775.23	0.290829	0.195182	1.49004	0.136214	0.702903
CARS1	3769.74	0.186132	0.124769	1.49181	0.135748	0.702903
DDN	34.8702	-1.16578	0.782405	-1.49	0.136224	0.702903
EHMT1	3007.67	-0.221563	0.148677	-1.49024	0.136162	0.702903
FNDC10	678.285	0.337574	0.226311	1.49164	0.135793	0.702903
HLA-DOB	19.4434	-3.62406	2.42974	-1.49154	0.135819	0.702903
KNSTRN	2126.15	0.411439	0.276117	1.49009	0.136201	0.702903
MED22	1511.47	-0.264391	0.177479	-1.4897	0.136303	0.702903
MYL1	4.65192	2.46461	1.65338	1.49065	0.136055	0.702903
NXN	652.966	-0.37542	0.251857	-1.4906	0.136066	0.702903
PCMT1	3581.97	0.270517	0.181437	1.49097	0.13597	0.702903
RPS2	107070	0.26778	0.179711	1.49006	0.136209	0.702903
SACM1L	2902.43	0.220267	0.14785	1.48981	0.136275	0.702903
SHLD2P1	379.877	0.314061	0.210593	1.49132	0.135877	0.702903
MAST3	707.977	-0.385138	0.258595	-1.48935	0.136396	0.702945
POFUT2	3183.43	-0.213934	0.143635	-1.48943	0.136373	0.702945
SLC39A14	5867.84	-0.214645	0.144193	-1.4886	0.136593	0.703586
SMYD4	581.226	-0.267156	0.179474	-1.48855	0.136605	0.703586
ALG12	1480.16	-0.207998	0.139761	-1.48824	0.136689	0.703796
CLBA1	795.047	-0.2659	0.178794	-1.48719	0.136965	0.704322
EDEM1	5708.86	-0.231982	0.155984	-1.48722	0.136958	0.704322
PSMG2	2401.57	0.223034	0.149982	1.48707	0.136997	0.704322
SKAP1	19.8474	-1.42993	0.961595	-1.48704	0.137003	0.704322
STAG1	4058.57	0.228249	0.153475	1.48721	0.136959	0.704322
ADAM12	7517.89	0.264021	0.177904	1.48407	0.13779	0.70454
ATP2C2-AS1	23.4792	-1.20092	0.80892	-1.4846	0.13765	0.70454
COX6B1	4992.97	0.231605	0.155909	1.48551	0.137408	0.70454
DHRSX	1366.76	0.236517	0.159123	1.48638	0.137178	0.70454
EVI5L	1843.76	-0.2445	0.16478	-1.4838	0.137863	0.70454
MGST3	3981.94	0.276226	0.185977	1.48528	0.137471	0.70454
MIR1244-2	1199.96	0.316952	0.213474	1.48474	0.137614	0.70454
NDUFA13	3933.54	0.341022	0.229453	1.48624	0.137216	0.70454
NUDT7	17.6774	1.15545	0.778602	1.48401	0.137807	0.70454
PAMR1	13.0761	-1.64386	1.10768	-1.48406	0.137793	0.70454
PKD1P6	402.769	-0.518037	0.349159	-1.48367	0.137897	0.70454
PRRC2A	18713.4	-0.260889	0.175539	-1.48622	0.137222	0.70454
PTGFRN	3047.68	-0.274773	0.185126	-1.48425	0.137742	0.70454
RMRP	36.1235	0.851944	0.573509	1.48549	0.137413	0.70454
ST8SIA6	247.991	0.365451	0.246211	1.4843	0.137729	0.70454
TMEM17	159.317	-0.36593	0.246285	-1.4858	0.137332	0.70454
TRIM27	3411.98	-0.193558	0.130286	-1.48564	0.137375	0.70454
ZBTB34	740.524	-0.24511	0.165117	-1.48446	0.137686	0.70454
ZNF320	108.791	-0.578514	0.389418	-1.48559	0.137388	0.70454
ZNF681	95.3802	-0.635581	0.428376	-1.4837	0.137889	0.70454
ACSL3	10259.6	0.218435	0.147274	1.48319	0.138024	0.704934
CDS1	194.908	-0.467928	0.315515	-1.48306	0.138059	0.704934
EEF1A1P19	9574.46	0.257116	0.17339	1.48288	0.138108	0.704966
ZFHX4-AS1	155.797	-0.532679	0.359264	-1.4827	0.138155	0.704993
ASB16-AS1	518.676	-0.303622	0.205189	-1.47971	0.13895	0.705904
CWC22	1513.88	0.229712	0.155044	1.4816	0.138448	0.705904
FN1	806394	-0.317474	0.21461	-1.47931	0.139058	0.705904
FOXN2	1022.53	0.34671	0.23426	1.48002	0.138868	0.705904
LRFN1	107.87	-0.451829	0.305108	-1.48088	0.138638	0.705904
ORAI2	5252.45	-0.229149	0.154859	-1.47973	0.138946	0.705904
PIGO	1936.13	-0.305227	0.206291	-1.47959	0.138982	0.705904
PLD3	5675.16	-0.314912	0.212716	-1.48043	0.138757	0.705904
PLEC	23005.2	-0.325681	0.219999	-1.48037	0.138774	0.705904
PLEKHG3	1509.29	-0.252194	0.170368	-1.48029	0.138795	0.705904
PSMC6	4473.81	0.24051	0.162583	1.47931	0.139058	0.705904
RPP40	372.514	0.320922	0.216885	1.47969	0.138956	0.705904
TEC	209.957	0.356389	0.240773	1.48019	0.138824	0.705904
TTLL7	1507.8	-0.296427	0.200217	-1.48053	0.138733	0.705904
UBE2C	2333.98	0.49331	0.333468	1.47933	0.139051	0.705904
ZBTB44	2946.13	0.284731	0.192363	1.48017	0.138827	0.705904
ZNF827	2641.98	-0.311524	0.210474	-1.48011	0.138844	0.705904
LINS1	510.194	0.317136	0.214431	1.47896	0.13915	0.706152
DCUN1D2	452.297	-0.294427	0.199145	-1.47846	0.139285	0.706621
FBXO3	2678.6	0.300908	0.203575	1.47812	0.139375	0.706768
HMBS	1055.68	0.305665	0.206806	1.47803	0.139399	0.706768
NPL	85.4169	0.514415	0.348111	1.47773	0.13948	0.706958
TBC1D8	202.671	0.354933	0.240259	1.4773	0.139597	0.707335
RNPEPL1	4257.35	0.248108	0.167977	1.47704	0.139665	0.707465
CXCL8	32.8212	-0.955672	0.647373	-1.47623	0.139882	0.708131
MAU2	2378.9	-0.272671	0.1847	-1.47629	0.139865	0.708131
CTBP1-DT	1164.08	-0.310625	0.210488	-1.47573	0.140015	0.708589
AP3S1	3977.51	0.213113	0.144558	1.47424	0.140418	0.708795
APOBEC3G	24.1609	-1.09953	0.745875	-1.47415	0.140441	0.708795
MPC2	2308.2	0.205807	0.139551	1.47478	0.140271	0.708795
OSER1	1543.94	0.229459	0.155593	1.47474	0.140283	0.708795
P2RY6	80.7077	-0.725763	0.492159	-1.47465	0.140306	0.708795
RPL36	13328.7	-0.307499	0.208541	-1.47453	0.14034	0.708795
S100A16	12445.7	-0.292291	0.198266	-1.47423	0.140419	0.708795
SELENOF	6380.65	0.23355	0.15843	1.47416	0.140439	0.708795
TOB2	3562.49	-0.205437	0.139358	-1.47416	0.140438	0.708795
BNIP1	421.518	0.315134	0.214234	1.47098	0.141297	0.709815
CES2	2816.03	-0.257676	0.175124	-1.47139	0.141184	0.709815
CHCHD1	1933.48	0.314167	0.213466	1.47174	0.141091	0.709815
CSTF3	2365.55	0.208647	0.141806	1.47135	0.141195	0.709815
FKBP2	923.213	-0.380555	0.258447	-1.47247	0.140895	0.709815
FKRP	1822.4	-0.194109	0.131969	-1.47086	0.141329	0.709815
IRF1	2118.07	-0.478509	0.325	-1.47233	0.140931	0.709815
MAIP1	826.369	0.236151	0.160309	1.47309	0.140726	0.709815
MEGF9	7109.97	-0.362554	0.246465	-1.47102	0.141286	0.709815
RACGAP1	5312.52	0.373231	0.253545	1.47205	0.141007	0.709815
RAMP2	164.597	0.366432	0.248807	1.47276	0.140817	0.709815
RNF144B	829.97	-0.380677	0.258696	-1.47152	0.14115	0.709815
RPAIN	1621.7	0.23555	0.159944	1.4727	0.140831	0.709815
SAT2	1879.41	0.23036	0.156592	1.47108	0.141269	0.709815
WARS1	5172.9	-0.223971	0.152066	-1.47285	0.14079	0.709815
ZNF605	1099.8	0.264923	0.179978	1.47197	0.141028	0.709815
CNTNAP3P1	4.59832	2.44627	1.66373	1.47036	0.141465	0.710286
MCL1	14942.3	-0.21919	0.14909	-1.47019	0.141511	0.710302
CYTH4	51.5413	-1.15541	0.786676	-1.46873	0.141906	0.710991
EPHA5-AS1	62.6613	0.752591	0.512317	1.469	0.141834	0.710991
LSP1P4	22.054	-0.955209	0.650297	-1.46888	0.141865	0.710991
NHEJ1	1063.89	0.274495	0.186892	1.46874	0.141904	0.710991
RAB18	4894.98	0.31126	0.211861	1.46917	0.141786	0.710991
RRM1	6644.69	0.333923	0.227304	1.46906	0.141816	0.710991
AKIRIN1	4851.59	0.197988	0.134846	1.46825	0.142037	0.711258
H3P36	774.813	0.255193	0.173824	1.46811	0.142074	0.711258
LINC00672	68.3688	0.542446	0.369499	1.46806	0.142088	0.711258
MAP4K3-DT	384.427	0.312683	0.213052	1.46764	0.142203	0.711406
UBE2L3	7270.83	0.21977	0.149745	1.46763	0.142204	0.711406
CLNS1A	4261.73	0.217611	0.148367	1.46671	0.142456	0.711975
NSMCE1	1999.73	0.298451	0.203488	1.46668	0.142463	0.711975
RPL36AL	5306.51	0.249225	0.169936	1.46658	0.142489	0.711975
RPS6KA3	3849.96	0.250893	0.171021	1.46703	0.142368	0.711975
ABHD15	993.994	0.267838	0.182987	1.4637	0.143276	0.71215
ACAD10	1060.09	-0.262927	0.17943	-1.46534	0.142827	0.71215
ADGRE2	55.695	-0.864237	0.59015	-1.46444	0.143075	0.71215
ARHGEF3	1487.39	0.395561	0.270243	1.46373	0.143269	0.71215
BET1L	2876.5	-0.196758	0.134371	-1.46429	0.143115	0.71215
BIK	9.46111	-1.68005	1.14779	-1.46372	0.14327	0.71215
CLPTM1	5953.56	-0.224005	0.153085	-1.46327	0.143393	0.71215
DUSP8	211.293	-0.76624	0.522662	-1.46603	0.142639	0.71215
GBA2	2714.37	-0.227665	0.155501	-1.46407	0.143175	0.71215
GPR156	87.5466	-0.598575	0.409102	-1.46315	0.143427	0.71215
HCP5	448.65	-0.446381	0.304848	-1.46427	0.143119	0.71215
HSPA1A	5729.92	-0.39809	0.27201	-1.46351	0.143327	0.71215
LDLRAD2	10.0681	-1.84984	1.2641	-1.46336	0.143369	0.71215
LYSMD2	414.7	0.288183	0.196732	1.46485	0.142962	0.71215
MXD4	8228.75	-0.272	0.18582	-1.46378	0.143253	0.71215
NUP210	2224.85	-0.344868	0.235485	-1.4645	0.143058	0.71215
SIX3-AS1	224.039	0.365718	0.2498	1.46404	0.143182	0.71215
SLC25A17	1108.47	0.231094	0.157913	1.46343	0.14335	0.71215
SMC2	4332.23	0.327602	0.22389	1.46323	0.143405	0.71215
TBCE	1742.89	0.265818	0.181555	1.46411	0.143163	0.71215
UPF3AP2	119.514	0.697571	0.476688	1.46337	0.143366	0.71215
MBTPS1	9902.63	-0.215571	0.147411	-1.46238	0.143637	0.712975
TMEM269	5.23395	1.97853	1.35323	1.46207	0.143721	0.713181
FBXO8	919.535	0.266239	0.182144	1.46169	0.143825	0.713483
AASS	4245.4	0.224237	0.15358	1.46007	0.144272	0.713873
ABCC9	46.0885	0.997379	0.683106	1.46006	0.144272	0.713873
CCDC15-DT	23.0807	-1.08243	0.741258	-1.46025	0.14422	0.713873
CDK12	3591.91	-0.279959	0.191774	-1.45984	0.144335	0.713873
DTYMK	2264.87	0.407973	0.27938	1.46028	0.144214	0.713873
NDUFV2	4032.22	0.219772	0.150518	1.4601	0.144261	0.713873
PRRG4	293.901	0.375963	0.257516	1.45996	0.144301	0.713873
RARA	4902.93	-0.28107	0.192511	-1.46002	0.144284	0.713873
RFX3-DT	39.9678	-0.771482	0.528315	-1.46027	0.144217	0.713873
ZNF592	2599.32	-0.226948	0.155387	-1.46053	0.144144	0.713873
SGO1	555.237	0.485868	0.332876	1.45961	0.144398	0.713972
PTHLH	31.8844	-1.00196	0.686556	-1.4594	0.144455	0.714041
LRRC32	102.719	-0.449521	0.308074	-1.45914	0.144527	0.714146
SLC25A46	4122.41	0.225973	0.154896	1.45887	0.1446	0.714146
YTHDF3	6522.86	-0.232087	0.159089	-1.45885	0.144606	0.714146
FAM83G	1486.34	-0.29185	0.200111	-1.45844	0.14472	0.714263
ILF3	17257	-0.244557	0.167708	-1.45824	0.144775	0.714263
P2RY1	383.146	0.451341	0.309476	1.45841	0.144729	0.714263
PTMAP8	4.92589	1.88564	1.29318	1.45814	0.144802	0.714263
MBD6	2810.06	-0.245665	0.168663	-1.45654	0.145243	0.716228
ATP23	329.91	0.381329	0.261913	1.45594	0.14541	0.716688
C1orf131	376.074	0.34507	0.237017	1.45589	0.145423	0.716688
CENPF	13031	0.352124	0.241961	1.45529	0.145589	0.716931
METAP1D	549.25	0.249573	0.171499	1.45524	0.145602	0.716931
URB1	2378.94	-0.306185	0.21038	-1.45539	0.145561	0.716931
OLMALINC	608.211	0.247695	0.170255	1.45485	0.145711	0.717008
PLSCR3	3706.05	-0.184396	0.126736	-1.45496	0.145681	0.717008
TMEM81	92.3348	0.494325	0.339808	1.45472	0.145748	0.717008
PTPN22	217.359	-0.606432	0.417006	-1.45425	0.145876	0.717427
SFT2D1	1668.28	0.255846	0.17597	1.45392	0.145968	0.717667
RAB11FIP5	6670.55	-0.225467	0.155131	-1.45339	0.146114	0.717989
RUSF1	3739.68	-0.190781	0.131268	-1.45337	0.146121	0.717989
DNAJB11	4288.14	-0.239445	0.164827	-1.45271	0.146304	0.718252
GYG2	41.4715	-0.800484	0.551005	-1.45277	0.146288	0.718252
USP43	44.2274	-0.638376	0.439344	-1.45302	0.146218	0.718252
NALCN	698.071	0.289069	0.199069	1.4521	0.146473	0.718868
ARMC10	2172.25	0.211062	0.145716	1.44845	0.147491	0.719058
AXIN2	137.373	0.616021	0.425193	1.4488	0.147393	0.719058
C14orf28	286.757	0.348106	0.239844	1.45139	0.146673	0.719058
C19orf54	605.284	-0.297486	0.20543	-1.44811	0.147586	0.719058
CAHM	36.9386	0.74479	0.5143	1.44816	0.147572	0.719058
DLG5-AS1	76.1164	0.787567	0.543336	1.4495	0.147197	0.719058
DST	20519.6	-0.302301	0.208732	-1.44828	0.14754	0.719058
FCGR2A	68.4101	0.726301	0.500586	1.4509	0.146808	0.719058
FOXF2	535.253	0.317748	0.219231	1.44938	0.147233	0.719058
GLYATL2	103.716	0.437231	0.301515	1.45012	0.147026	0.719058
GNAI3	7643.41	0.246684	0.170093	1.45029	0.146978	0.719058
H2BC12	428.976	-0.359956	0.248399	-1.44911	0.147308	0.719058
H3-3B	19806.6	0.210043	0.144876	1.44982	0.14711	0.719058
HSD17B14	1114.66	0.366112	0.252474	1.4501	0.147031	0.719058
HSPA5	48006.9	-0.247429	0.170868	-1.44807	0.147597	0.719058
IFT22	1960.13	0.212447	0.146423	1.45091	0.146805	0.719058
NNMT	2849.8	0.276413	0.190825	1.44852	0.147473	0.719058
NRM	1372.48	0.302952	0.208825	1.45075	0.14685	0.719058
NUTM2E	324.022	-0.319694	0.220397	-1.45054	0.146908	0.719058
PTPN3	13.3738	1.16701	0.804943	1.44981	0.147112	0.719058
RAB37	10.2042	-1.59492	1.10071	-1.44899	0.147341	0.719058
RBFA	905.53	0.427244	0.294489	1.4508	0.146836	0.719058
RHOBTB2	1532.64	0.254963	0.17562	1.45179	0.146559	0.719058
SP140L	1153.9	-0.240714	0.165842	-1.45147	0.14665	0.719058
TARDBP	10237.1	0.28389	0.195892	1.44922	0.147276	0.719058
DHX15	10160.7	0.20979	0.144915	1.44768	0.147707	0.719383
LRFN5	48.0184	0.688162	0.475478	1.4473	0.147812	0.719681
DNM1L	5500.12	0.223155	0.154314	1.44611	0.148147	0.720072
ID2-AS1	83.6288	0.653899	0.451993	1.4467	0.14798	0.720072
MID1IP1	3953.45	0.22779	0.157518	1.44612	0.148143	0.720072
PSMG3-AS1	277.388	-0.511856	0.353997	-1.44593	0.148196	0.720072
RARB	4766.5	-0.320259	0.221446	-1.44622	0.148117	0.720072
ST7-AS1	85.8024	0.588045	0.40667	1.446	0.148177	0.720072
ZNF785	361.494	-0.339131	0.234533	-1.44598	0.148182	0.720072
VGLL4	4774.78	-0.26658	0.184387	-1.44577	0.148243	0.720087
TIFA	691.611	-0.257965	0.178482	-1.44533	0.148366	0.720473
BBS1	1675.82	-0.280868	0.19472	-1.44242	0.149184	0.720709
COMMD9	1970.23	0.24865	0.172135	1.44451	0.148597	0.720709
CTXN1	3205.03	-0.288376	0.19988	-1.44274	0.149093	0.720709
CYB5D2	1160.83	-0.255288	0.176928	-1.44289	0.149052	0.720709
DCN	102.803	0.695712	0.481715	1.44424	0.148671	0.720709
ERCC6L	810.554	0.470478	0.32581	1.44403	0.148731	0.720709
HECW2-AS1	88.0334	0.491532	0.340163	1.44499	0.14846	0.720709
IRF9	1572.66	0.279921	0.194013	1.44279	0.149079	0.720709
ITGB1BP1	4302.75	0.219509	0.152186	1.44237	0.149198	0.720709
NRBF2P6	21.2237	-1.07503	0.745113	-1.44277	0.149085	0.720709
PSME3IP1	3811.55	0.192877	0.133628	1.44338	0.148912	0.720709
SIPA1L1	2211.4	-0.285866	0.198039	-1.44349	0.148884	0.720709
SLC16A6	79.4738	-0.603392	0.417805	-1.4442	0.148684	0.720709
SNX21	1096.29	-0.244523	0.16932	-1.44415	0.148698	0.720709
SPAG5	3783.6	0.412235	0.285787	1.44246	0.149173	0.720709
TEX2	4442.79	-0.21149	0.146566	-1.44297	0.14903	0.720709
ZFAND2A	550.079	0.264751	0.183453	1.44315	0.148977	0.720709
ZNF524	515.106	0.345927	0.239612	1.4437	0.148824	0.720709
ARHGEF25	1748.17	-0.240919	0.167147	-1.44136	0.149484	0.721039
AUTS2	636.561	-0.283686	0.196763	-1.44177	0.149368	0.721039
TTC26	695.911	0.285875	0.198303	1.44161	0.149413	0.721039
YEATS4	904.109	0.275362	0.190986	1.44179	0.149362	0.721039
ZNF302	1700.36	0.21125	0.14655	1.44148	0.149449	0.721039
CHST7	608.084	-0.266039	0.184607	-1.44111	0.149554	0.721168
FILIP1	5.61012	-2.33932	1.62363	-1.4408	0.149642	0.721385
REP15	24.9521	-0.909663	0.631506	-1.44047	0.149735	0.721412
SEC24C	10314.8	-0.178357	0.123817	-1.44048	0.149731	0.721412
FAM126A	9332.36	0.246407	0.17112	1.43997	0.149877	0.721886
C1orf198	3270.95	-0.316833	0.220068	-1.43971	0.14995	0.722028
DDB2	234.58	-0.387677	0.269358	-1.43927	0.150075	0.722419
CPA5	24.2448	-1.02668	0.713523	-1.43889	0.150182	0.722707
NARS1	10053.5	0.182348	0.126741	1.43875	0.150222	0.722707
BCKDHB	1541.32	0.22704	0.157974	1.4372	0.150661	0.723447
LINC01116	269.413	0.309364	0.215129	1.43804	0.150422	0.723447
MYG1	657.291	-0.23332	0.162269	-1.43786	0.150474	0.723447
PSRC1	1397.08	0.421495	0.293167	1.43773	0.150511	0.723447
RAC1	16914.9	0.232213	0.161563	1.4373	0.150634	0.723447
RETSAT	3431.75	-0.219073	0.152446	-1.43705	0.150703	0.723447
SRRM2	28188.6	-0.221967	0.154468	-1.43697	0.150725	0.723447
TUBA4A	1790.57	-0.372117	0.258866	-1.43749	0.150579	0.723447
DNAH6	16.7043	-1.49478	1.04035	-1.43681	0.150772	0.723462
DPM3	472.674	0.297628	0.207265	1.43598	0.151007	0.723892
IL7	76.3729	0.541245	0.376904	1.43603	0.150994	0.723892
MFF	4728.52	0.225911	0.157296	1.43621	0.150942	0.723892
RALB	3993.36	0.212068	0.147692	1.43588	0.151037	0.723892
SMG1P3	97.7316	-1.86144	1.297	-1.43518	0.151235	0.724631
MSH2	2356.84	0.281102	0.195937	1.43466	0.151385	0.725144
ZNF283	448.409	0.356186	0.248305	1.43447	0.151438	0.725185
AGAP5	175.014	0.741584	0.51747	1.43309	0.151831	0.725598
DPY30	1507.78	0.265509	0.185195	1.43368	0.151664	0.725598
KNOP1	1254.41	-0.271765	0.189573	-1.43357	0.151696	0.725598
MPLKIP	1415.15	0.22158	0.154598	1.43327	0.151781	0.725598
NR4A2	198.307	-1.31535	0.917327	-1.43389	0.151603	0.725598
SNORA3B	7.93242	-1.40895	0.983084	-1.43319	0.151804	0.725598
TPT1-AS1	614.057	-0.257292	0.179529	-1.43315	0.151814	0.725598
DDX1	8029.79	0.230375	0.160773	1.43292	0.151881	0.725632
CENPS	739.771	0.241737	0.168755	1.43247	0.152008	0.725634
PTGR3	1462.34	0.204371	0.142672	1.43246	0.152013	0.725634
TBCEL-TECTA	19.7455	-1.04567	0.729899	-1.43263	0.151964	0.725634
SLC36A1	565.961	-0.309324	0.216086	-1.43148	0.152291	0.726752
BUB3	11332.6	0.349231	0.244037	1.43106	0.152414	0.727126
CYP4V2	1647.5	-0.246873	0.172552	-1.43072	0.152511	0.727325
ZNF674	250.27	-0.385683	0.269594	-1.43061	0.152543	0.727325
CCDC85C	3935.97	-0.232172	0.162445	-1.42923	0.152937	0.72881
SPOCD1	3916.78	-0.327277	0.228991	-1.42921	0.152943	0.72881
ITGA2B	6.81927	2.16158	1.51313	1.42856	0.153132	0.729501
MRPS36	783.395	0.265667	0.185989	1.4284	0.153176	0.729501
VGF	28.011	-0.932952	0.653232	-1.42821	0.153232	0.729558
FAM241A	230.616	-0.331233	0.232	-1.42773	0.153369	0.72956
LRPPRC	7780.82	0.177034	0.123995	1.42775	0.153364	0.72956
PSMA6P1	222.231	0.323395	0.226465	1.42802	0.153287	0.72956
SGSM3	2274.39	-0.247464	0.173343	-1.4276	0.153408	0.72956
EMC2	1748.62	0.290178	0.203415	1.42653	0.153716	0.729779
GALT	550.711	0.298445	0.209199	1.42661	0.153692	0.729779
HDHD5	1262.43	-0.233385	0.163522	-1.42723	0.153512	0.729779
LIMCH1	8285.72	-0.250099	0.17534	-1.42637	0.153763	0.729779
PQBP1	1759.63	0.279393	0.195812	1.42684	0.153626	0.729779
RAB23	1306.57	0.278048	0.194919	1.42648	0.15373	0.729779
ZNF449	528.947	-0.29176	0.204496	-1.42673	0.153658	0.729779
BAZ2B-AS1	199.25	0.433655	0.30414	1.42584	0.153915	0.73029
ASB9	47.5163	0.782196	0.548749	1.42542	0.154037	0.730522
FAM120C	1465.99	0.206143	0.14464	1.42521	0.154096	0.730522
SKIV2L	2456.82	-0.232642	0.163233	-1.42522	0.154094	0.730522
EIF2B4	1904.33	0.217347	0.152609	1.4242	0.154388	0.730929
KDM4D	50.3822	0.607855	0.426819	1.42415	0.154402	0.730929
MACO1	1444.08	-0.199184	0.139823	-1.42454	0.154289	0.730929
OSBPL6	716.364	0.409049	0.287102	1.42475	0.15423	0.730929
PSMD9	2462.89	0.240654	0.16897	1.42424	0.154377	0.730929
CROCCP3	317.605	-0.35321	0.248138	-1.42344	0.154608	0.731554
CYB5B	6003.73	0.233173	0.163886	1.42277	0.154801	0.731554
MICU2	3063.87	0.233312	0.163991	1.42271	0.15482	0.731554
MIR29B2CHG	66.101	-0.916302	0.64389	-1.42307	0.154715	0.731554
PSMB7	6036.47	0.188729	0.132614	1.42314	0.154695	0.731554
RPL15	49496.4	-0.175372	0.12322	-1.42324	0.154666	0.731554
UBXN8	564.521	0.285484	0.200674	1.42263	0.154844	0.731554
BLACAT1	16.9719	-1.23032	0.865295	-1.42185	0.155069	0.731635
CKAP5	13557.7	0.205898	0.144927	1.4207	0.155405	0.731635
CRIPT	1354.55	0.276324	0.194565	1.42021	0.155546	0.731635
DDX39A	2689.38	0.420394	0.295951	1.42048	0.155467	0.731635
DNAJB1	6850.79	-0.205059	0.144234	-1.4217	0.155112	0.731635
MANBAL	2486.85	-0.248782	0.174946	-1.42205	0.155012	0.731635
P4HB	48010.8	-0.186097	0.130989	-1.42071	0.155401	0.731635
PARP3	2209.15	-0.19489	0.13719	-1.42058	0.155439	0.731635
PTMAP5	494.971	0.312494	0.219727	1.42219	0.154971	0.731635
RAB2B	1421.77	0.228468	0.160924	1.41973	0.155686	0.731635
SAMD14	93.6911	-0.647593	0.45603	-1.42007	0.155588	0.731635
SLCO4A1	102.75	-0.611701	0.430412	-1.4212	0.155259	0.731635
TBCAP1	220.476	0.349812	0.246284	1.42036	0.155504	0.731635
TFEB	578.136	-0.354763	0.249699	-1.42076	0.155386	0.731635
TLCD3B	61.3411	0.649539	0.457519	1.4197	0.155696	0.731635
TMEM251	487.245	0.327232	0.23022	1.42139	0.155205	0.731635
TNXB	38.4342	-1.04231	0.733435	-1.42114	0.155277	0.731635
TRPC1	1147.47	-0.269282	0.189545	-1.42068	0.155411	0.731635
YWHABP2	13.0488	1.14156	0.804092	1.41968	0.1557	0.731635
DIDO1	4777.65	-0.232892	0.164084	-1.41934	0.155799	0.731687
PHC1P1	646.306	0.32893	0.231732	1.41944	0.155771	0.731687
HNRNPA1P10	2130.32	0.215305	0.151717	1.41912	0.155863	0.731779
CUEDC1	3485.84	-0.215435	0.151855	-1.41869	0.15599	0.731947
LTBP4	6017.1	-0.226746	0.159844	-1.41855	0.156031	0.731947
OTX1	103.496	-0.454418	0.320275	-1.41883	0.155947	0.731947
PRR29	34.7533	-0.768655	0.542059	-1.41803	0.156182	0.73224
SRP9P1	1471.44	0.19324	0.13626	1.41817	0.156142	0.73224
PRR11	5664.1	0.321964	0.227077	1.41786	0.156232	0.732266
VPS41	5388.61	0.238367	0.168196	1.41719	0.156427	0.732972
ALDH1A2	11.8137	1.20284	0.849398	1.4161	0.156745	0.733299
BANF1	5606.55	0.261431	0.184656	1.41577	0.156844	0.733299
ELOVL5	11655.2	0.199674	0.140956	1.41658	0.156607	0.733299
SPATA17	53.0014	0.644763	0.455373	1.4159	0.156804	0.733299
SRGN	3742.91	-0.279143	0.197038	-1.4167	0.156572	0.733299
TSC2	3881.38	-0.257777	0.182079	-1.41574	0.156851	0.733299
TSPAN1	151.04	-0.355436	0.251022	-1.41595	0.156789	0.733299
ZSWIM8	7411.54	-0.256108	0.180826	-1.41632	0.156681	0.733299
HEXB	12718.3	0.245987	0.173807	1.41529	0.156984	0.733716
ABCB5	126.824	0.752582	0.531941	1.41478	0.157132	0.73383
GIT1	3825.7	-0.212162	0.149964	-1.41475	0.157142	0.73383
NPHP4	518.584	-0.241336	0.170585	-1.41475	0.157141	0.73383
PHETA1	827.988	-0.24276	0.171632	-1.41442	0.157239	0.734075
TRAPPC4	2161.15	0.302814	0.214154	1.414	0.157363	0.734449
RCN1	15766.4	0.198757	0.140611	1.41353	0.157501	0.734886
CEP162	776.129	0.272112	0.192627	1.41264	0.157761	0.735518
DMAC2	2107.46	-0.1997	0.14137	-1.41261	0.15777	0.735518
PPID	1944.7	0.2193	0.155234	1.41271	0.157741	0.735518
FRYL	5157.7	-0.288243	0.204075	-1.41243	0.157823	0.735559
COPS8-DT	90.0649	-0.450413	0.318941	-1.41221	0.157887	0.735651
KIRREL1	14046.7	-0.251949	0.178466	-1.41175	0.158025	0.736087
CATSPER3	14.2961	1.04567	0.741003	1.41116	0.158197	0.736116
CORO7	490.361	-0.368566	0.261174	-1.41119	0.158188	0.736116
DNPEP	2724.2	0.195498	0.138529	1.41125	0.158172	0.736116
NPHP3-ACAD11	7.16754	1.88127	1.33317	1.41112	0.158209	0.736116
ANKRD13A	4483.81	-0.279684	0.198405	-1.40966	0.15864	0.736166
BICRA	932.097	-0.221668	0.157213	-1.40998	0.158545	0.736166
ICAM1	244.232	0.506219	0.359144	1.40951	0.158683	0.736166
KMT5C	412.483	-0.292413	0.207376	-1.41006	0.158521	0.736166
NOCT	386.772	-0.375985	0.266587	-1.41037	0.158432	0.736166
PCBP4	3840.92	-0.241505	0.171386	-1.40913	0.158797	0.736166
PRXL2C	942.824	0.205674	0.145886	1.40982	0.158592	0.736166
PTPRQ	45.9631	0.733933	0.520842	1.40913	0.158797	0.736166
RAB3B	5272.02	-0.255528	0.181314	-1.40931	0.158744	0.736166
SCAI	738.072	0.262877	0.186315	1.41093	0.158266	0.736166
SHMT1	1935.44	0.248983	0.176603	1.40984	0.158586	0.736166
TMEM232	95.1464	0.544878	0.38661	1.40937	0.158725	0.736166
VEZT	4368.67	-0.218341	0.15477	-1.41075	0.158319	0.736166
TMEM106B	9958.65	0.241742	0.171596	1.40878	0.158899	0.73643
ANAPC4	1426.37	0.191276	0.135819	1.40832	0.159037	0.736659
NT5C3A	959.236	0.245506	0.174311	1.40843	0.159003	0.736659
SETD9	342.046	0.310741	0.220691	1.40804	0.159119	0.736831
CDC123	3897.96	0.227328	0.161506	1.40755	0.159264	0.737092
RAB27A	2704.57	0.233015	0.165535	1.40765	0.159234	0.737092
TOP2B	12020.3	0.200072	0.14217	1.40727	0.159348	0.737276
AFG3L2	4901.89	0.192008	0.136455	1.40712	0.159393	0.737276
CEP44	735.186	0.25373	0.180395	1.40652	0.159569	0.737337
CLIC4P1	526.967	-0.354788	0.252187	-1.40684	0.159475	0.737337
DPP7	2163.32	-0.33931	0.241403	-1.40557	0.159851	0.737337
LINC00173	26.524	-0.899705	0.63976	-1.40632	0.15963	0.737337
PRKAR2B	1160.09	0.224602	0.159768	1.4058	0.159785	0.737337
PRKCZ-AS1	29.7299	-0.810374	0.576405	-1.40591	0.159751	0.737337
SNURF	80.1307	-0.547549	0.389376	-1.40622	0.159658	0.737337
TRIM8	10352.9	-0.187592	0.133413	-1.4061	0.159695	0.737337
UBLCP1	2568.97	0.206506	0.146908	1.40568	0.159819	0.737337
ZNF383	364.87	-0.321499	0.228681	-1.40588	0.159759	0.737337
RAC2	105.76	-1.01141	0.719935	-1.40486	0.160063	0.738108
AGO2	2346.13	-0.260852	0.185989	-1.40251	0.160762	0.738453
CBX1	8051.56	0.267554	0.190755	1.4026	0.160736	0.738453
ENO4	41.4388	-0.751395	0.535521	-1.40311	0.160584	0.738453
FHIP2B	2593.69	-0.249799	0.177972	-1.40359	0.160442	0.738453
GOLGA2	5511.26	-0.184961	0.131852	-1.4028	0.160678	0.738453
HACL1	686.318	0.234959	0.167466	1.40302	0.16061	0.738453
HSPA1B	6307.96	-0.385573	0.274765	-1.40328	0.160533	0.738453
IBA57	358.146	-0.273691	0.195138	-1.40255	0.160751	0.738453
PRIMPOL	518.084	0.273747	0.195148	1.40276	0.160687	0.738453
SLC8B1	689.927	0.261483	0.186438	1.40252	0.160761	0.738453
SMIM7	2352.95	0.232694	0.165706	1.40426	0.160242	0.738453
SRD5A3	793.633	-0.255323	0.182027	-1.40267	0.160716	0.738453
TNPO1	15115	0.203263	0.14479	1.40385	0.160364	0.738453
UBE2K	5097.59	0.214232	0.152727	1.40271	0.160702	0.738453
RFESD	72.4456	0.652756	0.465526	1.40219	0.160858	0.738691
CTU1	281.65	0.43495	0.31037	1.40139	0.161097	0.738835
HSP90AA1	73658.3	0.238427	0.170142	1.40134	0.161113	0.738835
OTUD5	3730.13	-0.211025	0.150547	-1.40173	0.160996	0.738835
PEX11A	212.392	0.410787	0.293049	1.40177	0.160984	0.738835
PHF1	1849.77	0.226065	0.161308	1.40145	0.16108	0.738835
EDIL3	21676.6	-0.30595	0.218449	-1.40056	0.161346	0.739153
FAM66B	181.686	-0.353175	0.252129	-1.40077	0.161284	0.739153
LINC00243	9.78414	-2.13283	1.52306	-1.40036	0.161405	0.739153
RDH10	2408.67	-0.318749	0.227552	-1.40078	0.161281	0.739153
UBE3B	4002.77	-0.214487	0.153149	-1.40051	0.161361	0.739153
ECHDC1	4500.41	0.209377	0.149577	1.39979	0.161575	0.739362
LIN7C	2362.92	0.231807	0.165611	1.39971	0.161602	0.739362
LINC01852	71.8572	0.502321	0.3589	1.39961	0.161629	0.739362
TBL1XR1	9085.7	0.292445	0.208929	1.39973	0.161593	0.739362
GKAP1	368.937	0.276659	0.197814	1.39858	0.161938	0.739964
IFT122	1568.59	0.199095	0.142335	1.39878	0.161879	0.739964
NNT	8785.88	0.232859	0.166468	1.39882	0.161866	0.739964
YPEL1	234.576	-0.356972	0.255239	-1.39858	0.16194	0.739964
FICD	500.051	-0.336721	0.240798	-1.39835	0.162007	0.740067
ERCC6L2	1658.2	0.205515	0.147044	1.39765	0.16222	0.74063
PDCD2	3303.14	0.209056	0.149577	1.39765	0.162219	0.74063
RFC3	1228.7	0.424096	0.303528	1.39722	0.162347	0.741005
PMS2CL	66.8811	-0.699254	0.500521	-1.39705	0.162398	0.741034
FPR1	237.775	-0.467677	0.334856	-1.39665	0.162518	0.741177
PCGF3-AS1	334.032	-0.296389	0.212202	-1.39673	0.162495	0.741177
SP2-AS1	94.5947	-0.561243	0.401971	-1.39623	0.162646	0.741554
SLC20A1-DT	130.854	0.474827	0.340126	1.39603	0.162705	0.741618
TRPM4	1121.29	-0.320184	0.229435	-1.39553	0.162855	0.7421
DDR2	17387.1	0.287756	0.206251	1.39518	0.162962	0.742384
NIPAL3	5235.1	-0.206607	0.148117	-1.39489	0.163048	0.742571
FGF17	6.47381	1.80918	1.29726	1.39462	0.163132	0.742747
PTS	1208.13	0.304696	0.218546	1.39419	0.163259	0.743123
EPG5	6669.81	-0.259973	0.186592	-1.39327	0.163539	0.74317
GALNT13	1726.38	0.207523	0.148935	1.39337	0.163507	0.74317
KDM1B	1337.18	-0.232914	0.167108	-1.3938	0.163379	0.74317
MCOLN2	19.0916	1.40136	1.00533	1.39393	0.163339	0.74317
RBX1	2315.27	0.291743	0.20939	1.3933	0.163528	0.74317
TOR4A	3877.26	-0.254102	0.182325	-1.39367	0.163416	0.74317
CAPN3	90.2499	-0.861744	0.618784	-1.39264	0.163728	0.743507
GNAL	73.0434	0.751015	0.539356	1.39243	0.163792	0.743507
MBOAT7	12216.7	-0.240177	0.172473	-1.39254	0.163758	0.743507
ZMPSTE24	5027.68	0.182808	0.131275	1.39256	0.163754	0.743507
ICA1L	470.412	0.325703	0.233952	1.39217	0.16387	0.743654
LIN9	411.144	0.445403	0.319969	1.39202	0.163916	0.743661
DDR1	15543.6	-0.324993	0.233554	-1.39151	0.16407	0.743747
FNDC5	34.2085	-0.80922	0.581512	-1.39158	0.16405	0.743747
SPCS2	2897.56	0.278445	0.200089	1.39161	0.164042	0.743747
PLCH1	85.1741	0.536551	0.385757	1.3909	0.164255	0.744059
RBPMS2	238.251	0.414594	0.298089	1.39084	0.164273	0.744059
SCAF1	5444.99	-0.272923	0.196208	-1.39099	0.16423	0.744059
SPTB	19.4371	-0.943202	0.678237	-1.39067	0.164326	0.744095
EHD4	2025.77	-0.296606	0.213361	-1.39016	0.16448	0.744588
CD34	79.0744	-0.733449	0.527675	-1.38996	0.16454	0.744657
COX16	1862.5	0.257443	0.18527	1.38956	0.164663	0.744899
TMC3-AS1	187.204	0.386408	0.278093	1.38949	0.164684	0.744899
KLF4	79.3463	0.676198	0.486712	1.38932	0.164736	0.744933
PHIP	3982.31	0.301438	0.217016	1.38901	0.164829	0.745151
PFDN4	1016.36	0.267861	0.192871	1.38881	0.164892	0.74523
CEP295NL	10.5045	-1.41767	1.02099	-1.38853	0.164977	0.745411
PSMD6	5024.54	0.204439	0.147374	1.38721	0.165377	0.746297
RAB36	498.984	-0.278073	0.200387	-1.38769	0.165233	0.746297
RASD2	1124.65	-0.307078	0.221344	-1.38733	0.16534	0.746297
RUVBL1	3352.3	0.276342	0.199217	1.38714	0.165398	0.746297
SEMA3C	16853.8	-0.328419	0.236724	-1.38735	0.165334	0.746297
ABHD16A	1459.6	-0.205726	0.148391	-1.38637	0.165633	0.746342
CLTRN	26.1566	-1.05339	0.759778	-1.38645	0.16561	0.746342
FBXL18	2370.85	-0.235664	0.169979	-1.38643	0.165614	0.746342
GBP2	2155.94	-0.303703	0.218984	-1.38687	0.165482	0.746342
LINC01002	103.589	-0.481218	0.347099	-1.3864	0.165625	0.746342
ANKRD12	2332.37	0.306089	0.221028	1.38484	0.166101	0.746589
CBR1	4565.66	0.206147	0.148738	1.38598	0.165753	0.746589
CCT5	13453.6	0.292118	0.210849	1.38543	0.16592	0.746589
CFAP298-TCP10L	354.897	0.561158	0.405768	1.38295	0.16668	0.746589
CFAP97	4865.97	0.219686	0.158721	1.3841	0.166327	0.746589
CLDN1	31.4689	-0.723168	0.522476	-1.38412	0.166322	0.746589
FAH	3668.4	0.215477	0.15562	1.38463	0.166164	0.746589
FAS	1772.67	-0.256714	0.185614	-1.38305	0.166649	0.746589
GTF2H5	2252.92	-0.263017	0.190106	-1.38353	0.166503	0.746589
LDLRAD3	850.989	0.281521	0.203554	1.38303	0.166657	0.746589
LINC02915	19.0302	-1.20375	0.869527	-1.38437	0.166245	0.746589
LYSMD4	226.775	-0.325243	0.234696	-1.38581	0.165806	0.746589
MMP16	1819.7	0.357375	0.258167	1.38428	0.166273	0.746589
MSI2	2466.7	-0.308926	0.223102	-1.38468	0.16615	0.746589
PHF3	6155.92	-0.280972	0.202977	-1.38426	0.16628	0.746589
PLPBP	2228.76	0.191134	0.137991	1.38512	0.166016	0.746589
RNF32	61.142	-0.554429	0.400315	-1.38498	0.166058	0.746589
SEMA6A-AS1	9.86927	1.45462	1.05151	1.38336	0.166555	0.746589
SMARCAD1	3997.58	0.233115	0.168482	1.38362	0.166474	0.746589
STEAP3	9255.67	-0.232463	0.168051	-1.38329	0.166576	0.746589
TOMM22	4313.2	0.233166	0.168428	1.38437	0.166246	0.746589
TRIM68	627.956	-0.283596	0.204938	-1.38381	0.166416	0.746589
IAH1	2442.16	0.247467	0.178963	1.38278	0.166732	0.746619
CRYL1	617.053	0.266981	0.193224	1.38171	0.16706	0.747686
FCRLB	76.0282	-0.636758	0.460843	-1.38172	0.167057	0.747686
AFAP1-AS1	25.0103	-1.3504	0.98059	-1.37713	0.168473	0.74837
ASCC2	2439.2	-0.231465	0.167888	-1.37869	0.16799	0.74837
C4B	560.066	-1.61964	1.17605	-1.37718	0.168456	0.74837
CBX4	1367.66	-0.268905	0.195206	-1.37755	0.168342	0.74837
DAZAP2	9681.62	0.176959	0.128516	1.37694	0.168532	0.74837
DNAAF9	1274.2	-0.262208	0.190275	-1.37805	0.168188	0.74837
FAM72C	202.112	0.407964	0.295917	1.37865	0.168004	0.74837
FANCI	3865.16	0.376184	0.27322	1.37685	0.168558	0.74837
FCF1	3569.72	-0.251597	0.182375	-1.37956	0.167722	0.74837
G3BP2	14349.5	-0.226182	0.164019	-1.37899	0.167897	0.74837
GABRB1	14.5058	-1.20127	0.872958	-1.37609	0.168794	0.74837
GCLC	1552.79	0.209518	0.152201	1.37659	0.16864	0.74837
HDAC1	5339.62	0.182048	0.132201	1.37706	0.168495	0.74837
HNRNPA1P28	6.16937	1.53053	1.1107	1.37799	0.168206	0.74837
IQCD	157.02	0.371951	0.269636	1.37946	0.167753	0.74837
ITGA6	4555.35	0.250705	0.181993	1.37756	0.16834	0.74837
KRCC1	2030.99	0.246396	0.178548	1.38	0.167587	0.74837
LINC01106	132.056	-0.431311	0.313084	-1.37762	0.16832	0.74837
MRPS31	714.325	0.237668	0.172514	1.37768	0.168304	0.74837
NFIB	2321.13	0.212233	0.153878	1.37923	0.167825	0.74837
NTM	795.851	0.356568	0.258908	1.3772	0.168452	0.74837
OXNAD1	322.307	0.304593	0.220812	1.37942	0.167765	0.74837
PLCL1	112.602	0.948439	0.687859	1.37883	0.167948	0.74837
PMM1	1583.27	0.259885	0.188617	1.37785	0.16825	0.74837
POLA1	1383.41	0.377779	0.27374	1.38007	0.167566	0.74837
RN7SL4P	169.002	0.716524	0.518943	1.38074	0.16736	0.74837
SLC35D1	2772.48	-0.206232	0.149451	-1.37993	0.167609	0.74837
SMPD3	12.3434	-1.45391	1.05604	-1.37675	0.168589	0.74837
SSR2	9404.78	0.197039	0.143105	1.37689	0.168548	0.74837
TNPO2	5091.43	-0.203944	0.148168	-1.37644	0.168685	0.74837
VAPA	7711	0.182482	0.132609	1.37609	0.168794	0.74837
ZBED5	2878.55	0.170816	0.123794	1.37985	0.167634	0.74837
ZNF595	244.437	0.301399	0.218957	1.37652	0.168661	0.74837
ZNF675	451.821	-0.310786	0.225112	-1.38059	0.167406	0.74837
ZRANB2	6711.2	0.179685	0.130557	1.3763	0.16873	0.74837
ADRA1B	102.247	-0.552739	0.401821	-1.37558	0.16895	0.748861
NDUFAF2P1	84.2795	0.543581	0.395251	1.37528	0.169044	0.749078
COG1	1683.9	-0.239377	0.174136	-1.37466	0.169238	0.749734
DOT1L	2118.78	-0.249913	0.181842	-1.37434	0.169335	0.749964
BPNT1	1625.75	0.22221	0.161735	1.37391	0.169469	0.750284
DESI2	4410.57	0.20171	0.146845	1.37363	0.169558	0.750284
MAP2K5	1395.22	0.211668	0.154105	1.37353	0.169589	0.750284
SMAD7	3019.95	-0.223082	0.162408	-1.37359	0.169569	0.750284
FAM222B	1281.97	-0.272777	0.198715	-1.3727	0.169846	0.751006
HAT1	3070.68	0.316239	0.230424	1.37242	0.169933	0.751006
LINC00648	38.0839	-0.659748	0.480644	-1.37263	0.169867	0.751006
ZNF326	2872.75	0.227099	0.165471	1.37244	0.169927	0.751006
TRAF7	5949.09	-0.199883	0.145688	-1.372	0.170064	0.751385
TMEM8B	1136.55	-0.297239	0.216679	-1.3718	0.170127	0.751463
EP400	4120.13	-0.231145	0.168537	-1.37148	0.170226	0.751698
ODF3B	19.9367	-1.80808	1.31876	-1.37104	0.170362	0.751699
SUMO2	9997.13	0.185215	0.135076	1.37119	0.170315	0.751699
UBE2S	6731.23	0.435818	0.317873	1.37104	0.170362	0.751699
CACNA1I	6.57869	-2.15617	1.57321	-1.37056	0.170513	0.751765
RAPGEF2	4228.14	-0.31851	0.232365	-1.37073	0.170459	0.751765
SPRY4	265.418	-0.40509	0.295536	-1.3707	0.17047	0.751765
GPR75	57.8372	-0.629486	0.459635	-1.36954	0.170832	0.752433
RARRES1	301.409	-0.478328	0.349275	-1.36949	0.170847	0.752433
SETP14	450.063	0.236576	0.172722	1.36969	0.170784	0.752433
UNC80	49.897	-0.885016	0.64622	-1.36953	0.170835	0.752433
ALKBH8	691.135	0.257242	0.187905	1.369	0.170998	0.752575
CNRIP1	1860.84	0.191251	0.139706	1.36895	0.171015	0.752575
HNRNPC	30218.9	0.2173	0.15871	1.36917	0.170946	0.752575
ACER3	2395.52	0.178252	0.130382	1.36715	0.171579	0.752767
BTG1	4792.31	-0.255651	0.186857	-1.36816	0.171262	0.752767
EBI3	36.0994	-0.71673	0.524153	-1.36741	0.171498	0.752767
EHBP1	2853.89	0.197753	0.144616	1.36744	0.171488	0.752767
EIF4G1	30291.7	-0.19309	0.141185	-1.36764	0.171426	0.752767
EPB41L4A-AS1	785.625	-0.286612	0.209558	-1.3677	0.171406	0.752767
GNAO1	17.5168	-1.12457	0.822284	-1.36762	0.171431	0.752767
LIPH	24.7773	-0.946739	0.692515	-1.3671	0.171593	0.752767
MLPH	2949.15	-0.234623	0.171431	-1.36862	0.171118	0.752767
N6AMT1	784.397	0.213824	0.156328	1.36779	0.171378	0.752767
RANGRF	884.437	0.297085	0.217316	1.36707	0.171604	0.752767
SMARCB1	4708.73	-0.208746	0.152561	-1.36828	0.171224	0.752767
RPS23	28131.4	0.31725	0.232135	1.36666	0.171732	0.75293
U2AF1	2139.84	0.282043	0.206369	1.36669	0.171722	0.75293
BIRC2	4107.16	-0.195632	0.143195	-1.36619	0.171879	0.752954
KMT2B	2365.29	-0.257269	0.188272	-1.36648	0.17179	0.752954
TNFRSF12A	9959.63	-0.259925	0.190273	-1.36606	0.171919	0.752954
TRAFD1	2013.52	0.185262	0.135606	1.36619	0.17188	0.752954
DUSP2	157.254	-1.7438	1.2767	-1.36587	0.171981	0.753026
MYO1B	6611.98	-0.225831	0.165363	-1.36567	0.172042	0.753067
NME9	11.5222	1.46436	1.07236	1.36555	0.172082	0.753067
ABCA11P	190.613	-0.314757	0.230541	-1.3653	0.172158	0.753137
ZCCHC10	628.397	0.242358	0.177525	1.36521	0.172189	0.753137
GOLGA4-AS1	168.918	0.400616	0.293507	1.36493	0.172276	0.753321
HADHA	11598.2	0.163331	0.1197	1.3645	0.17241	0.753709
KATNAL2	106.212	-0.395699	0.290121	-1.36391	0.172596	0.753725
NUMB	3856.66	-0.186715	0.136886	-1.36402	0.172563	0.753725
PTPRU	440.51	-0.475379	0.348474	-1.36417	0.172513	0.753725
ZNF430	395.706	-0.306235	0.224479	-1.3642	0.172505	0.753725
HSCB	373.195	0.285644	0.209479	1.36359	0.172697	0.753776
STK26	1467.04	0.213745	0.156752	1.36358	0.172699	0.753776
ADD3-AS1	7.88075	1.70737	1.25678	1.35853	0.174296	0.753843
AHCYL1	12281.9	-0.230187	0.169446	-1.35847	0.174314	0.753843
BICD2	3371.99	-0.212122	0.15567	-1.36264	0.172996	0.753843
C1orf112	696.636	0.354146	0.260031	1.36194	0.173218	0.753843
DACT1	658.066	0.242948	0.178728	1.35932	0.174045	0.753843
DEDD2	1387.4	-0.199511	0.146523	-1.36164	0.173313	0.753843
DNA2	888.535	0.361573	0.26571	1.36078	0.173584	0.753843
EEF1AKMT2	1179	-0.248128	0.182685	-1.35823	0.17439	0.753843
FAM21FP	110.176	-0.521449	0.383924	-1.35821	0.174398	0.753843
GADD45B	3511.91	-0.297578	0.219026	-1.35864	0.17426	0.753843
GPAM	4260.99	0.39286	0.288675	1.36091	0.173542	0.753843
GREM1	17054.5	-0.209	0.153397	-1.36248	0.173048	0.753843
HDAC2-AS2	26.288	-0.953595	0.700204	-1.36188	0.173235	0.753843
HLA-H	2363.62	-0.310767	0.228489	-1.36009	0.1738	0.753843
HNRNPH1	21291	0.238916	0.175512	1.36125	0.173435	0.753843
MOV10	4126.46	-0.192363	0.141604	-1.35846	0.174318	0.753843
MT-ND5	163452	-0.325394	0.239424	-1.35907	0.174125	0.753843
NADSYN1	3312.28	-0.22413	0.164853	-1.35957	0.173965	0.753843
NDUFAF7	817.969	0.26243	0.193042	1.35944	0.174006	0.753843
NFE2L1	21823	-0.177096	0.130053	-1.36173	0.173283	0.753843
P2RY11	176.949	0.342883	0.251981	1.36075	0.173592	0.753843
PAXIP1-AS2	321.312	-0.406563	0.299336	-1.35822	0.174395	0.753843
PCDH10	1959.89	-0.24623	0.181138	-1.35935	0.174036	0.753843
PIK3R2	7405.97	-0.2834	0.208627	-1.3584	0.174336	0.753843
PINK1-AS	1863.04	-0.19209	0.141183	-1.36057	0.17365	0.753843
RPS28	10762.1	-0.26502	0.194913	-1.35968	0.173931	0.753843
SASS6	497.329	0.377903	0.277789	1.3604	0.173705	0.753843
SEPTIN1	245.154	-0.642884	0.472722	-1.35996	0.173842	0.753843
SLIRP	1460.32	0.263383	0.193543	1.36085	0.173561	0.753843
STOX2	40.5915	-0.876863	0.643311	-1.36305	0.172868	0.753843
SVIL-AS1	1710.54	-0.213713	0.157315	-1.3585	0.174305	0.753843
TENT2	2709.28	0.238184	0.175272	1.35894	0.174165	0.753843
TMEM101	1389.82	0.225075	0.16549	1.36005	0.173813	0.753843
TOP3B	918.527	-0.274835	0.20164	-1.363	0.172882	0.753843
TRRAP	5806.46	-0.294841	0.216412	-1.36241	0.173068	0.753843
UBE2G2	3803.84	-0.224246	0.164742	-1.3612	0.173452	0.753843
UNC13D	84.0998	-0.79986	0.58755	-1.36135	0.173404	0.753843
ACTR3-AS1	45.6627	-0.607796	0.448004	-1.35668	0.174884	0.755156
CRIP2	862.064	-0.350829	0.258541	-1.35695	0.174796	0.755156
FRMD4A	10865.9	-0.221329	0.163115	-1.35689	0.174816	0.755156
FTLP3	409.739	-0.305451	0.225124	-1.35681	0.174841	0.755156
SLF2	4416.68	0.219712	0.162033	1.35597	0.175108	0.755928
MED15	4879.41	-0.223675	0.165058	-1.35513	0.175375	0.756727
OGT	10732.7	-0.213527	0.157572	-1.3551	0.175385	0.756727
CD36	145.318	0.800762	0.591209	1.35445	0.175593	0.75691
CHAC2	258.459	0.462791	0.34174	1.35422	0.175667	0.75691
CSPG4P12	45.3116	-0.617691	0.455998	-1.35459	0.175548	0.75691
CWC27	1968.39	0.251373	0.185637	1.35411	0.175702	0.75691
LIFR-AS1	40.6626	0.72416	0.534728	1.35426	0.175654	0.75691
NSMCE2	921.169	0.216324	0.159743	1.3542	0.175674	0.75691
UBE2SP1	1020.74	0.449932	0.332322	1.3539	0.175767	0.756995
ATE1	2730.99	0.215463	0.159281	1.35272	0.176144	0.758294
KANSL1L-AS1	12.5024	-1.11686	0.825666	-1.35267	0.17616	0.758294
ZSCAN30	1544.73	-0.27503	0.203365	-1.3524	0.176248	0.758475
ALG8	2056.86	0.198177	0.146724	1.35068	0.176799	0.759072
ARPC1B	7074.2	-0.292764	0.216622	-1.3515	0.176536	0.759072
GLCE	2255.86	0.213501	0.158032	1.351	0.176694	0.759072
HAND2	97.328	0.520467	0.385308	1.35078	0.176766	0.759072
MAL2	499.569	0.248731	0.184006	1.35176	0.176453	0.759072
MIR99AHG	78.9948	-0.678789	0.502385	-1.35113	0.176653	0.759072
SLC7A7	47.6631	-1.13159	0.83772	-1.35079	0.176761	0.759072
TAF7	5808.14	0.176151	0.130414	1.35071	0.176788	0.759072
TBC1D2B	4759.95	-0.254004	0.187918	-1.35168	0.176478	0.759072
SLC16A2	6111.69	-0.280543	0.207869	-1.34961	0.17714	0.760337
VARS1	4970.82	-0.297199	0.220245	-1.3494	0.177209	0.760436
EXT2	8426.61	-0.233305	0.172923	-1.34918	0.177279	0.760442
MLLT11	2580.67	-0.226599	0.167962	-1.34911	0.177302	0.760442
ENOSF1	390.907	0.336526	0.249492	1.34884	0.177388	0.760613
ANGEL1	1005.74	-0.252352	0.187297	-1.34734	0.177872	0.760641
ANKRD20A2P	11.4865	-1.31013	0.972447	-1.34725	0.177899	0.760641
AREL1	5847.51	-0.223464	0.165732	-1.34835	0.177547	0.760641
COPS2	6687.6	0.301487	0.223602	1.34832	0.177557	0.760641
CPLANE2	199.754	-0.428476	0.318033	-1.34727	0.177894	0.760641
PDGFD	805.592	-0.39705	0.294592	-1.34779	0.177725	0.760641
RHEBL1	40.7463	0.623675	0.462583	1.34824	0.17758	0.760641
SELENBP1	50.1471	0.751477	0.557583	1.34774	0.177742	0.760641
SH3GL1	6568.66	-0.229249	0.170057	-1.34807	0.177636	0.760641
SLC15A2	18.8453	-1.11535	0.827754	-1.34744	0.177838	0.760641
YTHDF1	2756.7	-0.174758	0.129678	-1.34763	0.177778	0.760641
HCG20	16.098	-0.987668	0.733839	-1.34589	0.178337	0.761925
KLHL7	2425.53	0.231624	0.172097	1.34589	0.178337	0.761925
MTHFD1L	2444.72	-0.203446	0.151133	-1.34614	0.178259	0.761925
RAE1	1631.32	0.244576	0.181766	1.34555	0.178446	0.762193
LEMD3	1924.77	-0.205534	0.152768	-1.3454	0.178496	0.76221
INPP5J	359.051	-0.245841	0.18277	-1.34508	0.178599	0.762246
MRPS24	2738.34	0.41157	0.306005	1.34498	0.178632	0.762246
TAP2	2459.15	-0.264165	0.196434	-1.3448	0.178689	0.762246
TTC7B	1464.03	-0.312844	0.232631	-1.34481	0.178687	0.762246
WHAMMP3	10.0222	-1.29579	0.963723	-1.34457	0.178765	0.762376
ALDH2	1120.4	-0.288798	0.215161	-1.34224	0.179518	0.762508
ARHGAP11A-DT	17.3894	-0.97146	0.72398	-1.34183	0.17965	0.762508
ATP10D	5913.27	-0.184472	0.137357	-1.34302	0.179266	0.762508
BMS1	3507.93	0.197301	0.146972	1.34244	0.179452	0.762508
CAMK2B	83.6813	0.627278	0.467558	1.3416	0.179724	0.762508
CDC42SE1	6593.63	-0.165944	0.123596	-1.34263	0.179392	0.762508
CFAP92	9.59592	-1.51358	1.12757	-1.34234	0.179486	0.762508
CNDP2	4144.6	0.292668	0.218062	1.34213	0.179553	0.762508
ESRRA	1061.77	-0.249766	0.185997	-1.34285	0.179321	0.762508
GGPS1	1824.63	0.21373	0.159199	1.34253	0.179423	0.762508
GSTM1	1883.76	0.192695	0.143438	1.3434	0.179142	0.762508
GUCY1A2	21.7019	1.05906	0.788866	1.3425	0.179432	0.762508
GUSBP9	32.3601	-0.690978	0.514896	-1.34198	0.179604	0.762508
HYDIN	133.104	-0.45591	0.339147	-1.34428	0.178857	0.762508
OTX2-AS1	63.8991	-0.609345	0.454232	-1.34149	0.179763	0.762508
PPP2CB	3747.9	0.200287	0.149191	1.34249	0.179437	0.762508
SEMA4B	2991.59	-0.262111	0.195382	-1.34153	0.179747	0.762508
SINHCAF	1931.97	-0.250974	0.186789	-1.34362	0.179071	0.762508
TDGP1	37.5046	-0.65126	0.48514	-1.34242	0.179461	0.762508
TTC36	15.7639	-1.84855	1.37534	-1.34407	0.178926	0.762508
ZC3H15	4820.53	0.212907	0.158645	1.34203	0.179585	0.762508
SPATA2L	393.429	-0.289015	0.215475	-1.3413	0.179825	0.762574
HNRNPA1P8	216.641	0.314555	0.234575	1.34095	0.179935	0.762848
HIVEP1	1928.82	-0.347349	0.25915	-1.34034	0.180135	0.763305
METTL6	849.85	0.206975	0.154407	1.34045	0.1801	0.763305
DRG1	2285.89	0.233976	0.174642	1.33975	0.180328	0.763386
GPN1	2323.89	0.211283	0.157685	1.33991	0.180275	0.763386
IL15RA	114.757	0.402832	0.300613	1.34004	0.180234	0.763386
PRH2	6.42532	-1.71089	1.27706	-1.33971	0.180339	0.763386
TSC22D2	2628.09	-0.199028	0.148622	-1.33915	0.180522	0.763967
ZMPSTE24-DT	234.516	0.367874	0.274769	1.33885	0.18062	0.764187
CCDC40	234.63	-0.342612	0.256012	-1.33826	0.18081	0.764601
CYP26B1	351.096	-0.346416	0.258829	-1.3384	0.180767	0.764601
ANKRD42-DT	98.9094	0.446391	0.334299	1.3353	0.181777	0.764843
ANKRD44	820.731	-0.276982	0.207621	-1.33407	0.182181	0.764843
ARHGAP31-AS1	6.05792	1.50623	1.12982	1.33315	0.182481	0.764843
BSG	28738.8	-0.210648	0.157564	-1.3369	0.181254	0.764843
C7orf25	676.199	-0.27931	0.209111	-1.3357	0.181648	0.764843
CEP19	511.321	0.318606	0.238489	1.33594	0.181569	0.764843
CERNA1	15.4226	-1.10032	0.824483	-1.33455	0.182023	0.764843
COQ5	1526.02	0.227081	0.170131	1.33474	0.181962	0.764843
EIF1AXP1	513.762	0.287296	0.215228	1.33485	0.181925	0.764843
FAM168A	5654.74	-0.249171	0.186446	-1.33642	0.181411	0.764843
GK	307.883	0.272945	0.204291	1.33606	0.181531	0.764843
LHX4	38.0452	0.773504	0.578915	1.33613	0.181508	0.764843
LINC01182	29.4111	0.778241	0.582664	1.33566	0.181661	0.764843
LRP1B	122.659	-0.729504	0.546972	-1.33371	0.182298	0.764843
MBD3	7393.27	0.394608	0.295595	1.33496	0.181889	0.764843
MDH1B	106.634	0.531247	0.397738	1.33567	0.181657	0.764843
MIATNB	289.817	-0.299137	0.224044	-1.33517	0.18182	0.764843
MRPL50	1020.91	0.209845	0.157351	1.33362	0.182329	0.764843
MRPS5	2375.25	0.217271	0.162936	1.33347	0.182377	0.764843
NKX2-5	529.687	-0.397447	0.297059	-1.33794	0.180916	0.764843
PHOSPHO2	173.666	0.334136	0.25052	1.33377	0.18228	0.764843
PRANCR	172.963	-0.611392	0.457207	-1.33723	0.181147	0.764843
PRDX2	7934.62	0.191864	0.143864	1.33365	0.182317	0.764843
PRIM1	519.264	0.388349	0.290396	1.33731	0.181122	0.764843
PTH1R	16.3684	1.45767	1.09102	1.33606	0.181529	0.764843
PYROXD1	585.547	0.285825	0.214399	1.33315	0.182484	0.764843
SPATA20	4165.21	-0.240426	0.180111	-1.33488	0.181916	0.764843
STRA6	18.7675	-0.968521	0.724374	-1.33704	0.181208	0.764843
TAGLN	32181.4	-0.403293	0.302383	-1.33372	0.182297	0.764843
TASOR	6970.31	0.279531	0.209471	1.33446	0.182052	0.764843
UTP18	2071.36	0.264195	0.197721	1.3362	0.181483	0.764843
ZDHHC6	3763.63	0.183322	0.137491	1.33334	0.182419	0.764843
ZNF146	4466.1	0.218137	0.163577	1.33354	0.182354	0.764843
ZNF337-AS1	184.097	-0.474164	0.354796	-1.33644	0.181405	0.764843
ZNF564	336.018	0.339402	0.254465	1.33379	0.182273	0.764843
CBY1	1465.41	0.248597	0.186599	1.33225	0.182777	0.765002
FMC1	485.845	0.242387	0.18188	1.33268	0.182638	0.765002
H3P47	907.195	0.21298	0.159856	1.33233	0.182752	0.765002
ITSN1	3971.23	-0.201909	0.151547	-1.33232	0.182756	0.765002
TNFRSF19	256.877	-0.363462	0.272831	-1.33219	0.182799	0.765002
XBP1	3943.3	-0.285787	0.214423	-1.33282	0.182591	0.765002
ADAMTS5	285.38	0.388806	0.29215	1.33085	0.18324	0.765693
CENPK	699.048	0.479646	0.3603	1.33124	0.18311	0.765693
FAM118A	619.555	-0.255439	0.191938	-1.33084	0.183241	0.765693
MALT1-AS1	10.263	1.25937	0.945969	1.3313	0.183091	0.765693
MBOAT2	3468.32	-0.200278	0.150461	-1.3311	0.183157	0.765693
SLC20A2	3455.95	-0.274904	0.206499	-1.33126	0.183102	0.765693
WDR47	1840.47	-0.213214	0.160283	-1.33024	0.183441	0.766333
CNOT9	3282.56	0.24503	0.184299	1.32952	0.183675	0.766923
DDX24	7076.24	-0.176933	0.13309	-1.32942	0.18371	0.766923
FAM66C	209.539	-0.357328	0.268841	-1.32914	0.183801	0.766923
GPR173	556.332	-0.243877	0.183475	-1.32921	0.18378	0.766923
ZNF584-DT	466.191	-0.228565	0.171969	-1.3291	0.183813	0.766923
LY6E	2033.99	-0.216479	0.162899	-1.32891	0.183876	0.766992
MAN1A1	2345.74	-0.466176	0.350958	-1.3283	0.18408	0.767649
ACYP1	265.764	0.379356	0.28595	1.32665	0.184625	0.767981
FOXN3	2385.78	-0.270876	0.204097	-1.32719	0.184444	0.767981
FRMD6	15422.2	-0.297466	0.224062	-1.3276	0.18431	0.767981
MAPK13	141.111	-0.45364	0.341737	-1.32745	0.184359	0.767981
PRMT7	1426.53	0.244357	0.184059	1.3276	0.18431	0.767981
RCHY1	1041.8	0.315875	0.238078	1.32677	0.184585	0.767981
SNAPC4	957.313	-0.28131	0.211918	-1.32745	0.184361	0.767981
SNX2	4935.02	0.238527	0.179815	1.32651	0.18467	0.767981
SPG21	4716.81	0.17421	0.131252	1.3273	0.184411	0.767981
UBE2D2	5967.1	0.203171	0.153152	1.3266	0.184642	0.767981
ZNF493	262.625	-0.361784	0.27273	-1.32653	0.184665	0.767981
ILRUN-AS1	53.5801	0.539803	0.407021	1.32623	0.184764	0.767989
ZNF236	1106.76	-0.306184	0.230845	-1.32636	0.184719	0.767989
BTN3A2	3640.07	0.237999	0.179476	1.32608	0.184814	0.768005
STX8	906.865	0.237423	0.179062	1.32593	0.184864	0.768016
CYP2D7	32.1621	-0.847699	0.639505	-1.32556	0.184987	0.768154
PDGFA	398.271	0.284123	0.214343	1.32555	0.184989	0.768154
ORC4	2068.37	0.253317	0.191132	1.32535	0.185055	0.768233
ITPR2	2199.89	-0.347989	0.262774	-1.32429	0.185406	0.769368
PIN4P1	4.28092	1.96928	1.4871	1.32425	0.185421	0.769368
CCNE1	221.628	-0.477871	0.360965	-1.32387	0.185546	0.769527
CNKSR3	291.268	0.347462	0.262519	1.32357	0.185645	0.769527
DKK1	1568.97	0.380909	0.287757	1.32372	0.185597	0.769527
OPA1	6078.29	0.168452	0.127266	1.32362	0.185631	0.769527
APBB3	636.792	-0.255448	0.193033	-1.32334	0.185721	0.76965
5_8S_rRNA	130.771	0.475441	0.359505	1.32249	0.186005	0.77021
NR2C2	3151.74	-0.296356	0.224108	-1.32238	0.186043	0.77021
PLEKHB1	304.359	-0.365908	0.276678	-1.3225	0.186001	0.77021
SDHAF3	230.097	0.345731	0.261442	1.3224	0.186035	0.77021
ICAM3	341.768	-1.13284	0.857004	-1.32186	0.186214	0.770536
SPCS2P4	785.158	0.226368	0.171234	1.32198	0.186175	0.770536
S100A3	140.985	0.44421	0.336092	1.32169	0.186271	0.770576
GRK3	30.5408	0.87601	0.662996	1.32129	0.186404	0.770936
FBL	4314.47	0.24474	0.185373	1.32026	0.186749	0.770966
HCCS-DT	27.0854	0.710424	0.537971	1.32056	0.186647	0.770966
HSPE1-MOB4	74.6419	3.4116	2.58396	1.3203	0.186736	0.770966
KRBA1	595.689	-0.216257	0.163712	-1.32096	0.186515	0.770966
MTCP1	108.595	-0.54288	0.41127	-1.32001	0.186832	0.770966
MTREX	5195.45	0.204572	0.154934	1.32039	0.186706	0.770966
PRPF18	1113.9	0.216584	0.164003	1.32062	0.18663	0.770966
SARNP	2791	0.264042	0.200037	1.31997	0.186846	0.770966
SMPDL3A	604.348	0.255088	0.193267	1.31987	0.186877	0.770966
SYF2	2467.86	0.238202	0.180383	1.32053	0.186658	0.770966
EFL1	1759.66	-0.190524	0.144377	-1.31963	0.186959	0.771113
KIF14	2103.46	0.352233	0.267089	1.31878	0.187242	0.771894
NUDT15	1329.06	0.280853	0.212955	1.31884	0.187224	0.771894
CNN3-DT	758.064	0.223953	0.169856	1.31849	0.187341	0.772111
AJUBA	8390.79	-0.28354	0.215139	-1.31794	0.187524	0.772596
NPM1P39	228.159	0.316258	0.239979	1.31786	0.187552	0.772596
AHI1	1735.96	0.202674	0.153848	1.31737	0.187715	0.773078
IQCE	2705.87	-0.201564	0.153024	-1.31721	0.187769	0.773107
MICAL3	2485.69	-0.298677	0.226834	-1.31672	0.187931	0.77339
TTC1	3510.03	0.233394	0.177249	1.31676	0.18792	0.77339
SEPTIN9	23971.1	-0.178707	0.13574	-1.31653	0.187995	0.773461
ENOPH1	2139.98	0.249034	0.18922	1.31611	0.188138	0.773855
DLG3	1916.74	0.189823	0.144272	1.31573	0.188263	0.773919
MSNP1	151.251	-0.327659	0.249048	-1.31564	0.188293	0.773919
ZNF335	1128.85	-0.231462	0.175913	-1.31578	0.188248	0.773919
PSAP	203186	-0.270877	0.205999	-1.31494	0.18853	0.774698
PDZRN3	1169.05	-0.252843	0.192316	-1.31473	0.1886	0.774793
BRIX1	1367.57	0.322162	0.24509	1.31446	0.188691	0.774977
ARL6IP6	1154.69	0.262984	0.200161	1.31386	0.188892	0.775416
FGF2	6773.06	-0.246754	0.187806	-1.31388	0.188887	0.775416
CENPU	2399.23	0.378415	0.288177	1.31313	0.189138	0.775656
RBM8A	5281.04	0.237929	0.18116	1.31336	0.189061	0.775656
RHEB	5830.12	0.223721	0.170325	1.3135	0.189014	0.775656
YIPF1	1257.16	0.196863	0.149908	1.31322	0.189109	0.775656
MAPKAP1	7272.07	0.193882	0.147674	1.31291	0.189215	0.775781
DNM1P35	44.1845	0.667455	0.508467	1.31268	0.189291	0.7759
ZCCHC7	1256.86	0.2533	0.193033	1.31222	0.189447	0.77635
SLC25A33	443.674	0.309344	0.235792	1.31194	0.189541	0.776542
TNFRSF21	121.556	-0.507515	0.386998	-1.31142	0.189717	0.776927
ZNF529-AS1	200.813	-0.306189	0.233486	-1.31138	0.189729	0.776927
PRICKLE4	154.583	0.496477	0.378689	1.31104	0.189843	0.777011
RCN1P2	1791.21	0.190565	0.145342	1.31115	0.189808	0.777011
BBS9	1135.13	0.255171	0.194666	1.31081	0.189921	0.777056
DNAAF2	739.958	0.230808	0.176108	1.31061	0.189991	0.777056
ME3	1870.66	-0.225712	0.172221	-1.31059	0.189995	0.777056
RPS2P46	14140.2	0.246589	0.188178	1.31041	0.190058	0.777121
BRD8	5168.68	0.181467	0.138524	1.31001	0.190194	0.777293
PCDH7	2434.64	-0.347428	0.265184	-1.31014	0.190148	0.777293
INTS10	1447.34	0.199069	0.15198	1.30983	0.190253	0.777343
RPL7AP30	184.04	-0.434675	0.331952	-1.30945	0.190382	0.777677
C2CD5	2706.38	0.208485	0.159322	1.30857	0.190679	0.777932
CENPE	3561.11	0.318983	0.243675	1.30905	0.190517	0.777932
LLGL1	4681.86	-0.203186	0.155236	-1.30889	0.190572	0.777932
MRPS28	921.284	0.242934	0.185631	1.30869	0.190638	0.777932
PEX11G	94.8852	-0.489021	0.373675	-1.30868	0.190643	0.777932
MRPL44	1817	0.203664	0.155669	1.30831	0.190767	0.778099
PGM2	2411.08	0.215341	0.164614	1.30816	0.19082	0.778125
NYAP1	17.5902	0.896907	0.685711	1.308	0.190875	0.778155
SLF1	562.569	0.40705	0.311258	1.30776	0.190956	0.778294
RPGRIP1L	1587.42	0.197006	0.150689	1.30737	0.191088	0.778642
ARV1	865.02	0.217781	0.166703	1.3064	0.191416	0.77888
FKBP1C	2956.8	-0.166104	0.127082	-1.30705	0.191194	0.77888
FUNDC2	1733.56	0.233901	0.179032	1.30648	0.191391	0.77888
HTRA1	10084.2	0.220458	0.168701	1.3068	0.191282	0.77888
PITHD1	1745.53	0.278274	0.213014	1.30637	0.191428	0.77888
TRIP4	1112.09	0.209238	0.16015	1.30651	0.191378	0.77888
VASH1	1338.12	-0.249714	0.191267	-1.30558	0.191696	0.779658
ZNF74	598.748	-0.277643	0.212668	-1.30553	0.191714	0.779658
PTCD1	1181.58	-0.235258	0.180262	-1.30509	0.191864	0.779721
TOM1	1764.06	-0.23311	0.178615	-1.3051	0.191859	0.779721
ZNF558	1113.46	0.216055	0.165551	1.30507	0.191871	0.779721
KRR1	3463.63	0.204477	0.156715	1.30477	0.19197	0.779934
OXSR1	6647.79	-0.219979	0.168639	-1.30443	0.192086	0.780213
ASAH1-AS1	22.5682	0.868263	0.66603	1.30364	0.192357	0.780737
CAPN7	2474.64	0.178478	0.136879	1.30392	0.192262	0.780737
PRKRA	2486.83	0.191568	0.146949	1.30363	0.19236	0.780737
WDR81	2074.03	-0.253418	0.194413	-1.3035	0.192403	0.780737
PYGL	4119.61	0.241527	0.185338	1.30317	0.192516	0.781003
LRTOMT	37.204	-0.753602	0.5784	-1.30291	0.192606	0.781176
KIF15	1118.01	0.345863	0.265544	1.30247	0.192756	0.781594
DEPDC1B	809.036	0.351805	0.270199	1.30202	0.192909	0.782023
B3GLCT	2219.69	0.181432	0.13946	1.30096	0.193274	0.782352
LRPAP1	5439.06	-0.209012	0.16065	-1.30104	0.193244	0.782352
NUDT2	816.841	0.24155	0.185646	1.30113	0.193212	0.782352
THNSL2	220.596	-0.44189	0.339559	-1.30137	0.193133	0.782352
ZNF382	389.338	-0.327561	0.251665	-1.30158	0.193061	0.782352
ZNF548	660.115	-0.297735	0.228782	-1.30139	0.193124	0.782352
DUBR	694.963	-0.268853	0.20682	-1.29994	0.193621	0.782429
FGGY	327.052	-0.292846	0.225237	-1.30017	0.193544	0.782429
FRRS1	325.656	0.369385	0.284039	1.30047	0.193439	0.782429
GFRA1	273.221	-0.453974	0.349179	-1.30012	0.19356	0.782429
GOSR1	2442.78	-0.217441	0.167289	-1.2998	0.193671	0.782429
LENG8-AS1	78.7276	-0.436528	0.335918	-1.29951	0.193769	0.782429
MACROD1	355.87	-0.347013	0.266825	-1.30053	0.19342	0.782429
MNAT1	1733.51	0.222829	0.171488	1.29938	0.193812	0.782429
PAGR1	1974.95	0.275515	0.211986	1.29969	0.193709	0.782429
SMC4	12931.9	0.215198	0.165545	1.29993	0.193623	0.782429
SMIM26	1039.45	0.227936	0.175404	1.29949	0.193777	0.782429
AOX1	2261.44	-0.352299	0.271358	-1.29828	0.194191	0.782432
DGUOK	2232.98	0.231858	0.178567	1.29844	0.194137	0.782432
DICER1	2871.5	-0.219234	0.168755	-1.29913	0.193899	0.782432
ECH1	1884.36	-0.245187	0.188785	-1.29876	0.194026	0.782432
LFNG	370.709	-0.351152	0.270459	-1.29835	0.194166	0.782432
ODF2L	1377.99	0.247217	0.19038	1.29855	0.194099	0.782432
PRR12	2924.12	-0.229102	0.176384	-1.29888	0.193986	0.782432
RNF122	121.463	-0.41622	0.32043	-1.29894	0.193964	0.782432
ATP6V1B1-AS1	23.6632	0.804653	0.620944	1.29585	0.195026	0.782949
ATP9A	2738.35	-0.27486	0.21215	-1.29559	0.195116	0.782949
CLU	2215.86	0.343588	0.265057	1.29628	0.194879	0.782949
CSMD3	46.3523	-0.847637	0.653326	-1.29742	0.194487	0.782949
DDX60	1263.46	0.269657	0.208203	1.29517	0.195263	0.782949
FRS2	2468.78	-0.245875	0.189715	-1.29602	0.194968	0.782949
HEXIM2	276.088	0.427948	0.329792	1.29763	0.194414	0.782949
HLA-V	9.44629	-1.96875	1.52024	-1.29502	0.195312	0.782949
IDNK	160.401	-0.443208	0.341855	-1.29648	0.19481	0.782949
LINC00472	2953.28	-0.243062	0.187573	-1.29583	0.195034	0.782949
MED27	1195.12	0.277277	0.21371	1.29745	0.194478	0.782949
PGRMC2	9143.69	-0.253818	0.195858	-1.29593	0.194999	0.782949
PLPP3	972.188	0.3126	0.241159	1.29624	0.194893	0.782949
PTCD2	928.635	-0.264708	0.204342	-1.29541	0.195177	0.782949
SF3B5	3407.93	0.271454	0.209592	1.29516	0.195266	0.782949
SREBF2	14324.1	-0.206841	0.159589	-1.29609	0.194946	0.782949
TAF9	4094.01	0.253906	0.196052	1.29509	0.195288	0.782949
TMEM231	935.107	-0.226069	0.174489	-1.29561	0.19511	0.782949
TMEM50A	6045.89	0.182741	0.140923	1.29674	0.19472	0.782949
TWF1	9027.73	0.172399	0.133096	1.29529	0.195219	0.782949
ZNF800	1078.2	-0.222065	0.171474	-1.29504	0.195308	0.782949
CDC26P1	314.548	0.275539	0.212898	1.29423	0.195586	0.783479
DDB1	16391.5	-0.166604	0.128727	-1.29425	0.195581	0.783479
PPDPF	7929.69	-0.205204	0.158525	-1.29446	0.195507	0.783479
SMIM2-AS1	16.8581	-0.986269	0.762184	-1.29401	0.195664	0.783601
BGLAP	33.3912	-1.27375	0.984893	-1.29328	0.195913	0.783841
C3orf33	216.74	0.322698	0.249452	1.29363	0.195793	0.783841
CRYZL1	1651.31	0.223665	0.172942	1.29329	0.195909	0.783841
PYROXD2	1784.59	-0.229056	0.1771	-1.29337	0.195881	0.783841
INTS6-AS1	128.003	0.359306	0.278107	1.29197	0.196366	0.783951
MAPKAPK3	2061.97	-0.217281	0.168149	-1.29219	0.19629	0.783951
NTPCR	1433.09	-0.26474	0.204822	-1.29253	0.196173	0.783951
S1PR1-DT	8.17406	1.35399	1.04746	1.29264	0.196135	0.783951
SPANXA2-OT1	18.0013	-0.900861	0.696749	-1.29295	0.196029	0.783951
TTC21A	221.221	0.430103	0.332883	1.29206	0.196338	0.783951
ZNF350	374.108	0.312973	0.242183	1.2923	0.196254	0.783951
ZNF554	265.695	-0.284848	0.220438	-1.29219	0.19629	0.783951
ZNFX1	5915.69	-0.222113	0.171795	-1.2929	0.196045	0.783951
ANKDD1A	239.404	0.452756	0.35051	1.29171	0.196459	0.783965
PTPN2	1357.8	0.193351	0.149689	1.29169	0.196465	0.783965
KRTCAP2	1790.62	0.266813	0.206601	1.29144	0.19655	0.783978
RNF13	2260.56	0.274926	0.212889	1.29141	0.196563	0.783978
C1R	3155.89	0.311002	0.240885	1.29108	0.196676	0.784054
DCTN5	5909.15	-0.205957	0.159509	-1.29119	0.196638	0.784054
TRMT10C	1218.42	0.222554	0.172424	1.29074	0.196794	0.784336
CRYZL2P-SEC16B	87.1948	-0.552201	0.428037	-1.29008	0.197023	0.784698
MT-TV	86.6845	-0.530993	0.411601	-1.29007	0.197027	0.784698
RPS19	26685.4	-0.292504	0.226706	-1.29024	0.196969	0.784698
UBE2V2	3872.81	0.218757	0.16961	1.28976	0.197132	0.784928
CD59	37357.9	-0.22331	0.173188	-1.2894	0.197257	0.785237
ZNF624	295.69	0.296928	0.230346	1.28905	0.197381	0.785539
ANKRD42	827.323	-0.2286	0.177394	-1.28866	0.197518	0.785782
ATP6V0E1	6829.8	0.163912	0.127201	1.2886	0.197537	0.785782
BTBD1	6411.16	0.163059	0.126586	1.28813	0.197701	0.785868
MIOS	1391.59	0.261634	0.2031	1.2882	0.197677	0.785868
TPD52L1	2344.06	-0.251589	0.19528	-1.28835	0.197626	0.785868
EIF3M	7527.98	0.25994	0.201844	1.28782	0.197808	0.785919
SKAP2	49.6	-0.662106	0.514086	-1.28793	0.197771	0.785919
SOWAHD	28.4709	0.82806	0.643287	1.28723	0.198013	0.786544
DCLK1	9.40596	1.46843	1.14127	1.28667	0.198211	0.786922
HBS1L	4912.25	0.271341	0.210905	1.28655	0.198251	0.786922
ST7L	649.731	0.23381	0.181695	1.28682	0.198156	0.786922
PLGLB2	63.9073	-0.479535	0.372829	-1.28621	0.198372	0.787213
DHRS4L2	460.668	0.277436	0.215772	1.28578	0.198519	0.787421
PSG1	149.899	0.393997	0.306406	1.28587	0.198489	0.787421
CHST15	1505.75	-0.228886	0.178061	-1.28544	0.198639	0.787709
ADAMTS7P1	28.3449	-0.670818	0.522468	-1.28394	0.199163	0.787754
CDH3-AS1	12.4674	-1.08256	0.84344	-1.2835	0.199316	0.787754
CNOT10	1579.86	0.188817	0.14696	1.28482	0.198856	0.787754
CNOT6	3875.31	0.222041	0.172983	1.2836	0.199282	0.787754
CORO1B	5649	0.308427	0.240185	1.28412	0.199099	0.787754
CSNK1E	7671.38	-0.159422	0.124163	-1.28397	0.199154	0.787754
EIPR1	1100.52	0.244743	0.190478	1.28489	0.19883	0.787754
ENSA	6097.07	0.201234	0.156589	1.28511	0.198755	0.787754
LINC02984	1108.1	-0.263942	0.205476	-1.28454	0.198954	0.787754
NDUFA6	2077.06	0.192198	0.149705	1.28385	0.199195	0.787754
PAN3-AS1	77.6331	0.480332	0.37415	1.2838	0.199213	0.787754
TBL3	1919.13	-0.295571	0.230223	-1.28384	0.199196	0.787754
ZDHHC20P1	6.97808	1.60148	1.24754	1.28371	0.199242	0.787754
ZXDC	1031.72	-0.241593	0.188123	-1.28423	0.199062	0.787754
PSMD10	2812.16	0.192194	0.149772	1.28324	0.199409	0.787931
LINC00926	24.0058	-0.933155	0.727271	-1.28309	0.19946	0.787946
URI1	3285.32	0.219398	0.171012	1.28294	0.199512	0.787964
LINC00235	73.7011	-0.524775	0.409247	-1.28229	0.19974	0.788169
PXDC1	2645.92	-0.266717	0.208025	-1.28214	0.199794	0.788169
SSC4D	30.576	-0.666681	0.519985	-1.28212	0.199802	0.788169
TUBB2B	1228.72	0.383812	0.299313	1.28231	0.199733	0.788169
ZNF589	401.572	-0.270432	0.210848	-1.2826	0.199633	0.788169
CACTIN	1542.11	-0.247231	0.193032	-1.28078	0.200272	0.788805
IDH3B	3370.34	0.220771	0.172344	1.28099	0.200197	0.788805
MMP17	121.942	0.448007	0.349804	1.28074	0.200285	0.788805
MTX1	1167.16	0.209324	0.163427	1.28084	0.200249	0.788805
PLXND1	6217.76	0.199444	0.155661	1.28127	0.200098	0.788805
RAD51AP1	780.436	0.422072	0.329562	1.28071	0.200297	0.788805
SLC25A20	548.406	-0.219534	0.171382	-1.28096	0.200208	0.788805
MAPK8IP3	3920.85	-0.266924	0.208527	-1.28004	0.200529	0.789347
SPATA12	55.9254	0.588519	0.459738	1.28012	0.200504	0.789347
PRR15	32.2834	0.710457	0.55511	1.27985	0.200598	0.78943
ALCAM	40523.2	-0.217469	0.169982	-1.27936	0.20077	0.78956
DBF4	1068.38	0.400412	0.313014	1.27921	0.200822	0.78956
LINC02166	38.4054	0.598604	0.46792	1.27929	0.200796	0.78956
TMEM253	25.4331	-0.832664	0.650876	-1.2793	0.200793	0.78956
TRA2B	7791.02	0.219739	0.171829	1.27883	0.200958	0.789865
ZSCAN2	557.356	-0.244751	0.191403	-1.27872	0.200995	0.789865
NUP88	2796.5	0.250318	0.195831	1.27823	0.201167	0.790167
PERP	8356.77	-0.157523	0.123234	-1.27824	0.201165	0.790167
ANP32A	7674.96	0.189364	0.14828	1.27706	0.201579	0.790653
CPLX1	9.86401	1.11667	0.874307	1.2772	0.201531	0.790653
LDB2	113.636	0.412919	0.3233	1.2772	0.201531	0.790653
LNCTAM34A	70.537	-0.594309	0.465418	-1.27693	0.201625	0.790653
RPP25L	803.08	0.256317	0.200688	1.27719	0.201534	0.790653
RPS14	22220.5	-0.281628	0.220484	-1.27732	0.20149	0.790653
ZFP91	8535.13	0.185093	0.144902	1.27736	0.201474	0.790653
MTERF3	664.685	0.265289	0.207816	1.27656	0.201759	0.790803
ZNF587B	411.146	-0.338057	0.264819	-1.27656	0.201759	0.790803
ARL5A	3496.46	0.177445	0.139117	1.27551	0.20213	0.790947
CTNS-AS1	61.5389	-0.48845	0.382736	-1.27621	0.201883	0.790947
EP300	5330.07	-0.306485	0.240238	-1.27576	0.202042	0.790947
GDAP1	618.07	-0.221703	0.173808	-1.27556	0.20211	0.790947
ING3	726.825	0.289569	0.226906	1.27616	0.201898	0.790947
RHBDF1	2646.13	-0.220213	0.172647	-1.27551	0.202128	0.790947
TOB2P1	23.5064	-0.947517	0.742663	-1.27584	0.202013	0.790947
ADI1	5660.62	0.203627	0.159671	1.27529	0.202206	0.791057
GON4L	3026.03	-0.208648	0.16363	-1.27512	0.202267	0.791112
TRIM21	965.984	0.231852	0.181887	1.2747	0.202415	0.791484
ZNF76	1156.32	-0.180049	0.141261	-1.27458	0.202458	0.791484
TRAF1	113.48	-0.430386	0.33771	-1.27442	0.202514	0.791513
NECTIN1	461.689	-0.269498	0.211569	-1.27381	0.202732	0.792124
PLCXD2	867.213	-0.313971	0.246501	-1.27371	0.202765	0.792124
BORCS5	627.842	-0.221851	0.174217	-1.27341	0.202871	0.792297
H6PD	5422.47	-0.284055	0.223106	-1.27318	0.202953	0.792297
IQCK	411.263	-0.349838	0.274748	-1.27331	0.202909	0.792297
POPDC3	144.627	0.360051	0.282883	1.27279	0.203092	0.792465
SERPING1	154.54	-0.494635	0.3886	-1.27286	0.203066	0.792465
ATP5MG	5091.15	0.243911	0.191728	1.27217	0.203312	0.793137
C1orf216	2029.77	0.18111	0.142734	1.26886	0.20449	0.793621
CHORDC1	2199.76	0.209819	0.165101	1.27085	0.203782	0.793621
ERN1	532.213	-0.48617	0.38308	-1.26911	0.204402	0.793621
ESCO2	794.423	0.369991	0.291228	1.27045	0.203924	0.793621
FAM219B	2436.58	-0.21458	0.169078	-1.26912	0.2044	0.793621
H2AZ1	13178.5	0.338416	0.266692	1.26894	0.204462	0.793621
MTSS2	3477.15	-0.257394	0.202814	-1.26911	0.204402	0.793621
NOL10	2032.33	0.208638	0.164295	1.2699	0.204121	0.793621
PDE4B	290.489	-1.22973	0.967397	-1.27118	0.203666	0.793621
POLR3D	2022.88	-0.172486	0.135816	-1.26999	0.204087	0.793621
PRRC2B	14934.6	-0.203448	0.160151	-1.27035	0.203961	0.793621
R3HCC1	1333.73	0.207073	0.163185	1.26895	0.204459	0.793621
SLC22A1	26.9026	0.782789	0.616805	1.2691	0.204405	0.793621
SLC9A3-AS1	518.571	-0.2621	0.206468	-1.26944	0.204283	0.793621
SMIM30	2321.36	0.175745	0.138442	1.26945	0.204279	0.793621
STAMBPL1	764.487	0.233282	0.183851	1.26887	0.204487	0.793621
TANGO6	968.019	0.230522	0.181657	1.269	0.204442	0.793621
TXNDC16	827.428	0.282328	0.222271	1.2702	0.204014	0.793621
UACA	9481.08	-0.243019	0.191309	-1.2703	0.203979	0.793621
URB2	821.913	-0.27423	0.216072	-1.26916	0.204383	0.793621
USF2	5347.73	0.22291	0.175431	1.27064	0.203856	0.793621
UST-AS2	6.10037	1.69901	1.33814	1.26968	0.204198	0.793621
CIITA	81.8915	0.701979	0.553451	1.26837	0.204666	0.794032
SLC4A10	32.4229	0.930091	0.733407	1.26818	0.204735	0.794032
SPHK2	1085.46	-0.277348	0.2187	-1.26816	0.20474	0.794032
CLPTM1L	5380.12	-0.207984	0.164074	-1.26762	0.204933	0.794142
CPEB4	3244.64	-0.300345	0.236952	-1.26753	0.204964	0.794142
DGKI	540.244	-0.281869	0.222413	-1.26732	0.20504	0.794142
GNG5	4088.07	0.202556	0.159835	1.26728	0.205056	0.794142
PCSK1	26.7581	-0.928282	0.732133	-1.26791	0.204828	0.794142
RAB27B	1661.4	0.389246	0.307083	1.26756	0.204955	0.794142
SSRP1	11308.4	0.223509	0.176409	1.26699	0.205157	0.794349
APEX1	8920.36	0.176699	0.139526	1.26642	0.205362	0.794397
CHRNA3	5.04846	1.767	1.39495	1.26671	0.205259	0.794397
MAML1	2706.11	-0.228768	0.180639	-1.26644	0.205355	0.794397
PPP1R9A	1212.01	-0.305056	0.240851	-1.26658	0.205307	0.794397
PRDM16-DT	516.693	0.285309	0.225329	1.26619	0.205445	0.794535
ABCD4	1722.76	-0.234024	0.184968	-1.26521	0.205797	0.794604
ARMC9	5713.82	-0.191931	0.15164	-1.26571	0.205617	0.794604
FNBP1	2854.42	-0.208387	0.16479	-1.26457	0.206027	0.794604
GHDC	117.257	-0.573605	0.453466	-1.26494	0.205894	0.794604
GLI4	651.362	-0.24358	0.192625	-1.26453	0.206039	0.794604
HS3ST1	136.938	0.422525	0.333898	1.26543	0.205716	0.794604
MIGA2	1051.61	-0.242365	0.191642	-1.26467	0.205989	0.794604
PITX3	5.57464	-2.09889	1.65828	-1.2657	0.20562	0.794604
PRKAR2A	4031.15	-0.216093	0.170774	-1.26537	0.205738	0.794604
SDC3	20391.6	-0.280844	0.222062	-1.26471	0.205974	0.794604
SORD	1659.21	0.266132	0.210321	1.26536	0.205741	0.794604
TIPARP-AS1	38.6449	0.605601	0.478794	1.26485	0.205927	0.794604
RWDD4P1	82.1263	0.431224	0.341082	1.26428	0.206129	0.794766
C16orf86	35.8681	-0.694145	0.549167	-1.264	0.206232	0.794793
C4A	547.015	-1.45209	1.14878	-1.26403	0.206221	0.794793
UBA2	5300.79	0.239694	0.189661	1.2638	0.206301	0.794876
ABCD2	22.5676	-0.848477	0.67177	-1.26305	0.206572	0.795236
CCDC150	156.529	0.46378	0.367207	1.26299	0.206592	0.795236
CHRNE	5.66459	-1.87937	1.48833	-1.26274	0.206683	0.795236
ESRRG	36.438	-0.947545	0.75034	-1.26282	0.206654	0.795236
RAB43	1450.72	-0.258725	0.204812	-1.26323	0.206506	0.795236
RNF5	1829.27	0.188697	0.149432	1.26277	0.206673	0.795236
CELSR1	11613.6	-0.230667	0.182711	-1.26247	0.20678	0.79524
EPHA5	1420.26	0.267492	0.211886	1.26244	0.206791	0.79524
MSL2	1565.45	0.185896	0.147263	1.26234	0.206828	0.79524
ADGRA2	684.128	-0.231124	0.183228	-1.2614	0.207164	0.79635
GMPPB	1351.3	-0.287873	0.228273	-1.26109	0.207276	0.796593
ARG2	152.583	0.352235	0.279751	1.2591	0.207994	0.796975
CTNNB1	22262.4	0.16191	0.128554	1.25947	0.20786	0.796975
CTSL	4998.07	0.176987	0.140433	1.26029	0.207564	0.796975
LTV1	1762.34	0.229205	0.18206	1.25895	0.208049	0.796975
MAP2K6	344.334	0.514808	0.408769	1.25941	0.207882	0.796975
MYBBP1A	2145.75	-0.296798	0.23563	-1.25959	0.207816	0.796975
PDCL3	1082.99	0.21597	0.171376	1.26021	0.207593	0.796975
PDIA3P2	276.174	-0.278423	0.220998	-1.25984	0.207726	0.796975
PRDM8	989.599	-0.283787	0.225293	-1.25963	0.207801	0.796975
RHOA	35047.1	0.19005	0.150765	1.26058	0.207462	0.796975
SLC9A1	2919.01	-0.245768	0.195128	-1.25952	0.207842	0.796975
SMS	7291.02	0.269835	0.214288	1.25922	0.207953	0.796975
TBC1D20	3820.77	-0.213923	0.169917	-1.25899	0.208034	0.796975
UNC93B1	1594.5	-0.24861	0.197473	-1.25896	0.208046	0.796975
CCNB1IP1	1182.67	-0.190034	0.151097	-1.2577	0.2085	0.797136
HSPA12A	2268.27	0.220178	0.175066	1.25769	0.208504	0.797136
IDS	10284.6	-0.269021	0.213772	-1.25844	0.208231	0.797136
IMPACT	2136.12	0.182503	0.145065	1.25808	0.208364	0.797136
PIP4K2C	2997.33	-0.237563	0.188872	-1.2578	0.208464	0.797136
RBM7	2278.9	0.208242	0.1655	1.25826	0.208298	0.797136
RPS18P9	107.575	-0.407028	0.32342	-1.25851	0.208207	0.797136
RPSAP70	11.0157	-1.81814	1.44505	-1.25818	0.208326	0.797136
THOC1	1460.25	0.203498	0.16181	1.25763	0.208524	0.797136
CACNG8	758.977	-0.295956	0.23541	-1.25719	0.208684	0.797206
CLEC3B	10.6316	1.15302	0.917297	1.25697	0.208763	0.797206
EXOSC3	974.75	0.244837	0.194769	1.25706	0.208731	0.797206
GSKIP	1329.27	0.192135	0.152807	1.25737	0.20862	0.797206
RN7SL5P	244.791	0.604467	0.480911	1.25692	0.208783	0.797206
ARL4AP5	60.2652	0.534495	0.425337	1.25664	0.208885	0.797226
TSPAN5-DT	94.263	-0.481437	0.3831	-1.25669	0.208867	0.797226
CCDC88A	5796.84	0.221639	0.176493	1.2558	0.20919	0.797697
IDUA	478.056	-0.401529	0.319779	-1.25565	0.209244	0.797697
KIRREL3	279.837	0.437927	0.348784	1.25558	0.209267	0.797697
PNPLA6	4631.89	-0.209253	0.166669	-1.2555	0.209297	0.797697
RBP7	20.8718	0.800454	0.637247	1.25611	0.209075	0.797697
WWTR1	7793.47	-0.222033	0.176801	-1.25583	0.209176	0.797697
FAM193A	1834.23	-0.19919	0.158683	-1.25527	0.209381	0.797835
PPIA	53593.9	0.313171	0.249549	1.25495	0.209498	0.797912
TRIM69	1251.38	0.224558	0.178934	1.25498	0.209487	0.797912
PGAM4	2566.14	-0.20957	0.167047	-1.25455	0.209641	0.798275
AIDAP1	199.648	0.339302	0.270567	1.25404	0.209827	0.798412
FCGR2C	8.46028	-1.48235	1.18253	-1.25354	0.21001	0.798412
GASK1B	1162.13	-0.34521	0.275344	-1.25374	0.209935	0.798412
MTMR6	3441.53	0.193209	0.154105	1.25375	0.209933	0.798412
PTGR2	510.691	0.227776	0.181618	1.25415	0.209786	0.798412
SLC25A21-AS1	62.802	0.495091	0.39491	1.25368	0.209958	0.798412
YPEL3-DT	14.4408	-0.92671	0.739283	-1.25353	0.210014	0.798412
PPCS	2359.81	0.210056	0.167686	1.25267	0.210324	0.799258
RBIS	1570.15	0.238608	0.190482	1.25265	0.210334	0.799258
TMSB15B	424.156	0.257768	0.2058	1.25251	0.210383	0.799261
BICD1	1512.41	-0.17624	0.140767	-1.252	0.21057	0.799454
CREBBP	5353.95	-0.247478	0.197732	-1.25158	0.210723	0.799454
EXOSC9	1614.56	0.269263	0.215036	1.25218	0.210506	0.799454
LMTK3	436.894	-0.323249	0.258268	-1.2516	0.210714	0.799454
MAPK9	2492	0.182085	0.145477	1.25164	0.2107	0.799454
ZFYVE9	3052.31	0.229575	0.183423	1.25162	0.210709	0.799454
HNRNPM	13183.7	0.209246	0.167225	1.25129	0.21083	0.799677
ORC1	402.09	0.434688	0.347465	1.25103	0.210924	0.799761
TMEM178B	63.1664	0.479418	0.38324	1.25096	0.210949	0.799761
ERC2	83.8736	-0.572706	0.457916	-1.25068	0.211051	0.799966
SHLD1	77.5389	-0.423443	0.338651	-1.25038	0.211161	0.800199
ELOC	3219.54	0.362105	0.289683	1.25	0.211299	0.800497
LRGUK	24.8079	0.749704	0.599812	1.2499	0.211336	0.800497
CIT	2916.5	0.363859	0.291227	1.2494	0.211519	0.801005
ANXA9	68.6159	0.578313	0.463315	1.24821	0.211955	0.801193
ARNT2	6098.81	-0.188774	0.151187	-1.24862	0.211806	0.801193
CIBAR1P1	141.815	0.359156	0.287695	1.24839	0.211888	0.801193
DYNLRB1	3473.45	0.214689	0.171948	1.24857	0.211824	0.801193
SULT1A1	107.125	-0.866511	0.693872	-1.24881	0.211736	0.801193
TRAPPC5	1643.46	0.290688	0.232775	1.24879	0.211741	0.801193
TYRO3	1723.08	0.273932	0.219388	1.24862	0.211804	0.801193
ZNF695	89.6261	0.604859	0.484579	1.24822	0.211952	0.801193
NFE2L2	8660.31	0.226274	0.181316	1.24796	0.212046	0.801354
ARRDC3	5606.71	0.276338	0.221584	1.2471	0.21236	0.80199
LINC00324	64.4414	0.63309	0.507564	1.24731	0.212283	0.80199
TLCD3A	1121.14	0.288302	0.231173	1.24713	0.212351	0.80199
HMGN1	8510.12	0.190796	0.153053	1.2466	0.212544	0.802138
MAPK8	1723.19	-0.206185	0.165393	-1.24664	0.21253	0.802138
ZFP90	2551.51	-0.262526	0.210561	-1.24679	0.212475	0.802138
MTAP	3394.85	0.191223	0.153418	1.24642	0.21261	0.802203
C20orf96	617.539	0.21802	0.175273	1.24388	0.213542	0.802267
C6orf120	4239.19	0.170106	0.13653	1.24592	0.212792	0.802267
DLG1-AS1	19.0346	-0.843356	0.67813	-1.24365	0.213628	0.802267
EPB41L4A	20.3546	-1.58318	1.27211	-1.24453	0.213304	0.802267
FAM83D	1866.95	0.406157	0.32623	1.245	0.213132	0.802267
FYCO1	4872.83	-0.215536	0.173115	-1.24504	0.213116	0.802267
GBP3	2565.5	0.192012	0.154128	1.2458	0.212838	0.802267
GVINP1	9.1603	-1.41052	1.13341	-1.24449	0.213319	0.802267
HMGN3-AS1	60.6845	0.497305	0.399561	1.24463	0.213268	0.802267
HS3ST3A1	808.942	0.280195	0.225078	1.24488	0.213175	0.802267
KCNG1	85.9061	-0.562055	0.451828	-1.24396	0.213515	0.802267
KIF1B	5011.73	-0.231567	0.186186	-1.24374	0.213597	0.802267
L2HGDH	495.616	0.253154	0.203489	1.24407	0.213475	0.802267
NUTM2B	172.312	-0.304434	0.244402	-1.24563	0.212902	0.802267
PBXIP1	8649.97	-0.29146	0.23433	-1.2438	0.213572	0.802267
PGK1	23678.1	-0.251188	0.201983	-1.24361	0.213644	0.802267
PHC2	7697.2	-0.173232	0.139056	-1.24577	0.212849	0.802267
PLEKHH1	167.391	-0.348978	0.280037	-1.24618	0.212697	0.802267
PPT1	6693.99	0.158188	0.127008	1.24549	0.212952	0.802267
RFX1	1219.63	-0.209531	0.16844	-1.24395	0.213519	0.802267
SGMS1	788.465	0.242772	0.194941	1.24536	0.212999	0.802267
PTPN21	2450.73	-0.172894	0.139066	-1.24325	0.213774	0.802573
LINC00863	823.508	-0.220478	0.177371	-1.24304	0.213854	0.802692
SOD1	8276.33	0.204086	0.164233	1.24266	0.213994	0.803036
CDKN1C	73.378	0.547816	0.441574	1.2406	0.214753	0.80381
CIZ1	5738.45	0.197174	0.158974	1.24029	0.214867	0.80381
CNOT8	3105.63	0.194295	0.156736	1.23963	0.215113	0.80381
COL11A2	174.497	-0.415285	0.334838	-1.24026	0.214881	0.80381
GALNT16	2871.16	-0.199015	0.160399	-1.24075	0.214697	0.80381
GPSM3	112.565	-0.498396	0.401965	-1.2399	0.215013	0.80381
HNRNPDL	15218.3	0.241265	0.194385	1.24117	0.214542	0.80381
IER3	3950.41	-0.237875	0.191889	-1.23965	0.215106	0.80381
LAMB2P1	14.3562	0.920026	0.741387	1.24095	0.214624	0.80381
PARK7	7564.11	0.199197	0.160481	1.24125	0.214512	0.80381
PBX2P1	97.017	-0.397995	0.320991	-1.23989	0.215015	0.80381
PCDHGA1	374.064	-0.433402	0.349595	-1.23973	0.215076	0.80381
PITPNM2	2109.39	-0.271268	0.218636	-1.24073	0.214706	0.80381
PKIA	2236.11	0.206962	0.166864	1.2403	0.214864	0.80381
RFC4	1028.11	0.40168	0.32404	1.2396	0.215123	0.80381
SLC6A8	4929.8	-0.203225	0.163738	-1.24116	0.214548	0.80381
STARD13	1749.57	-0.276607	0.22306	-1.24006	0.214954	0.80381
TMEM240	153.189	-0.377656	0.304119	-1.2418	0.214309	0.80381
TNKS1BP1	8578.9	0.210686	0.169694	1.24157	0.214396	0.80381
MEF2D	3553.19	-0.196657	0.158689	-1.23926	0.215249	0.803932
PITX1	79.0273	-0.862375	0.695883	-1.23925	0.215252	0.803932
PRPF38A	2133.51	0.200975	0.162199	1.23906	0.215322	0.80401
CDK14	1305.27	0.217368	0.175494	1.23861	0.215491	0.804249
HNMT	239.126	-0.443421	0.358038	-1.23848	0.21554	0.804249
MECP2	4348.08	-0.192345	0.155336	-1.23825	0.215624	0.804249
ZNF250	500.227	-0.290434	0.234495	-1.23855	0.215512	0.804249
ZNF395	3666.13	0.181394	0.146494	1.23824	0.215629	0.804249
FMO3	26.3689	0.750888	0.606614	1.23783	0.215777	0.804564
TG	21.4002	0.854795	0.690606	1.23775	0.21581	0.804564
TSPYL1	6726.75	0.145695	0.117744	1.23739	0.215944	0.804882
EIF3E	14417.2	0.187718	0.151856	1.23616	0.216401	0.805418
LRRC37A3	663.94	-0.33864	0.273962	-1.23608	0.216428	0.805418
MRPL58	909.23	0.260021	0.210255	1.23669	0.216202	0.805418
MT-TY	1339.41	-0.352046	0.284718	-1.23647	0.216282	0.805418
SLC25A30	1567.15	0.209899	0.169801	1.23615	0.216404	0.805418
SPATA5L1	676.701	0.21366	0.172752	1.2368	0.216162	0.805418
UMAD1	840.379	0.234591	0.189785	1.23609	0.216425	0.805418
PDE5A	2808.78	-0.334537	0.270743	-1.23563	0.216597	0.805842
RHOBTB1	2246.52	0.187521	0.151776	1.23551	0.216639	0.805842
SDF2	2078.26	0.207195	0.16779	1.23485	0.216886	0.80658
FBXO4	291.788	0.283222	0.229391	1.23467	0.216952	0.806643
GLYR1	5944.62	-0.158629	0.128511	-1.23436	0.217068	0.806894
MMP15	1851.82	-0.267242	0.216554	-1.23407	0.217177	0.806954
PCYT1A	5913.39	-0.159335	0.129126	-1.23395	0.217223	0.806954
TBC1D7	736.798	0.218106	0.176758	1.23393	0.217231	0.806954
SUGT1	3486.84	0.178844	0.144957	1.23378	0.217286	0.80698
GBP6	10.6517	-1.45171	1.17701	-1.23339	0.217429	0.807329
C1orf159	575.852	-0.323914	0.262704	-1.233	0.217577	0.807455
RP9	646.925	0.328419	0.266347	1.23305	0.217557	0.807455
THUMPD2	573.752	0.257626	0.208957	1.23291	0.217609	0.807455
COPS8	4811.89	0.190982	0.154976	1.23233	0.217825	0.808069
RPL29	21294.6	-0.197225	0.160058	-1.23221	0.217872	0.808069
EFNB2	1817.72	-0.24858	0.201881	-1.23132	0.218204	0.808612
FBXL12	917.2	-0.200975	0.163191	-1.23153	0.218124	0.808612
HSP90AA2P	667.165	0.223878	0.181823	1.23129	0.218214	0.808612
PSAT1	1957.67	0.320576	0.260279	1.23166	0.218075	0.808612
GPNMB	32472.9	0.330179	0.26831	1.23059	0.218478	0.809408
SEPTIN14P6	8.21222	-1.23112	1.00061	-1.23037	0.218559	0.80953
GCH1	107.653	-0.375374	0.305268	-1.22965	0.218827	0.810151
MT-CO1	674754	-0.208239	0.169343	-1.22969	0.218815	0.810151
SIGIRR	125.685	-0.606654	0.493404	-1.22953	0.218874	0.810151
HTATSF1	2886.67	0.186822	0.151988	1.22919	0.219001	0.810441
NEK10	200.673	-0.489713	0.398524	-1.22882	0.219141	0.810778
CDC5L	4461.76	0.197243	0.160544	1.22859	0.219227	0.810828
NENF	1545.71	0.23727	0.193156	1.22839	0.219302	0.810828
TMPO-AS1	298.998	0.372429	0.303181	1.2284	0.219295	0.810828
GPATCH8	4334.45	-0.19357	0.157645	-1.22788	0.219492	0.811205
UBBP4	792.548	0.247225	0.201347	1.22786	0.219501	0.811205
GARIN1A	90.3043	-0.47997	0.390986	-1.22759	0.219601	0.811212
TOMM7	4567.15	0.23109	0.18823	1.2277	0.219558	0.811212
NEIL3	573.817	0.421583	0.343498	1.22732	0.219701	0.811401
ADCY6	4812.95	-0.163682	0.133451	-1.22654	0.219996	0.811472
ATP5MC1	2246.92	0.235761	0.192282	1.22612	0.220153	0.811472
BCAS2	1577.67	0.211516	0.172506	1.22614	0.220147	0.811472
BMPER	122.836	-0.475536	0.387807	-1.22622	0.220117	0.811472
CCDC162P	18.8257	0.923018	0.752991	1.2258	0.220273	0.811472
DYNLL1	11279.7	0.199543	0.162807	1.22564	0.220334	0.811472
IFT81	2799.37	0.206403	0.16834	1.22611	0.220158	0.811472
MIF-AS1	148.33	-0.669514	0.545685	-1.22692	0.219851	0.811472
PGM1	4580.59	-0.176235	0.143797	-1.22558	0.220357	0.811472
RMDN1	2409.26	0.171666	0.140049	1.22576	0.220289	0.811472
RPLP1P11	5.87759	-1.71137	1.39518	-1.22663	0.219962	0.811472
UBQLN1	12047.6	0.163706	0.133573	1.22559	0.220352	0.811472
ZFP36L1	15639.9	-0.210632	0.17182	-1.22589	0.220241	0.811472
RELT	478.477	-0.331	0.270138	-1.2253	0.220462	0.811495
SLC24A5	10.7301	1.11802	0.91238	1.22539	0.220427	0.811495
DDOST	18185.5	-0.15222	0.124264	-1.22497	0.220586	0.811593
HDGF	20966.9	0.1743	0.142287	1.22499	0.22058	0.811593
ABCB9	976.31	-0.246225	0.201044	-1.22473	0.220676	0.811744
GLOD4	2451.73	0.192753	0.157419	1.22446	0.22078	0.811945
CCT4	14217.7	0.173412	0.141758	1.2233	0.221217	0.812294
CLIP4	6164.94	0.171225	0.140012	1.22293	0.221355	0.812294
CREB3L2	9597.91	0.196003	0.16019	1.22357	0.221116	0.812294
FAM104A	2186.11	0.174977	0.143009	1.22354	0.221126	0.812294
FAM72B	262.12	0.317037	0.259321	1.22257	0.221493	0.812294
FRMD7	15.8797	1.28624	1.05135	1.22341	0.221173	0.812294
NANP	622.355	0.248911	0.203605	1.22252	0.221512	0.812294
RBP1	1212.18	0.324474	0.265157	1.22371	0.221063	0.812294
SGTA	3894.61	-0.217859	0.178204	-1.22252	0.221511	0.812294
SLC27A5	230.699	-0.343195	0.280676	-1.22274	0.221426	0.812294
SLK	7472.65	0.192002	0.156966	1.22321	0.221252	0.812294
TNIP1	5027.18	-0.174635	0.142833	-1.22265	0.221463	0.812294
UTRN	6251.06	-0.250925	0.205183	-1.22293	0.221356	0.812294
HLA-DMB	41.922	0.726461	0.594416	1.22214	0.221654	0.812388
IRAG2	29.8865	-4.29719	3.51635	-1.22206	0.221685	0.812388
MROH6	132.855	0.49279	0.403219	1.22214	0.221655	0.812388
COX18	1058.15	0.244246	0.19995	1.22153	0.221884	0.812551
INO80E	2777.16	0.261899	0.214444	1.22129	0.221975	0.812551
RPL3	68562.4	-0.176945	0.144877	-1.22135	0.221954	0.812551
ST13P15	397.184	0.237487	0.19443	1.22145	0.221915	0.812551
STX18	1185.45	0.196322	0.160743	1.22134	0.221957	0.812551
EIF4EP2	680.745	0.247299	0.202512	1.22116	0.222027	0.81256
PPARA	1240.27	-0.294943	0.241571	-1.22094	0.22211	0.812684
GSPT2	733.714	0.216293	0.177196	1.22064	0.222221	0.812734
SIRT7	892.056	-0.210954	0.172809	-1.22073	0.222186	0.812734
ACADVL	10443.1	0.227814	0.187323	1.21615	0.223926	0.813046
ACBD6	2742.06	0.232714	0.191262	1.21673	0.223708	0.813046
ANKRD1	38537.1	-0.707334	0.58118	-1.21707	0.223579	0.813046
BLCAP	2525.5	-0.158971	0.130688	-1.21641	0.223829	0.813046
CAV1	34037.4	-0.235965	0.193682	-1.21832	0.223104	0.813046
CCNJ	899.675	-0.232516	0.191029	-1.21717	0.223538	0.813046
CNIH3	707.446	-0.299672	0.246279	-1.2168	0.223681	0.813046
EXOC1	3434.63	0.166014	0.136099	1.21981	0.222538	0.813046
GLUD1	9743.75	0.194701	0.15972	1.21902	0.222837	0.813046
H3-3A	7922.99	0.187666	0.154049	1.21822	0.22314	0.813046
HM13	7495.73	-0.194188	0.159452	-1.21785	0.223282	0.813046
JMY	1515.52	-0.324751	0.266871	-1.21688	0.223648	0.813046
LDHAP2	18.0047	-1.08101	0.888713	-1.21638	0.223842	0.813046
LZTFL1	1160.84	0.219087	0.179808	1.21845	0.223052	0.813046
MAP1S	1800.54	-0.221184	0.181811	-1.21656	0.223773	0.813046
MIR181A1HG	44.9612	-0.555955	0.45575	-1.21987	0.222515	0.813046
MXD3	929.164	0.394455	0.324141	1.21693	0.223633	0.813046
NACC1	9700.83	-0.191958	0.157407	-1.2195	0.222653	0.813046
PCNA	5481.83	0.339141	0.278439	1.21801	0.22322	0.813046
PSMD11	6038.98	0.195577	0.160425	1.21912	0.222799	0.813046
SCAMP1-AS1	275.203	0.305776	0.251221	1.21716	0.223543	0.813046
SNRPEP4	216.03	0.357746	0.293477	1.21899	0.222847	0.813046
SPNS2	15.8328	-1.13963	0.935585	-1.21809	0.223189	0.813046
TFAM	2484.53	0.227076	0.186153	1.21983	0.222528	0.813046
TIMM17A	4146.73	0.215839	0.177386	1.21678	0.223689	0.813046
TMEM140	358.528	-0.329295	0.270759	-1.21619	0.223912	0.813046
TNFRSF10A	82.5447	-0.528953	0.434475	-1.21745	0.223431	0.813046
TRIM61	201.138	-0.388059	0.318579	-1.2181	0.223188	0.813046
TTC27	1172.86	0.210181	0.172531	1.21823	0.223138	0.813046
XIST	16558.4	-0.248899	0.204229	-1.21873	0.222948	0.813046
ZFP91-CNTF	8.42071	1.83433	1.50723	1.21702	0.223598	0.813046
ZNF573	84.2294	0.43937	0.360939	1.2173	0.223491	0.813046
ZNF649	205.293	-0.280482	0.230173	-1.21857	0.223006	0.813046
NFYA	2308.46	-0.182074	0.149791	-1.21552	0.224169	0.813748
BOLA2-SMG1P6	411.092	0.248891	0.204945	1.21443	0.224584	0.813916
JCAD	378.969	0.375713	0.309212	1.21506	0.224341	0.813916
LDHB	34082.8	0.185379	0.152643	1.21446	0.224573	0.813916
PSMD14	5175.46	0.208455	0.171676	1.21424	0.224657	0.813916
PTBP1	14586.6	-0.220334	0.181394	-1.21467	0.224493	0.813916
SAMD10	388.312	-0.232764	0.191583	-1.21496	0.224383	0.813916
SRP14	14550.9	-0.280492	0.230985	-1.21433	0.224621	0.813916
USP48	4110.67	0.19183	0.157978	1.21428	0.224639	0.813916
ZNF862	1159.7	-0.243283	0.200318	-1.21449	0.224562	0.813916
CMC2	1283.5	0.379864	0.312964	1.21376	0.224838	0.814036
CRBN	1891.25	0.255755	0.210687	1.21391	0.224783	0.814036
RPS28P4	139.4	-0.366905	0.302262	-1.21386	0.2248	0.814036
PPP1R3D	416.69	0.212765	0.175331	1.2135	0.224938	0.81422
ASAH1	5585.32	0.295511	0.243913	1.21155	0.225687	0.814232
CALM1	14562.2	0.19959	0.164745	1.21151	0.2257	0.814232
CDT1	787.415	0.491083	0.404729	1.21336	0.224992	0.814232
CTNS	1011.43	-0.261034	0.215372	-1.21201	0.225507	0.814232
DHCR24-DT	7.74017	-1.47312	1.21583	-1.21162	0.22566	0.814232
EIF4G3	9810.88	-0.175269	0.144538	-1.21262	0.225277	0.814232
MCEE	245.845	-0.296659	0.244887	-1.21141	0.225738	0.814232
NHSL2	22.5366	0.798072	0.658611	1.21175	0.225608	0.814232
PIK3R1	1207.16	0.236048	0.194832	1.21155	0.225687	0.814232
RMI1	864.451	0.305176	0.251795	1.21201	0.22551	0.814232
RPS14P8	190.789	0.370547	0.305963	1.21108	0.225863	0.814232
SAE1	9275.17	0.232964	0.192033	1.21315	0.225074	0.814232
SKP1P2	14.5113	1.24056	1.02321	1.21242	0.225352	0.814232
SLC12A2-DT	854.652	0.193601	0.159719	1.21214	0.22546	0.814232
SLC7A6OS	1171.1	0.176356	0.14559	1.21132	0.225773	0.814232
SUGP2	4920.81	-0.216281	0.178546	-1.21134	0.225763	0.814232
TMEM170A	701.359	-0.211303	0.174464	-1.21115	0.225838	0.814232
TMEM192	2735.44	0.208135	0.171716	1.21209	0.225477	0.814232
UIMC1	1425.68	0.167479	0.138292	1.21105	0.225875	0.814232
AXL	34629.5	-0.228776	0.188982	-1.21057	0.226061	0.814724
CACYBPP2	398.292	0.301194	0.248963	1.2098	0.226357	0.815356
PRR4	33.0213	0.745163	0.616015	1.20965	0.226413	0.815356
RGS20	1127.46	0.196412	0.162351	1.2098	0.226357	0.815356
SLC25A32	1440.86	0.214729	0.177527	1.20956	0.226449	0.815356
SSC5D	2336.8	-0.310135	0.256455	-1.20932	0.226542	0.815356
TIMMDC1	2946.01	-0.2331	0.19277	-1.20921	0.226581	0.815356
ZNF610	97.2916	-0.514018	0.42506	-1.20929	0.226553	0.815356
ACOT13	1352.55	0.209495	0.173354	1.20848	0.226862	0.815762
KPNA5	726.963	-0.391559	0.324084	-1.2082	0.22697	0.815762
LEF1	449.03	0.250873	0.207633	1.20825	0.22695	0.815762
PRR5L	2074.83	0.325807	0.269659	1.20822	0.226962	0.815762
ROBO1	3572.47	-0.289427	0.239562	-1.20815	0.226989	0.815762
ZNF701	71.3957	-0.618914	0.5122	-1.20834	0.226915	0.815762
ATXN2	3571.9	-0.200952	0.166421	-1.20749	0.227244	0.815784
CLASP1	4371.03	-0.194199	0.160794	-1.20776	0.227141	0.815784
CSE1L	9608.61	0.246333	0.204023	1.20738	0.227286	0.815784
IPO13	2823.12	-0.19063	0.157842	-1.20773	0.227151	0.815784
RERGL	7.36756	-1.55076	1.28398	-1.20778	0.227133	0.815784
UCN	99.5394	0.406809	0.336938	1.20737	0.227291	0.815784
AFF4	10170.7	-0.240342	0.199086	-1.20723	0.227345	0.815803
GEMIN7-AS1	86.2977	0.46999	0.389521	1.20658	0.227592	0.815806
GNG10	2374.44	0.213323	0.176782	1.2067	0.227546	0.815806
MSRA	829.816	0.200231	0.165914	1.20684	0.227495	0.815806
SESN1	1360.3	-0.266275	0.220657	-1.20674	0.227532	0.815806
ZFPM1	379.642	-0.220752	0.182892	-1.20701	0.22743	0.815806
GTF2IRD2	734.002	0.201961	0.167506	1.20569	0.227936	0.815977
MOXD1	3206.51	-0.169855	0.14087	-1.20575	0.227912	0.815977
RIPOR1	5614.9	-0.189506	0.157155	-1.20585	0.227873	0.815977
SNU13	3989.25	0.195463	0.162032	1.20632	0.227695	0.815977
TYMP	67.2989	-0.834284	0.691765	-1.20602	0.227809	0.815977
UBFD1	7212.82	-0.186717	0.154861	-1.2057	0.227932	0.815977
GSTCD	892.432	0.242574	0.201217	1.20554	0.227995	0.816015
TFAP2A-AS2	28.9436	-0.735221	0.609974	-1.20533	0.228075	0.816123
PRX	178.701	0.348943	0.289621	1.20483	0.22827	0.816643
AKAP1-DT	29.4164	-0.721304	0.599185	-1.20381	0.228663	0.816781
APOO	506.022	0.249128	0.207081	1.20304	0.228959	0.816781
ARHGEF37	430.57	-0.376985	0.313011	-1.20438	0.228441	0.816781
ARSJ	2079.96	-0.268876	0.223545	-1.20278	0.22906	0.816781
BACH1-IT1	10.8507	-1.07768	0.894985	-1.20413	0.228541	0.816781
C9orf64	264.55	0.270211	0.224711	1.20248	0.229178	0.816781
CEP95	1088.29	0.234447	0.194769	1.20372	0.228698	0.816781
E2F8	285.531	0.436379	0.36243	1.20404	0.228575	0.816781
GOLGA7	2617.51	-0.187904	0.156269	-1.20243	0.229196	0.816781
NCF4	6.46379	-2.37179	1.97098	-1.20336	0.228837	0.816781
PSEN1	4482.73	-0.240323	0.19962	-1.2039	0.228628	0.816781
RECQL	4490.15	0.171136	0.142174	1.2037	0.228704	0.816781
RTN2	1246.5	-0.23489	0.195209	-1.20328	0.228869	0.816781
S100A6	29937.5	0.235304	0.195649	1.20269	0.229098	0.816781
STEEP1	929.491	0.184358	0.153299	1.2026	0.229132	0.816781
TLL2	8.19864	-1.90082	1.57991	-1.20312	0.228932	0.816781
TMPO	8157.9	0.28945	0.240643	1.20282	0.229047	0.816781
ZNF792	168.281	-0.367197	0.305034	-1.20379	0.22867	0.816781
DNAI4	425.147	-0.314453	0.261579	-1.20214	0.229311	0.816881
NBPF8	1989.85	0.180268	0.14996	1.20211	0.229323	0.816881
FSD1	867.268	-0.241253	0.200752	-1.20175	0.229462	0.817202
RUFY1	2480.24	0.191453	0.159394	1.20113	0.229702	0.81788
KCTD9P2	78.788	-0.412008	0.343055	-1.201	0.229753	0.817886
SNRPGP10	173.283	0.301187	0.250859	1.20062	0.229897	0.818225
C16orf87	1085.15	-0.228945	0.190779	-1.20005	0.230119	0.818821
CCHCR1	915.596	0.314805	0.262425	1.1996	0.230295	0.818821
DLGAP1-AS1	250.451	0.308107	0.256807	1.19976	0.230233	0.818821
ELFN1	44.7731	0.568873	0.474106	1.19989	0.230184	0.818821
TMEM11-DT	23.531	-0.886885	0.739345	-1.19956	0.230312	0.818821
SLBP	3624.89	0.249881	0.20834	1.19939	0.230376	0.818873
KIN	700.846	0.212359	0.177112	1.19901	0.230525	0.818875
RNF121	1705.37	-0.190466	0.158851	-1.19902	0.230519	0.818875
STOML2	3611.31	0.195688	0.163194	1.19911	0.230486	0.818875
NAA40	1677.25	-0.189673	0.158267	-1.19843	0.230749	0.819494
PAIP2B	196.844	-0.398596	0.332661	-1.19821	0.230837	0.819632
PDE4DIPP5	7.51659	-1.82328	1.52212	-1.19786	0.230972	0.819934
DONSON	1710.95	0.314343	0.262545	1.19729	0.231192	0.820014
LINC00467	209.525	-0.267885	0.223723	-1.1974	0.231152	0.820014
MRNIP-DT	43.9119	0.736742	0.615257	1.19745	0.23113	0.820014
VMP1	16630.8	0.19851	0.165778	1.19744	0.231134	0.820014
LRRC69	7.31143	-2.26602	1.89293	-1.1971	0.231269	0.820112
CEP57	2460.51	0.175117	0.146324	1.19678	0.231392	0.820372
EMP3	7339.07	0.209282	0.174957	1.19619	0.231624	0.820842
PPP6C	4707.01	0.189308	0.158249	1.19627	0.231591	0.820842
AGA-DT	9.36629	-1.45081	1.21302	-1.19603	0.231683	0.820878
GLO1	8728.45	0.196411	0.164308	1.19538	0.231939	0.821232
NPR2	370.903	-0.308117	0.257776	-1.19529	0.231973	0.821232
PNMA1	6283.8	-0.181928	0.152211	-1.19523	0.231996	0.821232
PPP2R2B	45.5737	-0.702036	0.58736	-1.19524	0.231994	0.821232
RO60	3053.69	0.202748	0.169643	1.19514	0.232031	0.821232
NYNRIN	280.348	-0.488867	0.40918	-1.19475	0.232186	0.821603
MRE11	1472.32	0.291448	0.243992	1.1945	0.232284	0.821775
P4HA3	9.70832	-1.05588	0.884264	-1.19408	0.232447	0.822177
ATP2A1	54.4243	0.601092	0.503964	1.19273	0.232976	0.822506
C11orf58	8564.85	0.163464	0.136979	1.19335	0.232731	0.822506
EVA1C	111.835	0.354246	0.296925	1.19305	0.23285	0.822506
GLRX2	1010.22	0.371793	0.311791	1.19244	0.233088	0.822506
GNAQ	7359.73	0.170761	0.143227	1.19224	0.233168	0.822506
HEATR5B	2109.04	-0.202086	0.169499	-1.19225	0.233163	0.822506
HYAL3	296.733	0.262906	0.220501	1.19231	0.233138	0.822506
KIF4B	28.3811	0.709825	0.594706	1.19357	0.232645	0.822506
NMB	119.102	-0.397753	0.333597	-1.19232	0.233137	0.822506
PLCD1	583.015	0.268819	0.225544	1.19187	0.233313	0.822506
RAB11A	8452.93	0.147428	0.12374	1.19143	0.233484	0.822506
SCUBE2	42.109	0.696486	0.583747	1.19313	0.232819	0.822506
SLC37A3	1187.15	0.210244	0.17639	1.19193	0.233291	0.822506
SMU1	4246.43	0.182618	0.153178	1.19219	0.233185	0.822506
UTP25	1797.3	0.192066	0.161174	1.19167	0.233392	0.822506
WBP4	1155.27	0.21033	0.176534	1.19144	0.233481	0.822506
WDR1	32741.3	-0.232756	0.1953	-1.19179	0.233344	0.822506
ZBED5-AS1	441.955	0.29323	0.245956	1.19221	0.23318	0.822506
ZNF235	163.289	0.382725	0.32109	1.19196	0.233279	0.822506
ACTN1	45445.6	-0.206785	0.173661	-1.19074	0.233756	0.822766
LINC00240	10.4675	1.065	0.894254	1.19094	0.233676	0.822766
LMNTD2-AS1	120.412	-0.43811	0.367897	-1.19085	0.233713	0.822766
SCML2P2	4.7648	-1.77453	1.48994	-1.191	0.233652	0.822766
LPP	4149.5	-0.249672	0.209773	-1.1902	0.233967	0.823334
RARA-AS1	146.189	0.325117	0.273243	1.18985	0.234107	0.823651
FGD6	1201.78	-0.305844	0.257131	-1.18945	0.234263	0.823676
NANOS3	29.5737	-0.796987	0.670005	-1.18952	0.234233	0.823676
SMARCA4	7761.84	-0.184341	0.154978	-1.18946	0.234258	0.823676
ATP2A1-AS1	93.0773	0.658209	0.553572	1.18902	0.234432	0.824093
ZNF807P	28.4115	0.635114	0.534304	1.18867	0.234568	0.824396
BISPR	43.8596	-0.626154	0.526927	-1.18831	0.23471	0.824722
SLC12A7	15.1171	-1.48381	1.24882	-1.18817	0.234765	0.824738
GOLGA2P10	47.348	-0.495963	0.417531	-1.18785	0.234893	0.824777
PCDH1	947.945	0.178986	0.150691	1.18777	0.234925	0.824777
TFG	7970.18	0.181456	0.152763	1.18783	0.234901	0.824777
LARS1	8497.32	0.215796	0.181728	1.18747	0.235044	0.824859
SCN2A	782.248	-0.394075	0.331865	-1.18746	0.235048	0.824859
GLRX5	1834.8	0.196074	0.165219	1.18675	0.235325	0.824958
HMGA1P3	7.93397	-1.2752	1.07425	-1.18706	0.235203	0.824958
MYH3	56.0351	-0.482802	0.406747	-1.18698	0.235234	0.824958
RAB4B	666.43	-0.291777	0.245838	-1.18687	0.23528	0.824958
USP1	3263.21	0.321325	0.270735	1.18686	0.235282	0.824958
ADO	3389.01	0.154348	0.130241	1.18509	0.235981	0.825021
COX7C	6976.36	0.206727	0.174446	1.18505	0.235997	0.825021
CRELD2	1914.06	-0.263896	0.222679	-1.18509	0.23598	0.825021
CSNK2B	5011.21	0.183242	0.154602	1.18525	0.235919	0.825021
DBR1	838.826	0.183185	0.154437	1.18615	0.235564	0.825021
GDNF	295.287	-0.392564	0.331321	-1.18484	0.236079	0.825021
KLHL36	3361.06	-0.184157	0.155342	-1.18549	0.235823	0.825021
MACIR	2627.73	0.176719	0.149035	1.18575	0.235719	0.825021
MYG1-AS1	17.3643	-0.829247	0.699895	-1.18482	0.23609	0.825021
NIBAN1	48.168	0.653762	0.551528	1.18536	0.235874	0.825021
ORC5	892.797	0.236764	0.199622	1.18606	0.235597	0.825021
PSMG1	1664.83	0.345011	0.290992	1.18563	0.235767	0.825021
RASL11A	139.33	-0.358458	0.302127	-1.18645	0.235445	0.825021
SYNC	6194.83	-0.176151	0.148529	-1.18597	0.235633	0.825021
UBALD1	1445.66	-0.223626	0.188489	-1.18641	0.23546	0.825021
CCDC51	679.339	0.246804	0.20849	1.18377	0.236505	0.825076
E4F1	1070.43	-0.230276	0.194432	-1.18435	0.236275	0.825076
IP6K1	4437.23	-0.17331	0.146382	-1.18395	0.236431	0.825076
RNF20	3266.58	0.154438	0.130463	1.18377	0.236504	0.825076
RNF207-AS1	11.4568	1.03721	0.875829	1.18426	0.236312	0.825076
SLC25A40	1158.81	0.199719	0.168638	1.18431	0.236291	0.825076
SNHG26	116.21	-0.426623	0.360252	-1.18423	0.23632	0.825076
TCN2	406.712	-0.412315	0.348265	-1.18391	0.236448	0.825076
UBA3	4420.68	0.176708	0.149295	1.18362	0.236565	0.825112
CINP	1608.21	0.283206	0.239393	1.18302	0.236803	0.825247
SGMS1-AS1	194.242	0.334369	0.282599	1.18319	0.236733	0.825247
TAF1B	1410.39	0.190684	0.161177	1.18307	0.236782	0.825247
TSEN54	563.014	0.206353	0.174408	1.18317	0.236744	0.825247
API5P1	84.4959	0.3963	0.335132	1.18252	0.236999	0.825507
EXOC5	6414.98	0.233019	0.197064	1.18245	0.237027	0.825507
MRPL37	4700.29	0.172997	0.146301	1.18248	0.237016	0.825507
RPL15P14	14.1686	0.948319	0.802097	1.1823	0.237087	0.825543
ARHGAP35	12942	-0.156995	0.132878	-1.1815	0.237405	0.826106
CNPY2	3368.05	-0.205009	0.173502	-1.18159	0.237367	0.826106
HLA-F-AS1	228.761	-0.267926	0.226756	-1.18156	0.23738	0.826106
SOX9-AS1	47.8788	-0.60152	0.509163	-1.18139	0.237448	0.826106
DEUP1	31.1491	-0.628766	0.532364	-1.18108	0.23757	0.826183
TGM5	17.0656	-1.25717	1.06434	-1.18118	0.237533	0.826183
SCRIB	3414.61	-0.245197	0.207667	-1.18072	0.237713	0.826508
NPIPA1	794.261	-0.225259	0.190827	-1.18044	0.237826	0.826727
CDC42BPG	80.3421	0.544145	0.461181	1.17989	0.238042	0.826956
NR6A1	83.8682	0.477602	0.404733	1.18004	0.237984	0.826956
POMK	1685.16	0.249143	0.211143	1.17997	0.238012	0.826956
AQP6	11.3042	1.02653	0.87041	1.17937	0.238252	0.827029
CENPL	548.983	0.283029	0.23999	1.17934	0.238263	0.827029
TANGO2	1362.81	-0.190495	0.161486	-1.17964	0.238143	0.827029
ULK2	955.508	-0.221562	0.187834	-1.17956	0.238174	0.827029
TLE5	15804.4	-0.197985	0.167958	-1.17878	0.238486	0.827632
NIT2	2313.02	0.232462	0.197269	1.1784	0.238637	0.827786
PICALM	17930.8	-0.191979	0.162924	-1.17834	0.238662	0.827786
UBE2FP1	10.593	1.03233	0.876122	1.17829	0.238681	0.827786
PRMT5-DT	24.6591	0.779381	0.661521	1.17817	0.238731	0.827787
GPC5	31.699	0.738182	0.626671	1.17794	0.23882	0.827922
CCDC88B	317.53	0.529623	0.449979	1.177	0.239197	0.828018
DENND4B	2316.39	0.267425	0.227205	1.17702	0.239188	0.828018
NBPF2P	43.26	0.528259	0.448755	1.17716	0.23913	0.828018
RPL15P3	7681.18	-0.144516	0.122759	-1.17723	0.239102	0.828018
TBCB	3580.36	0.180821	0.153539	1.17769	0.238921	0.828018
TTC9B	6.76439	-1.49231	1.26781	-1.17707	0.239166	0.828018
USP36	1834.03	-0.222039	0.188562	-1.17754	0.238981	0.828018
AK3P3	9.77047	1.04457	0.887746	1.17666	0.239332	0.828139
ZNF706	2729.17	0.160554	0.136442	1.17672	0.239307	0.828139
OTUD3	723.174	0.208167	0.176954	1.17639	0.23944	0.82834
CASC8	9.82363	-1.17717	1.00093	-1.17607	0.239566	0.828379
GPR176	5634.83	-0.249907	0.212624	-1.17535	0.239855	0.828379
LINC02798	65.7935	-0.640768	0.544886	-1.17597	0.239608	0.828379
PBX4	28.2667	0.648998	0.552109	1.17549	0.239799	0.828379
REXO1	1995.87	-0.211453	0.179788	-1.17612	0.239545	0.828379
RRAS2P1	311.957	-0.28586	0.24314	-1.1757	0.239716	0.828379
TFPI	3842.7	-0.236047	0.20076	-1.17577	0.239688	0.828379
TNRC18	9378.31	-0.200567	0.170656	-1.17528	0.239884	0.828379
ZRANB3	547.25	0.268043	0.228077	1.17523	0.239902	0.828379
KLF6	4789.16	-0.182515	0.15532	-1.17509	0.23996	0.828391
SLX4	634.453	-0.22035	0.187536	-1.17497	0.240005	0.828391
ERAL1	2250.33	0.223842	0.190554	1.17469	0.240119	0.82842
ID1	2018.39	-0.174203	0.148328	-1.17445	0.240216	0.82842
MIDEAS-AS1	33.3346	-0.654536	0.55743	-1.1742	0.240314	0.82842
RFXAP	262.896	0.32258	0.274616	1.17466	0.240131	0.82842
TLCD4	1304.24	0.207163	0.176411	1.17432	0.240265	0.82842
ZNF442	13.7575	-0.953604	0.811995	-1.1744	0.240236	0.82842
TRMT6	960.714	0.233723	0.199105	1.17387	0.240447	0.828706
DTX3L	2992.75	0.226922	0.193428	1.17316	0.240732	0.829154
H4C5	8.7499	1.2531	1.06825	1.17305	0.240777	0.829154
SDAD1	2559.49	0.181309	0.154523	1.17334	0.240658	0.829154
TAF9BP1	7.91843	1.28564	1.09581	1.17323	0.240703	0.829154
CALD1	39582.5	-0.231264	0.197246	-1.17246	0.241011	0.82927
FAM98C	420.771	-0.285275	0.243312	-1.17246	0.241011	0.82927
NR2F2-AS1	199.674	-0.311805	0.265911	-1.17259	0.240959	0.82927
TCF7	981.987	-0.257662	0.21974	-1.17258	0.240965	0.82927
BEX3	10336	0.179022	0.15274	1.17207	0.241168	0.829292
LINC01001	94.8612	-0.45167	0.38532	-1.1722	0.241118	0.829292
UFSP2	1872.08	0.176299	0.150397	1.17223	0.241105	0.829292
LINC00592	16.0188	1.04801	0.894501	1.17161	0.241354	0.829759
SLX9	491.127	-0.389486	0.332475	-1.17148	0.241407	0.829772
PMEPA1	1035.06	-0.189835	0.16209	-1.17117	0.24153	0.829836
PPM1G	6586.88	0.255245	0.217961	1.17106	0.241574	0.829836
SYNPO2	635.02	-0.426471	0.364176	-1.17106	0.241576	0.829836
N4BP2L2-IT2	37.1877	0.554753	0.473842	1.17076	0.241697	0.830044
PC	632.433	0.241418	0.206225	1.17066	0.241737	0.830044
PCDHGA8	108.382	1.51816	1.29743	1.17014	0.241946	0.830591
PTPN12	5865.03	0.180471	0.154279	1.16977	0.242092	0.830592
SIK2	3153.47	-0.208347	0.178087	-1.16992	0.242034	0.830592
TOB1-AS1	35.1323	0.619825	0.529873	1.16976	0.242097	0.830592
BLOC1S1	1273.22	0.277959	0.237733	1.16921	0.24232	0.830906
GUSBP16	40.0282	-0.558039	0.477249	-1.16928	0.24229	0.830906
UBR4	11217.3	-0.2393	0.204677	-1.16916	0.242339	0.830906
ARMC1	3031.59	0.180705	0.154585	1.16897	0.242417	0.831
FAM107B	3420.36	-0.237085	0.202994	-1.16794	0.242831	0.831215
LINC-PINT	720.916	-0.202082	0.172969	-1.16831	0.242681	0.831215
LRMDA	172.488	0.387378	0.331594	1.16823	0.242715	0.831215
ORC2	1922.98	0.198683	0.170063	1.16829	0.24269	0.831215
PAPPA-AS2	11.8414	1.27017	1.08704	1.16847	0.242616	0.831215
RPL21P93	705.055	0.23763	0.203434	1.1681	0.242768	0.831215
SLC25A39	5749.62	-0.216434	0.185302	-1.16801	0.242804	0.831215
CFAP298	1454.97	-0.21976	0.188293	-1.16711	0.243165	0.831405
CHERP	2595.92	-0.213264	0.182804	-1.16663	0.243361	0.831405
EEF1E1	1399.95	0.232279	0.198949	1.16753	0.242995	0.831405
ELL	885.749	-0.195668	0.167663	-1.16703	0.243199	0.831405
KDELR1	14652.7	-0.146176	0.125273	-1.16686	0.243267	0.831405
KHDC1-AS1	132.436	-0.369213	0.316497	-1.16656	0.243388	0.831405
NAA20	2396.9	0.192578	0.165068	1.16666	0.243349	0.831405
PDHB	6505.18	0.199878	0.171283	1.16694	0.243234	0.831405
SFR1	367.232	0.273368	0.234169	1.1674	0.243051	0.831405
SH3BP1	973.771	0.253303	0.216979	1.16741	0.243045	0.831405
LINC00921	12.6714	-1.00665	0.863063	-1.16637	0.243467	0.831502
DNER	14838.1	-0.170738	0.146418	-1.16609	0.243576	0.831704
TMEM238	14.3316	-1.2668	1.08673	-1.1657	0.243735	0.832074
AFAP1L2	46.9909	-0.68111	0.584435	-1.16542	0.243851	0.832275
ATPAF1	2352.31	0.173873	0.149208	1.16531	0.243894	0.832275
CCDC134	994.518	-0.196938	0.169034	-1.16508	0.243988	0.832422
STC2	28732.2	-0.344865	0.296123	-1.1646	0.244181	0.832909
IPO5P1	242.278	-0.251342	0.216	-1.16362	0.244577	0.833919
KLF7	4440.11	-0.187316	0.160965	-1.16371	0.244543	0.833919
AGMAT	58.7065	0.466722	0.401219	1.16326	0.244724	0.834075
HACD2	6982.41	-0.165346	0.142135	-1.1633	0.244707	0.834075
KIF18A	1318.17	0.290203	0.249522	1.16304	0.244815	0.834213
CIBAR1-DT	8.84056	-1.0651	0.916184	-1.16254	0.245016	0.834512
DNASE1L1	2455.67	-0.176069	0.151561	-1.16171	0.245355	0.834512
GNA11	6520.85	-0.186336	0.160316	-1.1623	0.245112	0.834512
PCDHGA11	6033.55	-0.314104	0.270334	-1.16191	0.245272	0.834512
RAB40B	502.252	-0.273852	0.235597	-1.16238	0.245082	0.834512
RPP38	608.156	0.221784	0.190912	1.16171	0.245353	0.834512
SERP1	6603.37	-0.18732	0.161222	-1.16187	0.245287	0.834512
SMG6	4148.1	-0.148582	0.127805	-1.16257	0.245005	0.834512
YIF1B	2781.22	-0.23965	0.206326	-1.16151	0.245434	0.834512
ZNF691-DT	43.1819	-0.693036	0.596696	-1.16146	0.245457	0.834512
ZNF778-DT	144.957	0.333409	0.287056	1.16147	0.245449	0.834512
PFDN6	1194.68	0.210372	0.181189	1.16107	0.245615	0.834881
ACADSB	2162.1	0.195949	0.168919	1.16002	0.246042	0.83496
JAZF1-AS1	20.4087	-0.846955	0.72976	-1.16059	0.245807	0.83496
KIFC1	2663.78	0.367845	0.317077	1.16011	0.246002	0.83496
MANEA	1496.1	-0.209181	0.180295	-1.16021	0.245961	0.83496
PRELID1P6	85.2426	0.39519	0.340592	1.16031	0.245925	0.83496
SCN5A	981.8	-0.32794	0.282534	-1.16071	0.245761	0.83496
THAP5	1778.66	0.193745	0.166996	1.16018	0.245977	0.83496
TMA16	1139.66	0.220012	0.189581	1.16051	0.24584	0.83496
SERPINB9P1	91.7695	-0.611877	0.527557	-1.15983	0.246118	0.835046
SDE2	1158.13	-0.175918	0.151699	-1.15965	0.246191	0.835122
EFCAB5	47.6316	0.610199	0.526631	1.15868	0.246585	0.835348
IDH3A	2415.42	0.207506	0.179009	1.15919	0.246377	0.835348
MMP24	174.41	-0.460447	0.397409	-1.15862	0.24661	0.835348
NAMPTP1	1345.17	0.258453	0.222942	1.15928	0.246342	0.835348
PCDHB6	22.4724	-0.763207	0.658663	-1.15872	0.246569	0.835348
TROAP	1242.6	0.366294	0.316021	1.15908	0.246423	0.835348
TTLL3	1284.36	-0.243669	0.210263	-1.15888	0.246505	0.835348
SBK2	21.49	-0.839924	0.725285	-1.15806	0.246839	0.83578
TARS3	517.65	-0.210193	0.181499	-1.15809	0.246826	0.83578
FAM227A	376.538	-0.377739	0.326256	-1.1578	0.246946	0.8358
IDE	5535.51	0.182073	0.157244	1.15791	0.246903	0.8358
LCMT2	871.263	0.205414	0.177437	1.15767	0.246999	0.835809
LIMD1	2371.1	-0.197403	0.170558	-1.1574	0.24711	0.835846
MEA1	4466.52	0.196959	0.170172	1.15741	0.247103	0.835846
MT-TP	113.247	-0.411477	0.355598	-1.15714	0.247215	0.836029
ATXN3	1180.31	0.193061	0.166907	1.15669	0.247398	0.836134
C22orf46	1041.65	-0.177729	0.15365	-1.15672	0.247388	0.836134
SGCA	17.2972	0.810737	0.700786	1.1569	0.247314	0.836134
GATA6-AS1	89.1514	0.369512	0.319567	1.15629	0.247563	0.836521
SSU72	5016.23	0.193936	0.167754	1.15607	0.247651	0.83665
LINC01410	155.148	-0.374513	0.324025	-1.15581	0.247758	0.836839
PITRM1-AS1	44.2905	-0.5648	0.488813	-1.15545	0.247905	0.837165
MT-ND4	348281	-0.261498	0.226343	-1.15531	0.247962	0.837186
HIKESHIP2	78.5736	0.401381	0.34757	1.15482	0.248164	0.837698
SUCLG2P2	158.398	0.288552	0.249982	1.15429	0.248381	0.838262
APBA3	590.902	-0.205767	0.178443	-1.15313	0.248859	0.838363
ARL14EP	1419.16	0.174706	0.15141	1.15386	0.248557	0.838363
FDFT1	12319.1	0.245293	0.212724	1.15311	0.248867	0.838363
NAA16	846.233	0.245725	0.213096	1.15312	0.248863	0.838363
PMVK	868.354	0.245929	0.213148	1.1538	0.248584	0.838363
STIM1-AS1	6.81259	-2.22285	1.92728	-1.15336	0.248764	0.838363
SUMO2P21	460.568	0.20693	0.179448	1.15314	0.248851	0.838363
TADA2B	1113.39	-0.171829	0.148907	-1.15394	0.248525	0.838363
ZNF488	71.2684	-0.440828	0.38223	-1.15331	0.248785	0.838363
SNHG31	43.5175	-0.548695	0.476072	-1.15255	0.249097	0.838967
SSB	7339.48	0.195517	0.169684	1.15224	0.249222	0.839218
FBXW11P1	6.9367	-1.28683	1.11704	-1.152	0.249319	0.839374
ACOT1	641.821	0.199639	0.173355	1.15162	0.249477	0.839642
AKR7L	38.1351	-0.701987	0.609821	-1.15114	0.249676	0.839642
C12orf4	1401.88	0.182653	0.1587	1.15093	0.24976	0.839642
GDPD3	47.5592	0.528405	0.459154	1.15083	0.249804	0.839642
LINC02280	9.24461	1.35539	1.17722	1.15134	0.249591	0.839642
LUM	75.4842	-0.452483	0.393136	-1.15096	0.24975	0.839642
SLC43A3	1332.59	0.317455	0.275842	1.15086	0.249791	0.839642
TMED4	4640.69	-0.141823	0.123202	-1.15114	0.249676	0.839642
FAM120A	12114.3	-0.145844	0.126824	-1.14997	0.250156	0.83965
GJA3	34.0412	0.626975	0.545023	1.15036	0.249994	0.83965
MAGEF1	2048.15	0.172291	0.149745	1.15056	0.249913	0.83965
NEDD8P1	135.23	0.369508	0.321301	1.15004	0.250129	0.83965
PI4K2B	1647.63	0.238898	0.207745	1.14996	0.250161	0.83965
PPCDC	267.59	-0.389443	0.338486	-1.15054	0.24992	0.83965
SUN2	6956.37	-0.185204	0.161005	-1.1503	0.250021	0.83965
CLEC18B	17.4778	-0.953282	0.829369	-1.14941	0.250388	0.840072
TMEM241	418.707	-0.221482	0.192677	-1.1495	0.25035	0.840072
ADSS1	75.9831	-0.470687	0.410203	-1.14745	0.251196	0.840124
AIDA	4450.22	0.186477	0.162623	1.14668	0.251513	0.840124
ATP6V1G2	130.422	-0.430775	0.375564	-1.14701	0.251378	0.840124
CFAP20DC	183.767	-0.297373	0.259303	-1.14682	0.251456	0.840124
HMCN1	5161.99	-0.66284	0.577567	-1.14764	0.251117	0.840124
HNRNPKP2	34.9697	0.614687	0.53542	1.14805	0.250949	0.840124
KCTD14	18.5278	-1.2789	1.11544	-1.14654	0.251571	0.840124
LIMK1	11062.7	-0.169797	0.148	-1.14728	0.251267	0.840124
LINC00869	13.5567	-1.13691	0.989893	-1.14852	0.250754	0.840124
MKNK1	1064.35	-0.166882	0.145308	-1.14847	0.250773	0.840124
NME4	4755.41	-0.179199	0.156015	-1.1486	0.25072	0.840124
OCEL1	524.29	-0.24961	0.217381	-1.14826	0.250862	0.840124
PLXNB2	29432.5	0.211258	0.184152	1.14719	0.251302	0.840124
RBCK1	5066.85	-0.173008	0.150869	-1.14674	0.25149	0.840124
SCARB1	4260.09	-0.191631	0.166978	-1.14764	0.251118	0.840124
SLC4A1AP	2179.47	0.169517	0.147734	1.14744	0.251198	0.840124
STAC3	32.1524	0.72757	0.633746	1.14805	0.250949	0.840124
STX16-NPEPL1	15.9065	-0.965206	0.841334	-1.14723	0.251285	0.840124
TLE3	3091.49	0.27953	0.243554	1.14772	0.251086	0.840124
UNC50	1702.43	0.17978	0.156791	1.14662	0.25154	0.840124
XNDC1N-ZNF705EP-ALG1L9P	8.57904	-1.14339	0.996615	-1.14727	0.25127	0.840124
XRCC6	22318.3	0.203613	0.17728	1.14854	0.250746	0.840124
ZFAND2B	870.392	0.279018	0.243234	1.14712	0.251332	0.840124
SERHL	13.4024	0.911387	0.795546	1.14561	0.251956	0.841241
MAP3K4	2055.98	0.156507	0.136677	1.14509	0.252173	0.841482
METTL17	2279.7	0.184983	0.161547	1.14508	0.252177	0.841482
PDF	286.029	0.319434	0.278964	1.14507	0.25218	0.841482
DYRK3	2479.97	0.173934	0.151942	1.14474	0.252318	0.84177
APBB1IP	372.457	-0.268291	0.234503	-1.14409	0.252588	0.841856
EIF4A1P4	10.2782	1.02147	0.892807	1.14411	0.252577	0.841856
GYPE	94.4804	-0.418588	0.365878	-1.14406	0.252597	0.841856
MYL5	511.65	0.282861	0.247221	1.14416	0.252556	0.841856
QRFPR	7.85682	1.40021	1.22382	1.14413	0.25257	0.841856
ZC3H10	510.543	0.192696	0.168453	1.14391	0.25266	0.841895
SLC16A4-AS1	48.6921	0.505222	0.441831	1.14347	0.252842	0.842333
CEP78	1947.74	0.279641	0.244725	1.14267	0.253175	0.842537
CRMP1	16.7941	-1.20118	1.05119	-1.14269	0.253168	0.842537
GNG12	29215.8	-0.23061	0.201844	-1.14252	0.253239	0.842537
JMJD7-PLA2G4B	414.282	-0.326662	0.28592	-1.1425	0.253248	0.842537
LGALS3	2233.61	0.254585	0.222837	1.14247	0.25326	0.842537
NBDY	1549.69	-0.188202	0.164635	-1.14315	0.252978	0.842537
YBX1P1	2225.6	-0.1722	0.150687	-1.14277	0.253134	0.842537
WDR5B-DT	40.8823	0.543425	0.475738	1.14228	0.253338	0.84263
DPH5-DT	367.139	0.307222	0.269082	1.14174	0.253562	0.842778
PLAG1	839.272	-0.305897	0.267886	-1.14189	0.253499	0.842778
RTEL1-TNFRSF6B	312.257	-0.414646	0.363103	-1.14195	0.253475	0.842778
ZNF736	306.73	-0.321441	0.28155	-1.14168	0.253586	0.842778
GATA2-AS1	152.277	-0.348908	0.305666	-1.14147	0.253674	0.842815
SUGT1P4-STRA6LP	44.9604	-0.795732	0.697148	-1.14141	0.253699	0.842815
APBA1	117.205	0.384124	0.336642	1.14105	0.253851	0.842971
POLG-DT	5.70413	1.68774	1.47918	1.141	0.25387	0.842971
YIPF5	5502.06	-0.219447	0.192341	-1.14093	0.253899	0.842971
NDUFB8	4625.79	0.215466	0.18893	1.14045	0.254098	0.843294
XYLT2	3772.21	-0.210937	0.184941	-1.14056	0.254053	0.843294
PSMB4	9645.71	0.17859	0.156623	1.14025	0.25418	0.843398
ASMTL	1504.7	0.170574	0.149628	1.13998	0.254293	0.843433
PHTF2	3471.32	0.198773	0.174362	1.14	0.254287	0.843433
ANGPTL6	12.1743	-0.964171	0.848514	-1.13631	0.255829	0.843442
ANKRD20A3P	9.32658	-1.12508	0.990744	-1.13559	0.256127	0.843442
BRD3OS	2545.11	-0.183333	0.16137	-1.1361	0.255913	0.843442
BSG-AS1	72.0439	0.527077	0.463589	1.13695	0.25556	0.843442
CALCRL	59.7437	0.513688	0.453122	1.13366	0.256936	0.843442
CCDC186	2631.26	-0.248535	0.21856	-1.13715	0.255477	0.843442
CGRRF1	552.805	0.243362	0.214618	1.13393	0.256824	0.843442
CXXC4	377.056	0.477587	0.419179	1.13934	0.254562	0.843442
CYP2R1	402.246	-0.217891	0.191557	-1.13748	0.255339	0.843442
DHRS4L1	66.1557	0.636656	0.560619	1.13563	0.256111	0.843442
DOCK9-DT	29.061	0.643623	0.564864	1.13943	0.254524	0.843442
EGFL7	351.241	-0.255758	0.224916	-1.13713	0.255484	0.843442
FAM13A-AS1	32.5574	-0.64055	0.565096	-1.13352	0.256994	0.843442
FBXW8	1808.17	-0.185539	0.163484	-1.13491	0.256414	0.843442
FDX1	1437.61	0.166341	0.146703	1.13386	0.256854	0.843442
FOS	927.013	-0.876063	0.770587	-1.13688	0.255589	0.843442
GTF2A1	3693.68	0.170914	0.1506	1.13489	0.256423	0.843442
H3P6	2974.87	0.164063	0.144544	1.13504	0.256357	0.843442
HELZ	3272.01	-0.315661	0.278387	-1.13389	0.256841	0.843442
INCA1	53.027	0.492323	0.43411	1.1341	0.256753	0.843442
JHY	651.884	-0.261918	0.230307	-1.13725	0.255433	0.843442
KIF23-AS1	235.718	-0.308448	0.271327	-1.13681	0.255617	0.843442
KLF11	577.332	0.211815	0.186246	1.13729	0.255419	0.843442
LIMS1	5437.94	-0.188774	0.166363	-1.13471	0.256497	0.843442
LIN37	353.319	-0.309181	0.272195	-1.13588	0.256008	0.843442
LTB4R	294.115	-0.312674	0.275419	-1.13527	0.256264	0.843442
LXN	3004.39	-0.309028	0.271176	-1.13958	0.254461	0.843442
MDC1	1713.44	-0.199548	0.175146	-1.13932	0.254568	0.843442
MGAT5	3656.05	-0.201038	0.176926	-1.13628	0.25584	0.843442
MRPL24	1810.58	0.212088	0.186489	1.13727	0.255425	0.843442
MT-TF	37.6977	-0.552946	0.487685	-1.13382	0.256871	0.843442
MYLK3	16.6942	-1.2366	1.08987	-1.13463	0.25653	0.843442
NASP	5216.86	0.220804	0.193895	1.13878	0.254794	0.843442
PPIE	1818.15	0.185703	0.163611	1.13502	0.256365	0.843442
PPP1R10	4114.88	0.181385	0.159712	1.1357	0.256081	0.843442
PSMC5	6307.21	0.197634	0.173949	1.13616	0.255889	0.843442
PXMP4	324.908	-0.242785	0.213809	-1.13552	0.256156	0.843442
RAVER1	4099.72	-0.209856	0.184664	-1.13642	0.255782	0.843442
ROBO4	35.8199	-0.624047	0.549114	-1.13646	0.255763	0.843442
RPS10	17523.2	-0.245621	0.215825	-1.13806	0.255097	0.843442
RRM2B	3643.32	-0.207773	0.183145	-1.13447	0.256596	0.843442
RSL24D1	4031.4	0.201893	0.1775	1.13743	0.255359	0.843442
RWDD3	672.333	0.22524	0.19848	1.13482	0.256449	0.843442
SCAPER	695.214	0.24085	0.21206	1.13576	0.256056	0.843442
SSBP1	3627.61	0.205885	0.180861	1.13836	0.25497	0.843442
STON1-GTF2A1L	116.571	0.499886	0.440955	1.13364	0.256944	0.843442
TCP1	12391.4	0.185903	0.163325	1.13824	0.255022	0.843442
TIMM17B	1101.09	0.230863	0.202692	1.13898	0.254709	0.843442
TMEM68	767.068	0.189325	0.167021	1.13354	0.256988	0.843442
TRANK1	212.996	-0.492824	0.434188	-1.13505	0.256356	0.843442
ZNF229	761.354	-0.278477	0.245226	-1.13559	0.256127	0.843442
ZNF319	939.091	-0.196752	0.173211	-1.13591	0.255996	0.843442
ZNF563	47.282	-0.487548	0.429783	-1.1344	0.256625	0.843442
MON2	3414.74	-0.247752	0.2186	-1.13336	0.257064	0.843505
BMS1P4	144.29	0.506869	0.447687	1.13219	0.257553	0.843756
CAV2	3378.21	-0.220952	0.195139	-1.13228	0.257518	0.843756
CHML	3625.02	0.214016	0.188957	1.13261	0.257377	0.843756
CYP2D6	17.8638	-0.833504	0.736414	-1.13184	0.257701	0.843756
EMP1	3184.87	0.157126	0.138811	1.13194	0.257659	0.843756
GLI1	271.85	-0.335862	0.296606	-1.13235	0.257487	0.843756
GORAB	962.742	0.202515	0.178907	1.13195	0.257654	0.843756
PRKAR1B	1150.63	-0.243015	0.21467	-1.13204	0.257618	0.843756
STING1	1536.37	-0.175217	0.154794	-1.13194	0.257662	0.843756
XYLT1	1778.43	0.231292	0.204346	1.13187	0.25769	0.843756
ZC3HC1	1150.07	0.173851	0.153463	1.13285	0.257276	0.843756
FADS3	3413.48	-0.268857	0.237735	-1.13091	0.258094	0.844207
INSYN2A	52.2648	-0.461133	0.407746	-1.13093	0.258083	0.844207
MXRA7P1	422.195	-0.277198	0.245054	-1.13117	0.257982	0.844207
PPP2CA	9341.9	0.183691	0.162383	1.13122	0.257962	0.844207
SMG9	2568.79	0.192808	0.170478	1.13098	0.258063	0.844207
CD63-AS1	164.011	0.318514	0.281691	1.13072	0.258173	0.844299
ABL2	6734.7	-0.230629	0.204393	-1.12836	0.259168	0.844381
ACAD11	1799.72	-0.191127	0.169093	-1.13031	0.258345	0.844381
CLEC2D	619.009	0.232634	0.206126	1.1286	0.259067	0.844381
CMTM4	5212.84	-0.246325	0.218074	-1.12954	0.258668	0.844381
FBXO43	168.628	0.428238	0.378917	1.13016	0.258407	0.844381
GMEB1	974.943	0.16999	0.150419	1.13011	0.25843	0.844381
KCNIP2-AS1	5.64819	-1.89829	1.68154	-1.1289	0.258939	0.844381
LINC01943	11.9198	1.31081	1.16165	1.12841	0.259147	0.844381
MAT2B	3964.06	0.21988	0.194829	1.12858	0.259074	0.844381
NIPSNAP2	4163.66	0.186573	0.165253	1.12901	0.258892	0.844381
NSD2	9198.7	0.219584	0.194612	1.12832	0.259185	0.844381
PIGCP1	15.8414	-1.14393	1.01262	-1.12967	0.258615	0.844381
PLPP1	1157.78	0.220892	0.195629	1.12913	0.258842	0.844381
POLE4	2021.46	0.271227	0.240033	1.12996	0.258494	0.844381
POU6F1	374.151	-0.315746	0.279427	-1.12998	0.258485	0.844381
PRKCA	9338.13	-0.201359	0.178264	-1.12956	0.258663	0.844381
RHOV	11.7297	1.054	0.934195	1.12824	0.259217	0.844381
TEK	13.2749	-0.983921	0.871244	-1.12933	0.258759	0.844381
ZFPM2	331.295	0.216185	0.191505	1.12888	0.258949	0.844381
ZNF230-DT	32.2346	1.00301	0.88828	1.12916	0.258831	0.844381
ANP32E	6570.47	0.236643	0.210035	1.12668	0.259876	0.844813
CREBL2	4387.44	0.171523	0.152193	1.12701	0.259737	0.844813
ERCC6	14541	-0.29323	0.260271	-1.12664	0.259896	0.844813
GGCT	1012.02	0.358877	0.31825	1.12765	0.259466	0.844813
GP5	8.14095	-1.36061	1.20771	-1.1266	0.259911	0.844813
LAMTOR2	1390.42	0.228634	0.202868	1.12701	0.25974	0.844813
PCLAF	2416.38	0.258252	0.22909	1.12729	0.259618	0.844813
RHBDD2	2320.39	-0.190085	0.168556	-1.12773	0.259435	0.844813
SNAPIN	1899.06	0.158158	0.140355	1.12684	0.25981	0.844813
TAOK2	4411.56	-0.184485	0.163676	-1.12713	0.259686	0.844813
ZNF281	3347.52	-0.184256	0.163493	-1.12699	0.259746	0.844813
ACTBP2	38.5701	-0.524998	0.466485	-1.12544	0.260405	0.845087
AUH	484.134	0.234883	0.208706	1.12542	0.260409	0.845087
BTN3A3	1499.37	0.228961	0.203346	1.12597	0.26018	0.845087
CCDC136	644.878	0.256592	0.228128	1.12477	0.260686	0.845087
DENND1B	1712.77	0.206171	0.183153	1.12568	0.260303	0.845087
GALC	925.164	-0.233286	0.207198	-1.12591	0.260203	0.845087
HOXB6	154.114	-0.31343	0.278705	-1.12459	0.260761	0.845087
IFNAR1	4215.3	-0.191421	0.170134	-1.12511	0.26054	0.845087
LRRC14	1545.81	-0.198944	0.176667	-1.12609	0.260126	0.845087
LRRC27	1117.19	-0.289345	0.257281	-1.12463	0.260747	0.845087
LYPLAL1-DT	28.7245	-0.668281	0.594122	-1.12482	0.260665	0.845087
SKP1	18140	0.165153	0.146697	1.12581	0.260245	0.845087
SSTR1	28.6568	-0.613642	0.54526	-1.12541	0.260414	0.845087
THSD1	99.7423	0.346292	0.307806	1.12503	0.260575	0.845087
WBP2	6837.35	0.176357	0.156764	1.12498	0.260598	0.845087
SLFNL1	7.46036	-1.4157	1.25918	-1.1243	0.260885	0.845324
PDCD2L	233.273	0.28039	0.249432	1.12411	0.260966	0.845421
RDM1	65.5049	0.549557	0.488959	1.12393	0.261042	0.845502
PER2	225.675	-0.292571	0.260394	-1.12357	0.261196	0.845835
HERC2P7	33.24	-1.06777	0.950744	-1.12309	0.261398	0.846254
SLC66A2	1356.75	-0.20447	0.182071	-1.12302	0.261427	0.846254
KCTD3	5409.7	0.217019	0.193381	1.12224	0.261762	0.84684
PRC1-AS1	17.8552	0.79963	0.712527	1.12225	0.261758	0.84684
UNC13B	3725.16	-0.178359	0.15891	-1.12239	0.261695	0.84684
PKIG	1681.75	0.189967	0.169314	1.12198	0.261871	0.847028
PHF19	3399.88	0.2848	0.253887	1.12176	0.261965	0.84704
RPL23P2	12.9896	-0.968524	0.863419	-1.12173	0.261977	0.84704
NPIPB15	68.2535	0.407444	0.363274	1.12159	0.262037	0.847068
RNASEH2B	2287.85	0.209449	0.186779	1.12137	0.26213	0.847204
CASP7	1355.17	0.206318	0.184047	1.12101	0.262284	0.847538
SIAE	2708.56	0.237064	0.211523	1.12075	0.262395	0.847731
ABCD1	1066.57	-0.207797	0.18557	-1.11978	0.26281	0.847922
ACOXL-AS1	15.1687	-0.886486	0.79165	-1.11979	0.262801	0.847922
ARL2BP	4932.28	0.155265	0.138626	1.12003	0.262702	0.847922
CAPZB	15662.2	-0.216493	0.193336	-1.11977	0.26281	0.847922
HEY2	12.8896	-1.03849	0.927134	-1.12011	0.262666	0.847922
LDOC1	2049.87	-0.168955	0.150901	-1.11964	0.262866	0.847922
OPTN	8583.71	-0.168955	0.150905	-1.11961	0.262879	0.847922
RPS2P17	15.9975	0.798701	0.713427	1.11953	0.262915	0.847922
SKP1P1	55.965	0.677041	0.604242	1.12048	0.262509	0.847922
PNKD	1253.5	0.235378	0.210287	1.11932	0.263005	0.848045
SOAT1	4478.56	0.213605	0.190863	1.11915	0.263075	0.848106
PHYH	1213.14	0.237098	0.21188	1.11902	0.263131	0.848123
PHLDB3	308.355	-0.271173	0.242415	-1.11863	0.263299	0.848499
C9orf40	780.07	0.338094	0.302334	1.11828	0.263448	0.848698
PTENP1-AS	53.0391	0.615522	0.550496	1.11812	0.263514	0.848698
ZFYVE1	2370.22	-0.237339	0.212243	-1.11824	0.263465	0.848698
UBQLN1-AS1	101.223	-0.432597	0.386999	-1.11783	0.263642	0.848942
B3GNT2	1389.68	-0.181873	0.162836	-1.11691	0.264034	0.849042
CEACAM16-AS1	84.434	0.463998	0.415438	1.11689	0.264042	0.849042
CNIH1	5893.08	-0.212297	0.189976	-1.11749	0.263783	0.849042
MCM3	4677.66	0.327713	0.293504	1.11655	0.264185	0.849042
OSBPL7	949.81	-0.219169	0.196118	-1.11754	0.263765	0.849042
PHAF1	1296.44	0.173121	0.154985	1.11702	0.263984	0.849042
PSMD4	5802.78	0.180417	0.161494	1.11717	0.26392	0.849042
RAD51	466.819	0.445018	0.398562	1.11656	0.264183	0.849042
RGPD6	1092.2	-0.18591	0.166395	-1.11729	0.263872	0.849042
ZFAND6	4028.34	0.158942	0.14234	1.11664	0.264149	0.849042
ANO5	262.151	-0.392683	0.351806	-1.11619	0.26434	0.849044
DNAJC9-AS1	84.1581	0.517141	0.463218	1.11641	0.264247	0.849044
RPS28P7	282.261	-0.263104	0.235691	-1.11631	0.26429	0.849044
EIF5B	9697.19	0.1935	0.173439	1.11567	0.264565	0.849263
LRRC56	91.8994	-0.39992	0.358494	-1.11555	0.264613	0.849263
METTL8	726.719	-0.204875	0.183613	-1.1158	0.26451	0.849263
RPL4	70070.5	-0.163777	0.146796	-1.11568	0.26456	0.849263
SPRED1	3627.86	0.213965	0.191853	1.11525	0.264742	0.849512
BRF1	1377.6	-0.202553	0.181814	-1.11407	0.265249	0.850287
GPAT4-AS1	20.1006	1.10535	0.992034	1.11422	0.265183	0.850287
LDHD	27.2408	-0.683033	0.613162	-1.11395	0.2653	0.850287
MT-ATP6	210989	-0.195136	0.17519	-1.11385	0.265343	0.850287
PDGFA-DT	25.8647	0.751476	0.67454	1.11406	0.265255	0.850287
TBC1D15	2785.01	0.186208	0.1671	1.11435	0.265128	0.850287
UBL3	3579.35	0.189123	0.169761	1.11406	0.265256	0.850287
SPPL2B	2143.96	-0.202081	0.181478	-1.11353	0.265482	0.85057
C17orf107	9.21303	-1.10552	0.993995	-1.1122	0.266051	0.850756
C21orf91	1394.68	0.300673	0.270216	1.11271	0.265833	0.850756
CABIN1	4636.04	0.20005	0.17985	1.11231	0.266004	0.850756
LINC02904	40.8763	-0.565485	0.50835	-1.11239	0.26597	0.850756
MMP28	20.3812	-1.29998	1.16841	-1.11261	0.265877	0.850756
MUS81	1948.4	-0.227586	0.204628	-1.1122	0.266054	0.850756
PDCD10	2265.68	0.213812	0.192078	1.11315	0.265645	0.850756
TNRC6B	2312.98	-0.306686	0.275609	-1.11276	0.265812	0.850756
ZNF254	790.657	-0.215241	0.193415	-1.11285	0.265774	0.850756
ZNF425	376.386	-0.301247	0.270796	-1.11245	0.265945	0.850756
ABCB11	5.00942	-1.90414	1.71279	-1.11172	0.26626	0.851215
ARNT2-DT	389.455	-0.27856	0.250625	-1.11146	0.26637	0.851215
CCZ1	3075.04	0.138318	0.124456	1.11138	0.266403	0.851215
FBXO42	1633.24	-0.166754	0.150036	-1.11142	0.266386	0.851215
ZNF618	2910.57	0.228781	0.205888	1.11119	0.266486	0.851318
DLEU1	978.355	0.198664	0.178939	1.11023	0.266899	0.851747
FBXL16	1711.2	-0.18349	0.165242	-1.11043	0.266813	0.851747
PDE6G	67.3968	-0.408601	0.368075	-1.1101	0.266955	0.851747
POR	2281.52	0.220071	0.198255	1.11004	0.266981	0.851747
TMEM121	153.297	-0.382508	0.344528	-1.11024	0.266896	0.851747
TMEM147	2877.87	0.21026	0.189368	1.11032	0.266861	0.851747
UBBP1	22.155	0.750805	0.676307	1.11016	0.266932	0.851747
LAPTM4B	5721.61	0.173463	0.156313	1.10971	0.267122	0.852034
STXBP4	753.828	0.260769	0.235017	1.10957	0.267183	0.852065
CAPN15	2438.8	-0.236483	0.21316	-1.10942	0.267251	0.852089
TRMT112	3872.14	0.172337	0.155354	1.10932	0.267294	0.852089
CABLES1	1896.77	0.153565	0.138576	1.10816	0.267791	0.852489
CLINT1	5819.64	-0.185328	0.167166	-1.10865	0.267582	0.852489
H2AC20	35.0783	0.604919	0.545954	1.108	0.26786	0.852489
HTT	5143.36	-0.208288	0.187967	-1.10811	0.267814	0.852489
OSTC	4565.99	-0.215052	0.194028	-1.10835	0.26771	0.852489
PAFAH2	382.983	-0.203731	0.183901	-1.10783	0.267934	0.852489
PCMTD1P2	11.0235	-0.993267	0.896536	-1.10789	0.267907	0.852489
TMEM106A	178.353	-0.337788	0.304654	-1.10876	0.267534	0.852489
ZNF717	43.8148	-0.523179	0.472136	-1.10811	0.267814	0.852489
ZNF843	73.8757	-0.540415	0.487509	-1.10852	0.267636	0.852489
AHR	7019.66	-0.281972	0.254616	-1.10744	0.268104	0.852587
ETFA	4854.8	0.252072	0.227587	1.10758	0.268041	0.852587
IKBKB	3293.99	-0.20047	0.181026	-1.1074	0.268119	0.852587
DMAC2L	514.035	0.186985	0.16889	1.10714	0.268234	0.852612
STAC	1136.22	-0.229902	0.207668	-1.10706	0.268267	0.852612
TRIM8-DT	46.6359	-0.581935	0.525673	-1.10703	0.268282	0.852612
COL6A1	2952.85	-0.238923	0.215849	-1.1069	0.268338	0.852629
APPL1	4092.74	0.205165	0.185593	1.10545	0.268964	0.852948
BIN1	5494.14	0.191828	0.173596	1.10503	0.269148	0.852948
DDX50P1	55.9323	0.42337	0.38312	1.10506	0.269134	0.852948
DIPK1A	2292.23	-0.170364	0.154078	-1.1057	0.268856	0.852948
DND1P1	23.6763	0.667533	0.603581	1.10595	0.268746	0.852948
GAD1	35.6639	0.617357	0.55875	1.10489	0.269207	0.852948
GHET1	20.1327	-0.934421	0.846266	-1.10417	0.26952	0.852948
GNG2	1554.53	-0.346632	0.313872	-1.10437	0.269431	0.852948
HAUS6	1964.07	0.232455	0.210135	1.10622	0.268633	0.852948
MFSD14C	1592.74	-0.163926	0.148256	-1.1057	0.268857	0.852948
MTPAP	1098.65	0.167488	0.151614	1.1047	0.269288	0.852948
NIBAN3	4.63492	-1.89314	1.71225	-1.10565	0.268879	0.852948
PMEL	47.914	-0.514867	0.466175	-1.10445	0.269398	0.852948
RPE	3681.82	0.170324	0.154167	1.1048	0.269245	0.852948
RPUSD4	1540.78	0.148674	0.134639	1.10424	0.269487	0.852948
SNAPC2	984.895	0.194901	0.17623	1.10595	0.268749	0.852948
SNTB1	1095.76	0.178572	0.161535	1.10547	0.268956	0.852948
TDP2	2501.37	0.166836	0.1509	1.1056	0.268899	0.852948
TGIF2-RAB5IF	28.2466	-1.29194	1.16974	-1.10447	0.269389	0.852948
UBE2NL	13.2207	0.905856	0.819441	1.10546	0.268962	0.852948
UXT	1693.53	0.262205	0.237397	1.1045	0.269378	0.852948
ADTRP	344.74	-0.239969	0.217388	-1.10387	0.269648	0.852983
MLEC	20162.6	-0.159427	0.144445	-1.10372	0.269712	0.852983
NCL	33552.9	0.193224	0.175031	1.10395	0.269617	0.852983
TUBA1C	32307.9	0.311491	0.282232	1.10367	0.269737	0.852983
AFTPH	1866.35	0.197448	0.179064	1.10267	0.270173	0.853057
DHX34	890.222	-0.206427	0.187204	-1.10269	0.270163	0.853057
DKFZP434A062	12.9404	-0.888366	0.805121	-1.10339	0.269856	0.853057
EPHA6	95.515	-0.364514	0.330497	-1.10292	0.27006	0.853057
LINC01551	5.89436	-1.87929	1.70375	-1.10303	0.270015	0.853057
PFKM	5636.64	0.197567	0.179084	1.10321	0.269937	0.853057
PSME4	5406.54	-0.192539	0.174576	-1.1029	0.270072	0.853057
ZW10	1536.11	0.206685	0.187352	1.10319	0.269945	0.853057
AGPAT1	5291.15	-0.150358	0.136453	-1.10191	0.270502	0.853635
FKBP7	1524.25	0.265704	0.241099	1.10205	0.270439	0.853635
PRELID3B	3178.16	0.194876	0.176856	1.10189	0.27051	0.853635
MORN3	47.2207	-0.502608	0.456245	-1.10162	0.270627	0.853694
SMYD5	1099.9	0.202616	0.183927	1.10161	0.270632	0.853694
SSBP3P1	35.4303	-0.56407	0.512245	-1.10117	0.270822	0.854132
PLGRKT	509.45	0.249039	0.226227	1.10084	0.270968	0.854428
KIAA0100	16047.5	-0.162006	0.14724	-1.10029	0.271205	0.854943
PRORP	2200.7	0.237398	0.215772	1.10022	0.271234	0.854943
FBXO32	21162.3	-0.168273	0.152978	-1.09998	0.271339	0.854985
NT5DC1	3021.75	0.198011	0.180098	1.09946	0.271566	0.854985
NUAK1	2213.19	0.209936	0.190982	1.09925	0.271661	0.854985
SEPTIN7-DT	45.1492	-0.47565	0.4327	-1.09926	0.271655	0.854985
SORD2P	643.238	0.221169	0.201198	1.09926	0.271655	0.854985
SSH2	1785.28	-0.184972	0.168201	-1.09971	0.271458	0.854985
ZNF271P	1926.55	0.230577	0.20969	1.09961	0.271501	0.854985
ZNF93	154.555	-0.380273	0.345758	-1.09982	0.27141	0.854985
IFI44	575.496	0.30199	0.274776	1.09904	0.27175	0.855105
AKAP3	27.914	-0.796001	0.724409	-1.09883	0.271843	0.855233
RHNO1	1627.54	0.198909	0.18106	1.09858	0.271949	0.855406
CENPC	1101.31	0.189265	0.172318	1.09835	0.272053	0.855408
PRR14	1774.72	-0.173338	0.157811	-1.09839	0.272034	0.855408
CCDC184	60.5234	0.455408	0.414767	1.09799	0.272211	0.85566
KLHL25	282.117	-0.290295	0.264423	-1.09785	0.272271	0.85566
NEDD8-MDP1	13.0943	1.35896	1.23791	1.09778	0.272301	0.85566
TPPP	10.2922	1.03421	0.942172	1.09769	0.27234	0.85566
TALAM1	87.0343	1.35698	1.23652	1.09742	0.27246	0.855875
CUTC	749.599	0.253317	0.23088	1.09718	0.272562	0.855926
LRRC23	343.989	0.234492	0.21373	1.09714	0.27258	0.855926
INKA1	31.7754	0.71878	0.655245	1.09696	0.272657	0.856006
DENND4A	1717.45	0.252048	0.22997	1.096	0.273078	0.856226
DMTF1	2935.03	-0.204026	0.186239	-1.09551	0.273295	0.856226
ERP44	2647.22	0.14832	0.135332	1.09597	0.273091	0.856226
GET1-SH3BGR	46.1465	1.93749	1.76757	1.09613	0.273022	0.856226
GLI2	619.814	0.244289	0.222862	1.09615	0.273014	0.856226
JAG2	120.435	-0.468732	0.427707	-1.09592	0.273114	0.856226
MAP7D1	14279.4	-0.20293	0.185203	-1.09571	0.273205	0.856226
PSG3	44.6179	-0.54899	0.501069	-1.09564	0.273238	0.856226
SUMF2	8743.97	0.183267	0.167187	1.09618	0.272998	0.856226
TMEM167B-DT	108.498	-0.365487	0.333609	-1.09555	0.273274	0.856226
TPX2	8262.88	0.301331	0.274982	1.09582	0.273158	0.856226
SLC27A4	1855.42	-0.233538	0.213211	-1.09534	0.273368	0.856291
LUCAT1	176.236	0.311981	0.284907	1.09503	0.273505	0.856557
TXNRD2	1319.94	0.238363	0.217706	1.09488	0.273567	0.856591
FCGRT	869.391	-0.303377	0.277156	-1.09461	0.273688	0.856647
WDR62	902.342	0.427885	0.390896	1.09463	0.27368	0.856647
MEN1	2175.73	-0.166149	0.151839	-1.09424	0.273848	0.856821
PCNT	3436.3	-0.213617	0.19521	-1.09429	0.273828	0.856821
CPT2	1403.5	-0.162213	0.148288	-1.09391	0.273995	0.856959
RASAL2	5282.06	-0.227806	0.208243	-1.09395	0.273979	0.856959
CSF2	32.8325	-0.824723	0.754048	-1.09373	0.274074	0.857016
HSPH1	10283.8	0.176099	0.161022	1.09363	0.274117	0.857016
ATAD2	4148.01	0.294147	0.269109	1.09304	0.274375	0.857086
BMP6	1525.36	-0.321757	0.294334	-1.09317	0.274319	0.857086
C22orf15	60.2813	0.421771	0.385908	1.09293	0.274424	0.857086
DUSP16	1567.35	-0.170134	0.155676	-1.09287	0.27445	0.857086
MTBP	266.104	0.294385	0.269272	1.09326	0.274278	0.857086
SCO1	1953.11	0.215648	0.19729	1.09305	0.27437	0.857086
TLR4	3745.44	-0.27357	0.250454	-1.0923	0.274702	0.857713
ANKRD10-IT1	185.788	0.31619	0.290092	1.08996	0.275729	0.858249
ATP5MC3	7588.84	0.207614	0.190635	1.08907	0.276125	0.858249
BAMBI	3611.72	-0.200365	0.184093	-1.08839	0.276421	0.858249
CD44-DT	30.4461	0.65887	0.604438	1.09005	0.27569	0.858249
CHD6	4164.32	-0.251123	0.230307	-1.09038	0.275545	0.858249
CLK1	3814.92	0.191714	0.175635	1.09154	0.275033	0.858249
CLUH	2754.04	-0.285395	0.261787	-1.09018	0.275635	0.858249
DNAJA3	2420.84	-0.167553	0.153854	-1.08904	0.276137	0.858249
FAM72D	193.492	0.325719	0.298884	1.08978	0.275809	0.858249
GADD45A	2038.94	-0.308814	0.283322	-1.08998	0.275724	0.858249
GTF3C6	2058.9	0.18033	0.165297	1.09094	0.275299	0.858249
HNRNPA1P33	9.42245	-1.1062	1.01353	-1.09143	0.275084	0.858249
NXT2	539.502	0.194613	0.178618	1.08955	0.275912	0.858249
PCDHGC5	579.962	-0.433384	0.397166	-1.09119	0.27519	0.858249
PDZD8	4859.48	0.196023	0.179997	1.08903	0.276139	0.858249
PPP3R1	4262.27	0.170975	0.157107	1.08828	0.276474	0.858249
PTPN23	3330.99	-0.210707	0.193457	-1.08917	0.276079	0.858249
PTRHD1	1229.89	0.2014	0.184653	1.0907	0.275407	0.858249
RALGPS2	2497.85	0.179218	0.164648	1.08849	0.276379	0.858249
RBPMS	4128.16	-0.139924	0.128405	-1.08971	0.27584	0.858249
RNH1	6906.13	-0.177084	0.162722	-1.08826	0.27648	0.858249
SLC41A3	2214.84	-0.166014	0.152521	-1.08847	0.276389	0.858249
STXBP3	2481.98	0.165842	0.152003	1.09105	0.275252	0.858249
TKFC	1285	-0.196403	0.180449	-1.08841	0.276412	0.858249
TMEM182	117.335	-0.377229	0.345553	-1.09167	0.27498	0.858249
TSFM	1092.8	0.218236	0.200503	1.08844	0.276399	0.858249
USP39	2906.21	0.163983	0.150647	1.08853	0.276363	0.858249
ZDHHC23	232.806	-0.302163	0.276949	-1.09104	0.275253	0.858249
ZFAND3	4255.26	-0.14782	0.135679	-1.08949	0.275939	0.858249
ZNF562	1523.65	-0.181538	0.166451	-1.09064	0.275432	0.858249
ZNF696	341.043	-0.222869	0.204727	-1.08862	0.276323	0.858249
HNRNPF	10889.2	0.19998	0.183805	1.088	0.276594	0.858407
ODR4	1013.2	-0.212065	0.194929	-1.08791	0.276635	0.858407
RBM47	601.175	0.301758	0.277429	1.08769	0.27673	0.858543
ANKRD17-DT	10.2577	-0.982978	0.904083	-1.08726	0.27692	0.858937
CBARP	264.918	-0.387779	0.356702	-1.08712	0.276983	0.858937
TMEM250	3053.08	-0.191196	0.175885	-1.08705	0.277013	0.858937
KIAA1614-AS1	15.0665	-0.89409	0.82264	-1.08685	0.277102	0.859051
ABRAXAS1	1742.81	0.185152	0.170425	1.08641	0.277296	0.859408
DNPH1	615.306	-0.262929	0.242152	-1.0858	0.277566	0.859408
FARS2	622.726	0.218906	0.201513	1.08632	0.27734	0.859408
ILF2	10478	0.213513	0.196667	1.08565	0.277632	0.859408
PNPLA3	1529.22	-0.258992	0.238558	-1.08566	0.277632	0.859408
RBM28	1802.78	0.222291	0.204675	1.08607	0.277449	0.859408
UBE2D1	1527.96	0.173695	0.159925	1.0861	0.277435	0.859408
YTHDF3-DT	21.2244	0.785042	0.723049	1.08574	0.277595	0.859408
PHLDA3	4820.83	-0.253081	0.233152	-1.08548	0.277711	0.859492
DPY19L2P4	32.494	0.609765	0.562075	1.08484	0.27799	0.859533
EFCAB11	390.09	0.219509	0.202302	1.08506	0.277895	0.859533
EOGT	2347.18	-0.224491	0.206859	-1.08524	0.277817	0.859533
PPP4R2	4440.64	0.169159	0.155944	1.08474	0.278035	0.859533
TMEM165	6024.58	-0.155554	0.143397	-1.08478	0.278018	0.859533
WDR25	502.286	0.245352	0.226161	1.08486	0.277985	0.859533
RFC2	1403.39	0.316971	0.292316	1.08434	0.278213	0.859922
MPP4	238.1	-0.428631	0.395453	-1.0839	0.278409	0.860208
PLAC9	156.594	-0.384554	0.35478	-1.08392	0.278399	0.860208
CAP2	5108.28	-0.155397	0.143406	-1.08361	0.278536	0.860343
FAM47E	263.981	-0.298032	0.275062	-1.08351	0.278583	0.860343
PRPSAP1	2369.76	0.166182	0.153382	1.08345	0.278609	0.860343
C6orf141	70.1624	-0.42641	0.393847	-1.08268	0.278951	0.86053
DCP1A	1548.91	-0.175661	0.162231	-1.08279	0.278903	0.86053
EAPP	1768.14	0.204111	0.188517	1.08272	0.278933	0.86053
SMIM15-AS1	32.0021	0.631348	0.583172	1.08261	0.278981	0.86053
SRD5A1	1187.54	-0.177236	0.163654	-1.08299	0.278813	0.86053
WASF2	11090.4	-0.190176	0.17559	-1.08307	0.278778	0.86053
LRRC73	75.042	0.484045	0.447548	1.08155	0.279453	0.861751
LRRK2	336.121	-0.280768	0.259655	-1.08131	0.279558	0.861751
RPL15P2	434.307	-0.199804	0.184808	-1.08114	0.279635	0.861751
SLTM	5284.22	0.154804	0.143142	1.08147	0.279488	0.861751
TLE4	3705.78	-0.16518	0.152784	-1.08113	0.279637	0.861751
CCDC86	865.95	-0.303472	0.280838	-1.08059	0.279878	0.862148
LZTR1	3325.63	-0.154176	0.14269	-1.08049	0.279922	0.862148
MAP6	392.408	0.259514	0.24013	1.08072	0.27982	0.862148
EMG1	2003.54	0.274694	0.254398	1.07978	0.280239	0.862421
MEF2A	8448.42	-0.24091	0.223108	-1.07979	0.280235	0.862421
MINPP1	3137.12	0.151559	0.140349	1.07987	0.2802	0.862421
PIGX	1530.37	0.164059	0.151947	1.07971	0.280271	0.862421
TMBIM6	36830.1	0.135482	0.125473	1.07977	0.280245	0.862421
PRECSIT	203.226	0.280519	0.259847	1.07955	0.280341	0.862476
HSDL2	2656.94	0.151732	0.140571	1.0794	0.280409	0.862526
HSPB6	20.3842	-0.77999	0.722983	-1.07885	0.280655	0.863121
MRGBP	1273.5	0.172757	0.160207	1.07834	0.280884	0.863665
ANKLE2	8821.21	-0.155036	0.143944	-1.07706	0.281455	0.863861
ANLN	12757.3	0.320359	0.297813	1.07571	0.282058	0.863861
ARHGAP31	1781.79	-0.234904	0.218327	-1.07593	0.28196	0.863861
CILK1	1963.33	0.187399	0.174205	1.07574	0.282043	0.863861
DUSP22	1097.04	-0.215758	0.200628	-1.07541	0.28219	0.863861
FMO5	50.5322	-0.533754	0.495469	-1.07727	0.28136	0.863861
FUNDC1	781.443	0.188855	0.175537	1.07587	0.281986	0.863861
IGIP	355.961	0.219149	0.203695	1.07587	0.281985	0.863861
IMP3	2066.34	0.216816	0.20135	1.07681	0.281565	0.863861
LINC02993	21.1434	0.754306	0.700253	1.07719	0.281395	0.863861
MAT2A	14034.3	0.204597	0.189842	1.07772	0.281157	0.863861
MFSD9	472.829	-0.19225	0.178469	-1.07721	0.281385	0.863861
NF2	5139.83	-0.26865	0.249781	-1.07554	0.282131	0.863861
POGLUT3	5587.63	0.171861	0.159812	1.07539	0.2822	0.863861
PTPRR	183.162	-0.296002	0.275024	-1.07628	0.281803	0.863861
RPL21P37	278.917	0.277614	0.257962	1.07618	0.281845	0.863861
SMO	2574.7	-0.170154	0.157936	-1.07736	0.281319	0.863861
SNCG	73.8658	-0.384503	0.3571	-1.07674	0.281598	0.863861
SNRNP40	1938.25	0.237695	0.220649	1.07725	0.281367	0.863861
THBD	3336.68	0.602323	0.559568	1.07641	0.281745	0.863861
TRAPPC11	2779.53	0.165477	0.153732	1.0764	0.28175	0.863861
UQCRBP1	131.052	0.316367	0.29378	1.07689	0.281531	0.863861
VANGL1	2573.81	-0.178372	0.165781	-1.07595	0.28195	0.863861
WBP1P1	25.36	-0.643436	0.598178	-1.07566	0.28208	0.863861
BCAP29	1810.93	0.339013	0.31542	1.0748	0.282464	0.864477
NOL7	2883.68	0.153744	0.143056	1.07471	0.282505	0.864477
DAPK3	3588.83	-0.254977	0.237361	-1.07422	0.282726	0.864994
UVRAG-DT	4.09868	1.89531	1.76538	1.0736	0.283004	0.865683
COX4I1	10095.8	0.206224	0.192238	1.07276	0.283379	0.865873
FHP1	31.8675	0.577571	0.538383	1.07279	0.283366	0.865873
FNDC4	669.474	-0.215486	0.200826	-1.07299	0.283273	0.865873
GREM2	16.8439	-1.15489	1.07646	-1.07285	0.283338	0.865873
PAPOLA-DT	19.5392	0.70364	0.655608	1.07326	0.283153	0.865873
TMOD3	8404.17	-0.164147	0.152998	-1.07287	0.283329	0.865873
ATP5F1B	33270.5	0.142821	0.133199	1.07224	0.283612	0.865883
FRG1GP	22.5597	0.668808	0.623673	1.07237	0.283555	0.865883
GPR135	288.865	-0.250906	0.234084	-1.07187	0.28378	0.865883
MAGIX	58.3945	0.537271	0.501124	1.07213	0.28366	0.865883
NOL11	2551.47	0.1847	0.172319	1.07185	0.283787	0.865883
PTGS1	7.45072	-1.40716	1.31257	-1.07206	0.283691	0.865883
ST8SIA4	398.878	0.457065	0.426189	1.07245	0.283519	0.865883
WDR19	2939.84	0.193261	0.180311	1.07182	0.283801	0.865883
BRD4	4152.84	-0.160483	0.150008	-1.06983	0.284697	0.865995
C1QTNF2	209.69	0.383651	0.358081	1.07141	0.283985	0.865995
CCDC50	6596.43	-0.162986	0.152401	-1.06946	0.284863	0.865995
CCNI	19688.6	0.156004	0.145801	1.06998	0.28463	0.865995
CCSER2	5955.17	0.166143	0.1553	1.06982	0.2847	0.865995
CMKLR1	57.8598	0.526716	0.492589	1.06928	0.284943	0.865995
FGF1	800.026	-0.243445	0.227822	-1.06857	0.285262	0.865995
HSPA9	13930.4	0.179105	0.16768	1.06814	0.285459	0.865995
KBTBD2	2663.7	0.160208	0.149585	1.07101	0.284163	0.865995
KHDC1	172.139	0.295508	0.275899	1.07107	0.284137	0.865995
LCN2	9.33889	1.26062	1.17663	1.07138	0.284	0.865995
LINC00938	606.341	0.200916	0.188099	1.06814	0.285458	0.865995
LINC02535	67.42	0.458283	0.427743	1.0714	0.28399	0.865995
LSMEM1	38.8408	-0.552319	0.516948	-1.06842	0.285329	0.865995
MED21	2384.61	0.162889	0.152386	1.06892	0.285105	0.865995
NEDD1	2659.94	0.248248	0.232437	1.06802	0.285511	0.865995
NEK4	1449.93	0.184301	0.172171	1.07045	0.284416	0.865995
OIP5	395.558	0.337199	0.315428	1.06902	0.285061	0.865995
RNF112	9.25651	1.23708	1.15828	1.06804	0.285504	0.865995
RPLP0P6	5532.22	-0.170989	0.159856	-1.06964	0.284781	0.865995
RPS11P5	17.3382	0.766986	0.717376	1.06915	0.285	0.865995
RUSF1-DT	8.43187	1.10312	1.03064	1.07033	0.28447	0.865995
SMN1	1299.3	0.175656	0.164279	1.06926	0.284954	0.865995
SNAP25-AS1	22.0498	0.821307	0.766745	1.07116	0.284097	0.865995
SNORD3A	15.0501	-1.08748	1.01652	-1.06981	0.284705	0.865995
SNRPA1-DT	8.0082	-1.78056	1.66516	-1.0693	0.284933	0.865995
STAT4	10.8211	-1.57531	1.47403	-1.06871	0.285199	0.865995
THUMPD1	3236.39	0.154098	0.144176	1.06882	0.285152	0.865995
TNFAIP1	3857.85	-0.155234	0.145201	-1.0691	0.285025	0.865995
VSIG10L	143.277	-0.412746	0.385707	-1.0701	0.284574	0.865995
ZBTB18	2673.3	-0.140794	0.131766	-1.06851	0.285289	0.865995
ZGPAT	851.783	-0.249078	0.232706	-1.07036	0.284459	0.865995
DYM	2978.11	-0.196747	0.184241	-1.06788	0.285575	0.866032
EPB41L1	4700.25	0.220144	0.206227	1.06748	0.285753	0.866414
ECSIT	1097.41	0.216061	0.202463	1.06716	0.285899	0.866539
PUM2	6720.94	0.192844	0.180703	1.06719	0.285888	0.866539
CLIP3	5092.69	-0.275588	0.258308	-1.06689	0.286019	0.866742
DCTN6-DT	28.186	0.627115	0.587857	1.06678	0.286071	0.866742
ZNF513	240.042	-0.328316	0.307799	-1.06666	0.286127	0.866755
SLC35B4	2519.74	0.175671	0.164726	1.06645	0.286221	0.866879
SLC7A1	4552.71	-0.270134	0.253387	-1.06609	0.286382	0.866899
SUSD5	2261.89	-0.146776	0.137692	-1.06597	0.286437	0.866899
TNFSF13	264.12	-0.327432	0.307166	-1.06598	0.286434	0.866899
ZNF512	1168.34	0.149181	0.139919	1.06619	0.286336	0.866899
GSDME	4170.57	0.173275	0.16261	1.06558	0.286612	0.866997
MRPL28	2941.56	-0.255855	0.240116	-1.06555	0.286628	0.866997
PKDCC	244.238	0.254998	0.239336	1.06544	0.286679	0.866997
TRIM67	8.79569	1.36084	1.27715	1.06553	0.286638	0.866997
CASP8AP2	1243.27	-0.200846	0.188692	-1.06441	0.287141	0.867148
DEAF1	2298.39	-0.166622	0.156467	-1.0649	0.286919	0.867148
ECM1	6091.27	-0.22863	0.21474	-1.06469	0.287018	0.867148
FOXK2	4016.14	-0.140246	0.131667	-1.06515	0.286806	0.867148
FOXL2	269.992	-0.336469	0.316062	-1.06457	0.287072	0.867148
NISCH	5644.54	-0.169996	0.15971	-1.0644	0.287147	0.867148
RAB42	14.6774	0.826093	0.775837	1.06478	0.286977	0.867148
ZNF195	947.637	0.156401	0.146933	1.06444	0.287129	0.867148
ARHGEF7	3224.78	-0.142712	0.134117	-1.06408	0.28729	0.867422
AGAP12P	84.7504	-0.336901	0.317461	-1.06124	0.288581	0.867541
ALS2	4325.69	-0.171478	0.161541	-1.06152	0.288455	0.867541
ARHGEF9	1560.57	-0.226017	0.212811	-1.06206	0.28821	0.867541
ATP2B4	25358.6	-0.16784	0.158221	-1.0608	0.288782	0.867541
ATXN1	5109.52	-0.236997	0.223285	-1.06141	0.288505	0.867541
CAMSAP1	2927.99	-0.153582	0.144771	-1.06086	0.288753	0.867541
CAVIN4	109.407	0.31716	0.298279	1.0633	0.287646	0.867541
CELF1	7772.61	0.140809	0.132525	1.06251	0.288006	0.867541
FAM111B	1414.2	0.378485	0.356042	1.06303	0.287767	0.867541
GTF2IRD1	2292.68	-0.150738	0.141976	-1.06171	0.288365	0.867541
IER5	2994.98	-0.207085	0.194912	-1.06246	0.288028	0.867541
MARK2	1848.33	-0.184827	0.173747	-1.06377	0.287432	0.867541
MT1X	722.857	0.273239	0.257533	1.06099	0.288696	0.867541
NQO1	17246.3	0.146126	0.137413	1.06341	0.287597	0.867541
PIK3R3	4425.11	-0.239664	0.225736	-1.0617	0.288371	0.867541
RIT1	2087.83	-0.175017	0.164914	-1.06126	0.288571	0.867541
RNMT	3197.54	0.222902	0.21007	1.06109	0.288651	0.867541
SAFB	4955.62	0.184278	0.173417	1.06263	0.28795	0.867541
SH3BP5L	2704.17	-0.159869	0.150375	-1.06314	0.287718	0.867541
SLC37A4	1299.45	0.247386	0.233126	1.06117	0.288613	0.867541
SP3	5664.12	0.177853	0.167664	1.06077	0.288796	0.867541
TBC1D4	2224.9	0.1874	0.176366	1.06256	0.287979	0.867541
UBN1	4182.52	-0.134255	0.126513	-1.0612	0.2886	0.867541
VAV2	1406.69	-0.169552	0.159542	-1.06274	0.287901	0.867541
WWC2	5145.8	-0.207245	0.194898	-1.06336	0.287621	0.867541
ZFAS1	3374.4	-0.274479	0.258453	-1.06201	0.288231	0.867541
ZNF197-AS1	5.89267	1.26114	1.18585	1.06349	0.287559	0.867541
ZNF569	363.693	0.220066	0.207067	1.06278	0.287882	0.867541
BOC	1965.97	0.153968	0.145181	1.06053	0.288906	0.867555
SNORD3C	9.15281	-1.20114	1.13256	-1.06055	0.288893	0.867555
DDX19B	1441.86	-0.170374	0.160687	-1.06029	0.289013	0.86772
LINC01347	75.4153	-0.455726	0.429873	-1.06014	0.289081	0.867767
TP53RK	1245.77	0.158405	0.149446	1.05994	0.28917	0.867878
CCNE2	408.767	0.403738	0.381028	1.0596	0.289325	0.867981
CEP290	1905.21	0.158979	0.15005	1.0595	0.289371	0.867981
MLLT1	5440.93	-0.15102	0.142551	-1.05941	0.289414	0.867981
RPL23AP18	5.39682	1.23844	1.16894	1.05946	0.289392	0.867981
HERC2P10	36.0225	-0.523539	0.494245	-1.05927	0.289477	0.867998
PLAUR	2437.7	-0.211849	0.200016	-1.05916	0.289525	0.867998
CDK15	71.6624	0.581875	0.549447	1.05902	0.289591	0.868039
ARL10	565.923	-0.293227	0.276984	-1.05864	0.289762	0.868239
PYCR3	780.48	-0.275382	0.260127	-1.05865	0.289761	0.868239
ATP1B1	4842.3	-0.148702	0.140594	-1.05767	0.290206	0.86856
BARD1	953.822	0.301454	0.284955	1.0579	0.290101	0.86856
IGSF8	1529.76	-0.196792	0.186006	-1.05798	0.290062	0.86856
NT5C2	6900.64	-0.16818	0.158917	-1.05829	0.289925	0.86856
SGK3	657.006	0.190742	0.180345	1.05765	0.290214	0.86856
TEAD4	854.52	0.276328	0.261165	1.05806	0.290029	0.86856
TP73	113.13	0.522366	0.493915	1.0576	0.290237	0.86856
RPS25	13665.4	-0.169678	0.160467	-1.0574	0.290328	0.868676
ABI3BP	72.0983	-0.420561	0.399806	-1.05191	0.29284	0.868687
ALG5	1198.24	0.214937	0.204169	1.05274	0.29246	0.868687
ASNSD1	2739.07	0.160761	0.152473	1.05436	0.29172	0.868687
C19orf18	13.1001	0.882077	0.835891	1.05525	0.291309	0.868687
CALCOCO1	5015.85	-0.155796	0.148035	-1.05243	0.292604	0.868687
CDH23	5.97133	-1.43	1.35928	-1.05203	0.292787	0.868687
CFL1	56338.7	-0.18528	0.175872	-1.0535	0.292114	0.868687
CGNL1	1470.76	0.236055	0.223831	1.05461	0.291602	0.868687
CNOT11	3135.63	0.160087	0.151873	1.05408	0.291845	0.868687
DIPK2A	1829.23	0.168686	0.160093	1.05367	0.292032	0.868687
EFCAB15P	8.4509	-1.24282	1.18088	-1.05246	0.29259	0.868687
ERI2	935.157	0.173968	0.165268	1.05265	0.292503	0.868687
FAM3C2P	811.492	-0.16991	0.160964	-1.05558	0.291162	0.868687
FAT4	3785	-0.294669	0.279279	-1.05511	0.291377	0.868687
HCCS	1667.33	0.152043	0.1443	1.05366	0.29204	0.868687
HCG17	19.2587	-0.673652	0.63752	-1.05668	0.29066	0.868687
IFT52	2099.68	0.172117	0.163208	1.05459	0.291614	0.868687
IL1A	23.8073	-0.690341	0.656091	-1.0522	0.292706	0.868687
IQCG	382.366	0.204505	0.193816	1.05515	0.291356	0.868687
LINC00551	6.41026	1.34353	1.27171	1.05647	0.290752	0.868687
MAMSTR	131.088	0.326027	0.309601	1.05306	0.292315	0.868687
MAP3K3	2636.77	-0.141232	0.13405	-1.05357	0.292078	0.868687
METTL21A	576.204	0.201368	0.191434	1.05189	0.292849	0.868687
MIB2	1804.36	-0.223471	0.211652	-1.05584	0.29104	0.868687
NAA15	4951.51	0.172465	0.163487	1.05492	0.291463	0.868687
NIT1	1286.44	0.148625	0.140832	1.05534	0.291272	0.868687
NOP53	6196.57	-0.181108	0.171588	-1.05548	0.291205	0.868687
NYAP2	25.2894	-0.622079	0.589813	-1.05471	0.29156	0.868687
P2RX6	891.242	-0.187553	0.177693	-1.05549	0.291202	0.868687
PIGA	391.369	-0.2755	0.260623	-1.05708	0.290473	0.868687
PLEKHF1	220.16	0.340242	0.323408	1.05205	0.292777	0.868687
RN7SL832P	17.1803	0.753637	0.715073	1.05393	0.291915	0.868687
SEPTIN6	1742.42	-0.2044	0.193615	-1.0557	0.291103	0.868687
SH3RF1	4483.04	-0.197227	0.18722	-1.05345	0.292136	0.868687
SIGMAR1	5193.52	-0.181183	0.171732	-1.05504	0.291409	0.868687
SLC25A13	1615.55	0.162191	0.153724	1.05507	0.291391	0.868687
SPPL2A	4637.57	0.18126	0.172223	1.05247	0.292582	0.868687
ST13P4	179.676	0.268276	0.254501	1.05413	0.291825	0.868687
STT3B	16661.4	0.135134	0.127908	1.05649	0.290744	0.868687
STX5	2196.28	-0.146263	0.138824	-1.05359	0.292072	0.868687
TMCC1-DT	196.911	0.323233	0.306906	1.0532	0.292249	0.868687
TMEM229B	186.885	-0.299059	0.283496	-1.0549	0.291472	0.868687
TPRG1	28.2101	0.967145	0.916408	1.05537	0.291258	0.868687
XPO1	17439.1	0.161194	0.152489	1.05709	0.290472	0.868687
YTHDF2P1	103.385	-0.319411	0.302655	-1.05536	0.291259	0.868687
ZNF426-DT	20.7514	-0.690888	0.656451	-1.05246	0.292589	0.868687
ZNF431	769.453	-0.196947	0.187081	-1.05274	0.29246	0.868687
ZNF775	297.946	-0.225738	0.214142	-1.05415	0.291813	0.868687
MRPS22	1830.51	0.161767	0.15381	1.05173	0.292922	0.86875
CREB1	3531.98	0.179481	0.170765	1.05104	0.29324	0.868757
DHRS4	781.792	0.221347	0.210539	1.05133	0.293105	0.868757
DIO2	103.632	-0.430158	0.40913	-1.05139	0.293077	0.868757
PITX2	111.762	-0.330764	0.314681	-1.05111	0.293209	0.868757
RPS18	33611.5	-0.197913	0.188284	-1.05115	0.293192	0.868757
SGK1	3443.06	-0.230361	0.219141	-1.0512	0.293167	0.868757
EPDR1	2270.9	-0.179333	0.170696	-1.0506	0.293444	0.869052
WTIP	891.389	-0.209451	0.199358	-1.05063	0.293428	0.869052
GMPSP1	132.643	0.334387	0.318319	1.05048	0.293499	0.869058
AK7	31.3928	-0.644637	0.614245	-1.04948	0.293958	0.869767
CD22	18.4796	0.860229	0.819528	1.04966	0.293873	0.869767
CDK5R1	168.336	0.298833	0.284785	1.04933	0.294026	0.869767
KCMF1	2943.62	0.139689	0.133096	1.04954	0.293931	0.869767
LINC01301	12.5562	1.1746	1.11956	1.04916	0.294106	0.869767
MALT1	2703.68	0.175546	0.167231	1.04972	0.293846	0.869767
MSC	782.175	-0.197246	0.188002	-1.04917	0.2941	0.869767
MYO18A	12650.5	0.152941	0.145793	1.04903	0.294166	0.869791
CDK19	3074.73	0.199577	0.190379	1.04831	0.294495	0.870128
LINC00265	251.88	0.358963	0.342392	1.0484	0.294456	0.870128
LINC01278	1093.42	-0.185703	0.177148	-1.04829	0.294503	0.870128
MCM6	3179.92	0.319836	0.305166	1.04807	0.294606	0.870128
NKAP	1124.14	0.251583	0.240065	1.04798	0.294648	0.870128
NR3C1	6245.05	0.227343	0.21692	1.04805	0.294616	0.870128
TMEM94	2773.66	-0.169699	0.16192	-1.04804	0.294619	0.870128
ZNF850	93.8469	0.397788	0.379626	1.04784	0.294712	0.870162
HNRNPA1P35	527.542	0.204405	0.195119	1.04759	0.294828	0.870194
RNVU1-32	5.79446	-1.56875	1.49746	-1.04761	0.294819	0.870194
LURAP1	214.73	-0.242811	0.231892	-1.04709	0.295059	0.870532
MCOLN1	887.961	-0.206142	0.196888	-1.047	0.2951	0.870532
SHPK	657.398	-0.195967	0.187134	-1.0472	0.295007	0.870532
BRME1	72.3279	-0.582725	0.556904	-1.04637	0.295392	0.870544
DBF4P1	63.3759	0.445656	0.425972	1.04621	0.295465	0.870544
EXOC3	3214.28	-0.12797	0.122282	-1.04651	0.295325	0.870544
FXN	514.593	-0.323476	0.309193	-1.04619	0.295472	0.870544
MAP3K21	211.994	-0.244326	0.233532	-1.04622	0.29546	0.870544
MITF	4002.88	0.164743	0.157403	1.04663	0.295269	0.870544
STS	1058.76	-0.20496	0.195829	-1.04663	0.295271	0.870544
CRYBG1	9.633	-1.25004	1.19552	-1.04561	0.295742	0.871186
CCDC110	56.0211	-0.462142	0.442092	-1.04535	0.29586	0.871377
ARMC12	39.8944	0.539374	0.516283	1.04473	0.29615	0.871921
DYNC2LI1	1020.75	0.206742	0.197879	1.04479	0.296122	0.871921
BZW1	15935.9	0.153957	0.147384	1.04459	0.296211	0.871946
DENND4C	3609.21	0.25906	0.248149	1.04397	0.296498	0.872454
MB21D2	265.583	-0.380429	0.364478	-1.04376	0.296594	0.872454
RMI2	584.736	0.383162	0.367085	1.0438	0.29658	0.872454
UBE3D	156.038	0.287598	0.275501	1.04391	0.296526	0.872454
NUTM2D	299.795	-0.261815	0.250908	-1.04347	0.296731	0.872701
ARHGAP9	11.6999	-1.20016	1.15034	-1.0433	0.296807	0.87277
ARL4AP2	54.1058	0.430902	0.413279	1.04264	0.297114	0.872958
MRPL34	1423.16	0.205036	0.196644	1.04267	0.297099	0.872958
PHLDB2	7638.67	-0.207523	0.199049	-1.04257	0.297146	0.872958
PTRH2	809.12	0.168366	0.161504	1.04248	0.297187	0.872958
SYNGR3	301.323	-0.243943	0.233974	-1.04261	0.29713	0.872958
TRAIP	300.404	0.360344	0.345609	1.04264	0.297117	0.872958
ARHGAP33	370.273	-0.298321	0.286289	-1.04203	0.297399	0.873026
HSP90AB1	61505.2	0.140536	0.13489	1.04185	0.297479	0.873026
LINC02887	53.3088	-0.4635	0.444852	-1.04192	0.297449	0.873026
PKM	190998	-0.128522	0.123369	-1.04177	0.297517	0.873026
SYCE2	56.1718	-0.43858	0.420932	-1.04193	0.297446	0.873026
TMX1	3678.37	0.140753	0.135125	1.04165	0.297575	0.873026
TPK1	179.908	0.2768	0.265735	1.04164	0.297579	0.873026
SLC27A1	2045.96	0.175929	0.16894	1.04137	0.297702	0.87323
FRG1EP	21.7526	0.658113	0.632284	1.04085	0.297945	0.873486
MTFR1	1402.36	0.165133	0.15867	1.04073	0.298	0.873486
NUMA1	17728.4	-0.157626	0.15145	-1.04078	0.297979	0.873486
SLC25A11	2474.51	0.188988	0.181583	1.04078	0.297977	0.873486
CD276	7940.03	-0.164847	0.158424	-1.04055	0.298086	0.873585
SENP3	3171.19	-0.150213	0.14439	-1.04033	0.298187	0.873598
TOMM70	4774.86	0.14548	0.139843	1.04031	0.298196	0.873598
MCTS1	2464.94	0.282376	0.271497	1.04007	0.298307	0.873691
PMS2P4	107.672	-0.328158	0.315533	-1.04001	0.298333	0.873691
OASL	12.3904	-1.22071	1.17407	-1.03972	0.29847	0.873782
RAD51C	929.194	0.165478	0.159141	1.03982	0.298424	0.873782
DSC2	1303.14	-0.220692	0.212397	-1.03905	0.298781	0.874291
DUSP12	1030.67	0.189154	0.182092	1.03878	0.298908	0.874291
MSTO2P	434.518	-0.278417	0.268017	-1.03881	0.298895	0.874291
OTUB2	151.802	-0.340939	0.328165	-1.03893	0.298839	0.874291
RERE	7399.57	-0.187479	0.18046	-1.0389	0.298852	0.874291
ERICH5	21.869	0.678213	0.653139	1.03839	0.299089	0.874665
TMEM104	2157.86	-0.181386	0.174767	-1.03787	0.299329	0.875059
TRABD	1433.51	-0.261161	0.251611	-1.03796	0.29929	0.875059
ZC3H6	703.959	0.279876	0.269721	1.03765	0.299431	0.875204
SURF4	16862.5	-0.128653	0.124029	-1.03728	0.299605	0.875557
CNIH4	2604.64	0.197288	0.190425	1.03604	0.300184	0.876014
DPYD	3284.41	0.229286	0.221259	1.03628	0.300072	0.876014
GFOD2	1454.27	-0.146691	0.141496	-1.03671	0.299869	0.876014
MAPKAPK5-AS1	621.797	0.177729	0.171508	1.03627	0.300075	0.876014
RNF169	2285.27	0.184574	0.178032	1.03675	0.299854	0.876014
SELPLG	701.352	0.186064	0.179569	1.03617	0.300122	0.876014
SYCE1L	27.1512	0.653222	0.630259	1.03643	0.3	0.876014
VSIG10	1973.99	0.140773	0.13587	1.03608	0.300164	0.876014
OTUD6B-AS1	1319.24	0.195906	0.189163	1.03564	0.300368	0.876273
ZCCHC14	2973.21	0.193973	0.187302	1.03562	0.300379	0.876273
CENPX	1204.47	0.297513	0.287368	1.0353	0.300527	0.876499
GHITM	13498.5	0.154244	0.149011	1.03511	0.300615	0.876499
RGPD5	1094.44	-0.174412	0.168479	-1.03521	0.300569	0.876499
VPS13B-DT	62.0695	-0.406566	0.392887	-1.03481	0.300755	0.876753
ARCN1	14028.7	-0.170338	0.165411	-1.02979	0.303108	0.876823
ATF3	68.2551	-0.722268	0.700053	-1.03173	0.302197	0.876823
BAALC-AS1	224.813	-0.311966	0.301921	-1.03327	0.301478	0.876823
BLVRA	2374.89	0.187998	0.18249	1.03018	0.302924	0.876823
BUD13	849.163	0.219238	0.212634	1.03106	0.302514	0.876823
CACUL1	5975.55	0.159198	0.154193	1.03246	0.301858	0.876823
CAPZA1	11918.3	0.158395	0.153662	1.0308	0.302635	0.876823
CCDC144CP	192.163	-0.422582	0.409593	-1.03171	0.302207	0.876823
CFAP157	17.2076	-0.837166	0.812274	-1.03064	0.302708	0.876823
CNOT7	6506.14	0.148257	0.143484	1.03327	0.301478	0.876823
CNPY2-AS1	151.968	-0.389141	0.377568	-1.03065	0.302704	0.876823
DPY19L2P2	507.307	-0.284161	0.275841	-1.03016	0.302934	0.876823
EIF4BP5	11.3615	-0.832376	0.805408	-1.03348	0.301378	0.876823
FGD1	1591.15	-0.217292	0.210369	-1.03291	0.301645	0.876823
FSTL3	5642.21	-0.242437	0.234788	-1.03258	0.301801	0.876823
IFT140	2051.77	-0.237095	0.229576	-1.03275	0.30172	0.876823
LIG3	1297.8	-0.162367	0.157385	-1.03165	0.302234	0.876823
LINC00705	56.1948	0.431229	0.418396	1.03067	0.302695	0.876823
LINC01358	62.965	-0.412943	0.400819	-1.03025	0.302894	0.876823
LINC02412	14.1729	0.782034	0.75885	1.03055	0.302751	0.876823
LRIF1	1188.62	0.155695	0.15098	1.03123	0.302431	0.876823
MARCHF8	1506.84	-0.194275	0.188602	-1.03008	0.302972	0.876823
NCR3LG1	847.272	-0.285743	0.277409	-1.03004	0.30299	0.876823
NFYB	2441.29	0.169225	0.163767	1.03332	0.301452	0.876823
NME1	3252.2	0.247741	0.239773	1.03323	0.301496	0.876823
PFDN2	1800.07	0.195892	0.190029	1.03085	0.30261	0.876823
POT1	1341.54	-0.181365	0.175345	-1.03433	0.300982	0.876823
PRIM2	853.183	0.25845	0.250798	1.03051	0.302771	0.876823
RBM39	13346.4	0.134198	0.130266	1.03018	0.302926	0.876823
RHBDL3	54.1891	0.546846	0.528968	1.0338	0.301231	0.876823
RPL23AP7	1141.08	-0.159566	0.154517	-1.03268	0.301755	0.876823
RPS15P4	515.981	-0.209561	0.202735	-1.03367	0.30129	0.876823
RRM2	7004.67	0.33285	0.32322	1.02979	0.303107	0.876823
SLC22A23	752.406	0.269525	0.26057	1.03436	0.300966	0.876823
SLC30A5	3556.75	0.147386	0.142725	1.03266	0.301764	0.876823
SNPH	1155.64	-0.202039	0.195957	-1.03104	0.302522	0.876823
SNTA1	897.788	0.216877	0.210238	1.03158	0.30227	0.876823
SNW1	4031.22	0.147976	0.143656	1.03007	0.302977	0.876823
STARD8	1230.5	-0.24863	0.240999	-1.03166	0.302231	0.876823
SUMO2P1	539.618	0.183615	0.177663	1.0335	0.30137	0.876823
TCEAL1	1513.64	0.148196	0.143394	1.03349	0.301373	0.876823
ZDHHC24	1376.26	-0.162842	0.158101	-1.02999	0.303014	0.876823
ZNF212	524.139	0.18629	0.180435	1.03245	0.301861	0.876823
ZNF527	327.981	-0.206551	0.20057	-1.02982	0.303095	0.876823
ACAD8	1089.61	-0.14817	0.144103	-1.02823	0.303844	0.876981
CCDC91	1514.79	0.159074	0.154607	1.02889	0.303531	0.876981
CHRD	28.8508	-0.562332	0.5468	-1.02841	0.303759	0.876981
COTL1	19706.2	-0.219612	0.213512	-1.02857	0.303681	0.876981
CYCS	5901.33	0.234264	0.227628	1.02915	0.303407	0.876981
GATAD2B	2848.72	0.160975	0.156514	1.0285	0.303715	0.876981
LNCOC1	13.4044	-0.857798	0.833585	-1.02905	0.303458	0.876981
PTCH1	575.437	0.270297	0.262717	1.02885	0.303548	0.876981
RASGRP1	45.8393	-0.445461	0.433239	-1.02821	0.303851	0.876981
SCLT1	806.36	0.196342	0.190862	1.02871	0.303616	0.876981
SETD1A	2596.65	-0.171891	0.167098	-1.02868	0.303628	0.876981
SNRNP35	754.185	0.170966	0.166267	1.02826	0.303828	0.876981
TMED3	3941.04	-0.169093	0.164338	-1.02893	0.303512	0.876981
C4orf46	1326.59	0.275077	0.267684	1.02762	0.30413	0.877016
KIF26B	63.61	0.556637	0.541615	1.02774	0.304074	0.877016
LINC03016	9.736	1.56832	1.52566	1.02796	0.303967	0.877016
PEX14	1137.58	-0.184968	0.179958	-1.02784	0.304025	0.877016
TIAM2	504.047	-0.188943	0.183884	-1.02751	0.304181	0.877016
ZDHHC2	5566.87	0.153433	0.1493	1.02768	0.304101	0.877016
PFN1P1	619.405	0.257679	0.250822	1.02734	0.304262	0.877096
TRNT1	1516.25	0.182054	0.177253	1.02709	0.30438	0.877283
MEF2C	283.35	-0.828457	0.806728	-1.02693	0.304451	0.877337
DEPDC1-AS1	13.3074	1.13794	1.10893	1.02616	0.304814	0.878076
LCA5L	83.3512	-0.371131	0.361637	-1.02625	0.304772	0.878076
TMEM52	14.3893	0.881704	0.859632	1.02568	0.305044	0.878587
KITLG	750.58	0.213127	0.207824	1.02552	0.305118	0.878632
LETM2	140.883	0.267988	0.261345	1.02542	0.305166	0.878632
BCL10	1693.32	-0.168449	0.164444	-1.02435	0.305669	0.878802
CCZ1B	2642.08	0.128528	0.125521	1.02395	0.305858	0.878802
CRY2	674.203	0.246456	0.24075	1.0237	0.305976	0.878802
ELL3	47.0498	0.748801	0.730481	1.02508	0.305326	0.878802
FAAP100	2549.25	-0.192625	0.188199	-1.02352	0.306063	0.878802
FBXO33	1584.58	0.150629	0.147181	1.02343	0.306105	0.878802
FBXW2	5109.68	0.142324	0.138879	1.02481	0.305455	0.878802
MRPL30	2799.62	0.144019	0.140688	1.02367	0.305991	0.878802
PABPN1	6801.34	0.157925	0.15424	1.02389	0.305887	0.878802
PAQR7	634.811	-0.172105	0.168163	-1.02344	0.306099	0.878802
PDCD11	3859.46	-0.204796	0.200093	-1.0235	0.30607	0.878802
PHKA1	1149.72	0.185888	0.181641	1.02338	0.306127	0.878802
SLC22A4	363.832	0.191197	0.186561	1.02485	0.305435	0.878802
SNORA66	5.3669	-1.41191	1.37874	-1.02406	0.305807	0.878802
TESMIN	265.268	-0.259169	0.253173	-1.02368	0.305985	0.878802
TIMM23B-AGAP6	55.5939	0.465263	0.454455	1.02378	0.305937	0.878802
ZBED9	142.087	-0.330131	0.32258	-1.02341	0.306115	0.878802
BIVM	2532.94	0.207596	0.20297	1.02279	0.306406	0.878813
CBL	3204.7	-0.244659	0.239275	-1.0225	0.306544	0.878813
ELOCP2	4.9757	1.69674	1.65944	1.02248	0.306555	0.878813
KRAS	3947.95	0.178968	0.175022	1.02255	0.306521	0.878813
RAPGEF5	104.435	0.348757	0.340941	1.02292	0.306344	0.878813
SLC43A2	353.7	-0.352299	0.344327	-1.02315	0.306236	0.878813
YWHAQ	31586.8	0.124415	0.121672	1.02255	0.306523	0.878813
ZNF620	55.6728	0.509569	0.498324	1.02257	0.306513	0.878813
FAM85B	11.5969	-0.811216	0.793785	-1.02196	0.3068	0.879059
NDUFA12	2470.36	0.157778	0.154381	1.022	0.306781	0.879059
NUP160	2397.39	0.196872	0.19262	1.02208	0.306745	0.879059
POLR1H	374.043	0.232603	0.227661	1.02171	0.30692	0.879097
ZFPM2-AS1	230.785	0.323811	0.316903	1.0218	0.306876	0.879097
CFAP299	28.8095	-0.587877	0.575564	-1.02139	0.307068	0.879217
NDUFAF5	502.661	0.182384	0.178557	1.02144	0.307048	0.879217
C3orf14	297.368	0.318885	0.312402	1.02075	0.307373	0.879331
GPLD1	190.163	-0.295132	0.289038	-1.02108	0.307214	0.879331
GRAMD4	1487.08	-0.190155	0.186275	-1.02083	0.307335	0.879331
LMO2	32.027	0.5536	0.542255	1.02092	0.307292	0.879331
SSR1	9878.44	-0.142899	0.139974	-1.0209	0.307303	0.879331
USP40	4049.22	-0.134267	0.131562	-1.02056	0.307462	0.879434
NEDD4	3656.34	-0.205883	0.20178	-1.02033	0.307571	0.879593
AGAP1	1677.89	-0.144661	0.141998	-1.01876	0.308319	0.879876
APOL1	135.091	-0.608667	0.599245	-1.01572	0.309761	0.879876
ARRDC3-AS1	33.7687	-0.603841	0.594774	-1.01525	0.309989	0.879876
BCO2	54.4609	0.521385	0.512355	1.01762	0.308857	0.879876
C15orf61	332.106	-0.261675	0.256994	-1.01822	0.308576	0.879876
CD86	12.3479	-3.22829	3.17666	-1.01625	0.309509	0.879876
CDAN1	1008.39	-0.22676	0.223276	-1.0156	0.309818	0.879876
CTF1	239.113	0.229141	0.224676	1.01987	0.307789	0.879876
DYNC1LI2-DT	38.1056	0.512959	0.505171	1.01542	0.309907	0.879876
EEF1A1P22	33.9884	0.517046	0.507007	1.0198	0.307823	0.879876
ENPEP	5.55181	1.72508	1.69429	1.01817	0.308596	0.879876
GTF2IRD2B	880.377	0.169984	0.166742	1.01944	0.307995	0.879876
HLA-U	21.3304	-0.725839	0.712948	-1.01808	0.308639	0.879876
HYDIN2	52.0586	-0.427062	0.419779	-1.01735	0.308988	0.879876
ITGA9-AS1	142.366	-0.308138	0.302954	-1.01711	0.3091	0.879876
LINC00595	7.09556	-1.35866	1.33727	-1.01599	0.309634	0.879876
MARK1	337.848	0.212113	0.208861	1.01557	0.309834	0.879876
MIR186	25.5526	-0.626212	0.6158	-1.01691	0.309197	0.879876
MPV17	2728.53	0.156736	0.154253	1.01609	0.309584	0.879876
MST1P2	36.163	-0.634197	0.62425	-1.01593	0.309661	0.879876
NAMPT	6422.01	0.247821	0.243999	1.01566	0.309789	0.879876
NRF1	802.076	0.183169	0.179693	1.01934	0.308039	0.879876
PAQR5	77.4691	0.469181	0.460314	1.01926	0.308078	0.879876
PMF1	1465.72	0.174521	0.171737	1.01621	0.309529	0.879876
PPWD1	1558.07	0.178571	0.175462	1.01772	0.308813	0.879876
PRKACA	5794.91	-0.154855	0.152326	-1.0166	0.309343	0.879876
PRRC1	5402.52	-0.144175	0.141831	-1.01653	0.309379	0.879876
PRRC2C	13001.3	-0.179602	0.176247	-1.01904	0.308185	0.879876
RAB3D	166.08	-0.384074	0.377319	-1.0179	0.308725	0.879876
REPIN1	4828.36	-0.183468	0.180482	-1.01654	0.309371	0.879876
RTCA-AS1	191.146	0.395034	0.388655	1.01641	0.309433	0.879876
SETD5	6216.41	-0.167902	0.164765	-1.01904	0.308185	0.879876
SHLD2P3	330.914	0.241086	0.236626	1.01885	0.308276	0.879876
SLC9A3R1	6817.41	-0.172532	0.169709	-1.01663	0.309329	0.879876
SMIM4	413.903	0.212333	0.209125	1.01534	0.309944	0.879876
SPATS2	4793.02	-0.156455	0.153517	-1.01914	0.308136	0.879876
UBE2V1P1	5.75611	-1.18308	1.16276	-1.01747	0.308929	0.879876
UFM1	3767.56	0.141906	0.13978	1.01521	0.310007	0.879876
VN1R51P	4.92214	-1.37016	1.3471	-1.01712	0.309097	0.879876
VWA5A	24.965	-0.817425	0.804029	-1.01666	0.309315	0.879876
WDR89	554.971	0.199601	0.195958	1.01859	0.308397	0.879876
WNT2B	45.5489	-0.504217	0.494609	-1.01943	0.308001	0.879876
ZFP69	122.629	0.359362	0.353738	1.0159	0.309677	0.879876
ZNF547	198.5	-0.25055	0.246083	-1.01816	0.308604	0.879876
FAM72A	245.709	0.27739	0.27337	1.01471	0.310246	0.880103
MIR181A2HG	85.8484	0.359227	0.353962	1.01488	0.310165	0.880103
TIMM50	2464.75	0.173945	0.171419	1.01474	0.310231	0.880103
ANAPC5	5582.23	-0.142759	0.140814	-1.01381	0.310672	0.880325
C2orf76	270.986	0.211366	0.208458	1.01395	0.310605	0.880325
CELSR3	241.759	-0.307983	0.303776	-1.01385	0.310655	0.880325
DHX32	4067.62	0.132669	0.13085	1.0139	0.310631	0.880325
ELFN2	1614.09	0.208444	0.205562	1.01402	0.310572	0.880325
LGALS8	3370.07	-0.174142	0.171778	-1.01376	0.310697	0.880325
TBX2	194.243	-0.399083	0.39354	-1.01408	0.310543	0.880325
EIF3H	10288.3	0.145979	0.144247	1.01201	0.311533	0.880359
ELFN1-AS1	16.0652	-0.832802	0.822026	-1.01311	0.311008	0.880359
EOLA1-DT	37.6471	-0.632814	0.625092	-1.01235	0.311369	0.880359
HSPD1	20297.7	0.165472	0.163388	1.01276	0.311176	0.880359
IFT74	1420.91	0.278857	0.275507	1.01216	0.311462	0.880359
KIF21B	32.748	-0.966979	0.954998	-1.01255	0.311277	0.880359
LARP6	2718.44	-0.177452	0.175334	-1.01208	0.311499	0.880359
LYST	2421.5	0.168123	0.166137	1.01196	0.311559	0.880359
PAX8-AS1	5532.47	0.144257	0.142513	1.01224	0.311424	0.880359
RWDD2B	1856.74	0.1845	0.18222	1.01251	0.311295	0.880359
SATB2-AS1	209.203	0.249324	0.246026	1.0134	0.310868	0.880359
SRPK2	3324.68	0.158771	0.156895	1.01196	0.311558	0.880359
SYTL2	741.324	0.177622	0.175367	1.01286	0.311126	0.880359
UBE2E2	1549.39	0.199836	0.197316	1.01277	0.311168	0.880359
WASL-DT	132.882	0.273614	0.270188	1.01268	0.311214	0.880359
WDR97	33.7901	-0.692463	0.684036	-1.01232	0.311385	0.880359
GPC1	10745.5	-0.181713	0.179656	-1.01145	0.311802	0.880503
LEKR1	34.3312	0.739725	0.731543	1.01118	0.311928	0.880503
POMGNT2	938.936	-0.150135	0.148409	-1.01163	0.311715	0.880503
PSMC3	7092.29	0.193354	0.191215	1.01118	0.311929	0.880503
SLC4A4	1249.33	-0.190758	0.188616	-1.01135	0.311847	0.880503
ZNF606	594.505	0.184184	0.182094	1.01148	0.311787	0.880503
DUSP18	538.089	-0.213832	0.211507	-1.01099	0.312021	0.880506
TK1	3344.06	0.305851	0.302536	1.01096	0.312036	0.880506
GM2A	2114.48	-0.219852	0.217704	-1.00987	0.31256	0.880842
MACC1	11.5992	-0.874563	0.86593	-1.00997	0.31251	0.880842
NORAD	25042.1	-0.184052	0.182194	-1.0102	0.312401	0.880842
SAP30-DT	140.494	0.367724	0.363906	1.01049	0.31226	0.880842
SUB1P1	6.7208	1.12046	1.109	1.01034	0.312333	0.880842
TIGD5	715.163	-0.197381	0.195462	-1.00982	0.312581	0.880842
ZBTB7A	3694.82	-0.154758	0.153231	-1.00996	0.312513	0.880842
ZNF285	242.842	0.314947	0.311695	1.01043	0.312288	0.880842
BAGE2	19.2578	-0.665182	0.658852	-1.00961	0.312684	0.880982
ADRB2	145.249	-0.41993	0.416004	-1.00944	0.312765	0.881048
GOLPH3L	2139.39	0.155227	0.153791	1.00934	0.312813	0.881048
DUT-AS1	47.9806	-0.577693	0.572416	-1.00922	0.31287	0.881058
B3GALT9	184.819	0.266308	0.264129	1.00825	0.313335	0.881851
LETM1	2641.78	-0.190893	0.189343	-1.00819	0.313365	0.881851
MGAM	11.8957	-1.33767	1.32657	-1.00836	0.31328	0.881851
TRIOBP	15935.3	-0.230595	0.22866	-1.00846	0.313233	0.881851
AP3D1	11541.5	-0.14748	0.146316	-1.00796	0.313476	0.881913
MIS18A	465.186	0.346978	0.344252	1.00792	0.313493	0.881913
ALG1L9P	21.2247	0.68171	0.676547	1.00763	0.313632	0.882003
KAT5	1678.25	0.149072	0.147938	1.00767	0.313613	0.882003
ARHGEF35	227.586	-0.225687	0.224166	-1.00678	0.314038	0.8825
BCCIP	3914.35	0.19272	0.191592	1.00589	0.31447	0.8825
COL9A2	126.531	0.449362	0.446184	1.00712	0.313876	0.8825
DNAAF4	261.359	0.270699	0.269191	1.0056	0.314608	0.8825
EVC	10588	0.211509	0.210329	1.00561	0.314602	0.8825
GET3	4772.37	0.142856	0.141902	1.00672	0.314067	0.8825
MAVS	10927.6	-0.136662	0.135878	-1.00577	0.314526	0.8825
NDUFA1	2609.08	0.186362	0.185262	1.00594	0.314446	0.8825
NRROS	160.242	-0.515841	0.512602	-1.00632	0.314263	0.8825
RPL27	18962.6	-0.176251	0.175165	-1.0062	0.314317	0.8825
SLC25A51	831.616	-0.165922	0.164887	-1.00628	0.314281	0.8825
SPATS2L	7670.39	0.193267	0.19205	1.00634	0.314253	0.8825
STARD7	8376.26	0.137286	0.136423	1.00633	0.314259	0.8825
STRN3	2721.53	0.144134	0.143248	1.00619	0.314325	0.8825
ZCWPW2	76.1055	0.419335	0.416806	1.00607	0.314383	0.8825
PRXL2A	12367.8	-0.16671	0.165813	-1.00541	0.314698	0.882605
LRRIQ1	179.368	0.270672	0.269248	1.00529	0.314758	0.882621
ADAT2	328.544	-0.337857	0.336336	-1.00452	0.315126	0.88328
FBXO25	1526.5	-0.183926	0.183133	-1.00433	0.315218	0.88328
ISY1	1627.53	0.216585	0.215575	1.00469	0.315048	0.88328
ODC1-DT	26.6617	0.621593	0.618828	1.00447	0.315153	0.88328
RPL21	14257.6	0.192927	0.192132	1.00414	0.315312	0.88328
SNX4	1727.66	0.181051	0.180297	1.00418	0.31529	0.88328
ZNF420	334.924	0.253095	0.252112	1.0039	0.315428	0.883456
HECA	1483.69	0.171254	0.170611	1.00377	0.315489	0.883477
TM9SF2	10606.3	0.176479	0.175853	1.00356	0.315592	0.883614
APPBP2	4261.03	0.201203	0.200813	1.00194	0.316371	0.884058
CALU	52391.8	0.140907	0.140645	1.00186	0.316409	0.884058
CCDC59	1092.68	0.18036	0.179938	1.00234	0.316179	0.884058
LCORL	1077.92	0.223465	0.22306	1.00182	0.316432	0.884058
MT-ND4L	49474.7	-0.322243	0.321375	-1.0027	0.316006	0.884058
NACA4P	16.7597	0.795675	0.793765	1.00241	0.316147	0.884058
PCAT6	188.34	-0.236632	0.235946	-1.00291	0.315905	0.884058
RAB4A-AS1	375.668	-0.195005	0.194527	-1.00246	0.316124	0.884058
RBM26	3861.27	0.12864	0.128406	1.00183	0.316426	0.884058
RNF11	8765.84	0.12019	0.119873	1.00264	0.316033	0.884058
SERHL2	43.8387	-0.473977	0.472648	-1.00281	0.315953	0.884058
SMIM8	258.98	0.252735	0.251996	1.00293	0.315895	0.884058
ZNF252P	1472.45	0.180264	0.179942	1.00179	0.316444	0.884058
CERS4	419.04	-0.324471	0.324013	-1.00141	0.316627	0.884368
NUB1	3699.52	-0.159417	0.159203	-1.00134	0.316662	0.884368
H2AC13	21.9589	-0.64036	0.639757	-1.00094	0.316855	0.884459
PGAM1P7	4.78101	-1.43413	1.4327	-1.001	0.316828	0.884459
TCEAL4	5782.46	0.165541	0.165351	1.00115	0.316755	0.884459
ARNTL2	3515.1	-0.288186	0.288085	-1.00035	0.317141	0.884725
DUSP10	819.878	0.232442	0.232448	0.999977	0.317322	0.884725
IQCC	158.038	0.300261	0.300101	1.00053	0.317053	0.884725
MRPL21	974.207	0.208592	0.20862	0.999862	0.317377	0.884725
PMS2P1	35.183	2.38759	2.3872	1.00016	0.317233	0.884725
RMND5B	1453.18	0.150272	0.150269	1.00002	0.317301	0.884725
SRXN1	2712.91	-0.146078	0.146068	-1.00007	0.317279	0.884725
ZNF81	681.169	0.161713	0.161734	0.999871	0.317373	0.884725
APOL3	161.297	-1.01029	1.01085	-0.999449	0.317577	0.884964
EBP	2055.26	0.281557	0.281739	0.999354	0.317623	0.884964
GOLGA8CP	20.1442	-0.625884	0.626222	-0.99946	0.317572	0.884964
ARL1	4578.52	0.135845	0.135957	0.999172	0.317711	0.884984
TAOK3	1920.5	0.143291	0.143418	0.999119	0.317737	0.884984
MALAT1	7751.37	0.290212	0.290526	0.99892	0.317834	0.885103
ACAT2	4519.73	0.246601	0.24903	0.990246	0.322054	0.885183
ACTG1P20	21.6671	-0.666421	0.670033	-0.994609	0.319926	0.885183
ACTRT3	130.447	-0.388869	0.390458	-0.99593	0.319284	0.885183
ADAM8	136.505	0.282805	0.284071	0.995541	0.319473	0.885183
ALDOC	56.5634	-0.457364	0.459865	-0.994562	0.319949	0.885183
AMN1	313.63	0.237085	0.238276	0.995003	0.319735	0.885183
AMZ2P1	435.75	0.213965	0.216307	0.989172	0.322579	0.885183
ANAPC13	2334.11	0.165471	0.166956	0.991106	0.321634	0.885183
ARAP3	3267.81	0.169553	0.171075	0.991105	0.321634	0.885183
ARRB1	1134.07	-0.213812	0.215993	-0.989901	0.322222	0.885183
B4GAT1-DT	75.7165	-0.404587	0.409719	-0.987475	0.32341	0.885183
BNIP3L	13238	-0.208192	0.208992	-0.996169	0.319168	0.885183
BTBD8	453.436	0.253185	0.255787	0.989829	0.322258	0.885183
CCAR1	8521.63	0.130687	0.13201	0.989979	0.322185	0.885183
CCR1	10.7383	1.12149	1.13568	0.987507	0.323394	0.885183
CCT2	12831.7	0.172011	0.172559	0.996824	0.31885	0.885183
CDK17	2217.95	-0.159045	0.161026	-0.987695	0.323302	0.885183
CHEK1	2091.02	0.193077	0.193484	0.997894	0.318331	0.885183
CLIC4	36665.9	-0.17925	0.181589	-0.987117	0.323585	0.885183
CMAHP	67.5244	-0.509391	0.513344	-0.992299	0.321051	0.885183
CX3CL1	22.2082	0.674491	0.68121	0.990137	0.322107	0.885183
CYRIA	1362.54	0.169218	0.171197	0.988438	0.322938	0.885183
DGCR11	139.996	-0.303334	0.306547	-0.989517	0.32241	0.885183
DHX33	1601.03	-0.185093	0.187005	-0.989776	0.322284	0.885183
DLX1	327.519	0.279838	0.283383	0.987489	0.323403	0.885183
DSE	2367.63	-0.193246	0.194106	-0.99557	0.319459	0.885183
EDN1	734.961	-0.781896	0.791957	-0.987296	0.323498	0.885183
EIF4A2P4	9.4311	0.945483	0.956198	0.988794	0.322764	0.885183
ETV5	2478.77	-0.140315	0.141156	-0.994044	0.320201	0.885183
EVA1B	1106.09	0.232939	0.23461	0.992878	0.320769	0.885183
FAM124A	225.677	-0.327065	0.328301	-0.996236	0.319136	0.885183
FAM177A1	2696.99	-0.152719	0.153786	-0.993061	0.32068	0.885183
FAM20C	4346.69	-0.161011	0.163097	-0.98721	0.32354	0.885183
FAM53A	76.1641	-0.47188	0.475639	-0.992096	0.321151	0.885183
FBLN5	13.0285	1.05441	1.05973	0.994976	0.319748	0.885183
FNIP1	3150.11	0.186276	0.188173	0.989919	0.322214	0.885183
FOXO1	377.891	-0.333049	0.333561	-0.998465	0.318054	0.885183
GGACT	46.9466	-0.478761	0.482556	-0.992135	0.321132	0.885183
GLIS1	912.983	-0.153177	0.154409	-0.992023	0.321186	0.885183
GNB1-DT	24.1711	-0.625115	0.63043	-0.99157	0.321407	0.885183
GP1BB	7.75547	1.87087	1.89096	0.989379	0.322478	0.885183
GPATCH1	456.066	0.181949	0.184356	0.986945	0.323669	0.885183
HMGN2P6	32.7505	0.509262	0.510063	0.998431	0.31807	0.885183
IRF2	1248.78	0.147551	0.148877	0.991095	0.321639	0.885183
JADE3	919.319	-0.183074	0.183898	-0.995518	0.319485	0.885183
KARS1	6976.79	0.15216	0.153025	0.994349	0.320053	0.885183
KCNB1	147.327	-0.517785	0.518848	-0.997951	0.318303	0.885183
KCTD1	1101.44	-0.163522	0.164521	-0.993928	0.320258	0.885183
KIF13B	2544.07	-0.222224	0.223103	-0.996061	0.319221	0.885183
LAMTOR3	2051.79	0.183984	0.186355	0.987276	0.323507	0.885183
LINC01004	82.5833	0.371853	0.373382	0.995907	0.319295	0.885183
LLPH	1746.71	0.179793	0.181347	0.991433	0.321474	0.885183
LPCAT2	21779.5	-0.18521	0.187413	-0.988247	0.323032	0.885183
LRRC66	56.1576	0.417287	0.419843	0.993911	0.320266	0.885183
MIPEP	1228.13	0.13881	0.139731	0.993403	0.320514	0.885183
MIR762HG	63.8221	0.390235	0.394735	0.988601	0.322858	0.885183
MRPS18B	2229.61	0.164703	0.166674	0.988175	0.323067	0.885183
MT2A	30859.2	0.277004	0.27958	0.990784	0.321791	0.885183
MYLIP	317.841	0.24129	0.244475	0.98697	0.323657	0.885183
NACA3P	30.0809	0.583106	0.584938	0.996868	0.318829	0.885183
NELFA	1193.29	-0.181761	0.182371	-0.996655	0.318932	0.885183
NPIPB12	215.455	-0.280319	0.281178	-0.996945	0.318791	0.885183
NUP85	1393.25	0.234676	0.235922	0.994718	0.319874	0.885183
PCDHB13	452.752	-0.270863	0.273795	-0.989292	0.322521	0.885183
PCF11	3467.93	0.151224	0.153144	0.98746	0.323417	0.885183
PCM1	7698.95	0.164834	0.167021	0.986909	0.323687	0.885183
PLPPR4	14.7619	0.760393	0.76399	0.995291	0.319595	0.885183
PPP6R1	6216.97	-0.14657	0.146964	-0.997317	0.318611	0.885183
PROS2P	70.5481	0.37567	0.376321	0.998272	0.318148	0.885183
PTPRG	1668.16	0.195356	0.196572	0.993816	0.320312	0.885183
PYGO2	2571.44	0.128667	0.129475	0.99376	0.32034	0.885183
QRSL1	1156.21	0.159205	0.160969	0.989044	0.322642	0.885183
RBM22	2208.8	0.146998	0.14864	0.988958	0.322684	0.885183
RECQL5	988.516	-0.159298	0.15987	-0.996422	0.319045	0.885183
RIOK3	2697.16	-0.151142	0.152955	-0.988146	0.323081	0.885183
RPA1	4803.9	0.18431	0.185358	0.994351	0.320052	0.885183
RPL10P13	5.89411	-1.56049	1.56576	-0.996635	0.318942	0.885183
RPL8	40231.1	-0.187895	0.189614	-0.990933	0.321718	0.885183
RPL9P28	4.89908	1.27458	1.28378	0.992837	0.32079	0.885183
SEPTIN3	84.2651	0.531883	0.537377	0.989775	0.322284	0.885183
SERGEF	808.872	0.183858	0.185459	0.991364	0.321508	0.885183
SERPINH1	22698.1	-0.170856	0.173108	-0.986989	0.323648	0.885183
SLC7A5	9937.3	-0.280476	0.282667	-0.99225	0.321076	0.885183
SMARCA5-AS1	54.1598	-0.44659	0.449813	-0.992834	0.320791	0.885183
SMIM43	9.53926	0.933407	0.941194	0.991726	0.321331	0.885183
SPECC1L	5719.31	-0.14586	0.14655	-0.995295	0.319593	0.885183
SPRED3	1100.66	-0.197631	0.200115	-0.98759	0.323353	0.885183
STMP1	3868.46	0.152423	0.152886	0.996972	0.318778	0.885183
STN1	1605.34	-0.193028	0.195077	-0.989497	0.32242	0.885183
SUPT5H	7379.77	-0.152746	0.154034	-0.991641	0.321373	0.885183
TAS2R10	8.22021	1.06893	1.07678	0.992705	0.320854	0.885183
TAS2R4	16.1532	-0.83359	0.842075	-0.989923	0.322212	0.885183
TEF	1445.8	0.27718	0.278969	0.993586	0.320424	0.885183
TEP1	2514.76	-0.174756	0.176393	-0.990718	0.321823	0.885183
TFAP2E	32.7282	0.523784	0.526004	0.995779	0.319358	0.885183
TLNRD1	1284.66	-0.252035	0.25425	-0.991291	0.321543	0.885183
TMED9	9871.82	-0.154493	0.154779	-0.998155	0.318204	0.885183
TMEM115	3137.44	-0.142999	0.144847	-0.987244	0.323523	0.885183
TMEM178A	45.127	0.531673	0.53676	0.990523	0.321918	0.885183
TMSB4XP1	173.761	0.300105	0.301803	0.994373	0.320041	0.885183
TRAPPC3	3523.15	0.131608	0.133293	0.987359	0.323467	0.885183
TTC19	3027.09	0.148654	0.148901	0.998344	0.318113	0.885183
UPP1	2368.61	0.175856	0.176603	0.995771	0.319361	0.885183
YJU2	756.397	0.216606	0.218381	0.991876	0.321258	0.885183
ZBED4	1903.97	-0.145147	0.145497	-0.997592	0.318477	0.885183
ZBTB8B	24.2016	-0.617333	0.623747	-0.989716	0.322313	0.885183
ZNF204P	33.2694	-0.631455	0.633515	-0.996748	0.318887	0.885183
ZNF70	619.042	-0.162828	0.16397	-0.993039	0.320691	0.885183
ZNF768	2082.62	0.167786	0.168043	0.998472	0.318051	0.885183
THEMIS2	22.15	-2.51605	2.55002	-0.986677	0.323801	0.885349
MRPS7	3030.03	0.198856	0.201591	0.986432	0.323921	0.885385
VPS54	2117.19	0.16145	0.163658	0.98651	0.323883	0.885385
ZNF28	604.245	0.239828	0.243192	0.986169	0.32405	0.885591
AGAP10P	80.6502	-0.33912	0.344736	-0.983708	0.325259	0.885777
BRD7P2	360.497	0.194796	0.197703	0.985297	0.324478	0.885777
BVES-AS1	19.3674	0.741894	0.75422	0.983656	0.325285	0.885777
CDC20	4583.59	0.323206	0.328518	0.983831	0.325199	0.885777
CDCA5	1633.11	0.355037	0.360267	0.985482	0.324387	0.885777
CHURC1	2920.71	0.193599	0.196649	0.984494	0.324873	0.885777
CMYA5	14.4816	-1.04701	1.06417	-0.983871	0.325179	0.885777
CXCR5	5.88222	-1.15183	1.17132	-0.98336	0.32543	0.885777
DBT	1704.2	0.23905	0.243127	0.983231	0.325494	0.885777
DERL1	3681.81	-0.138424	0.14055	-0.984872	0.324687	0.885777
GNB1L	264.911	0.345841	0.350878	0.985646	0.324307	0.885777
GTF3C2	2876.93	-0.134271	0.136384	-0.984509	0.324865	0.885777
KBTBD6	936.911	0.141441	0.143491	0.985712	0.324275	0.885777
KPNA7	6.4779	-1.92395	1.95227	-0.985492	0.324383	0.885777
LATS1	1947.49	-0.198164	0.201246	-0.984687	0.324778	0.885777
MYO9B	6864.54	-0.165013	0.167713	-0.983901	0.325164	0.885777
NDUFS6	1974.4	0.242982	0.246929	0.984014	0.325109	0.885777
PIERCE1	221.364	0.247759	0.251532	0.984999	0.324625	0.885777
PILRB	930.392	0.252037	0.256161	0.983901	0.325164	0.885777
RFPL3S	7.75686	1.31755	1.33954	0.983578	0.325323	0.885777
RUFY1-AS1	5.83954	-1.96201	1.99553	-0.983201	0.325509	0.885777
SAC3D1	747.487	0.322188	0.326942	0.98546	0.324398	0.885777
TCF25	6203.12	-0.151751	0.154094	-0.984793	0.324726	0.885777
TMEM223	570.071	-0.172736	0.175531	-0.984077	0.325077	0.885777
TRHDE-AS1	335.872	-0.235079	0.238744	-0.984648	0.324797	0.885777
VPS53	2993.65	-0.189828	0.193047	-0.983325	0.325448	0.885777
ARMC10P1	305.731	0.231016	0.235252	0.981995	0.326102	0.885805
CCDC174	818.64	-0.15123	0.153992	-0.982063	0.326069	0.885805
CITED4	78.0786	0.422645	0.429926	0.983063	0.325576	0.885805
DDHD1	1274.23	0.16524	0.168114	0.982908	0.325653	0.885805
DST-AS1	42.4862	-0.479684	0.488636	-0.98168	0.326257	0.885805
EIF1AX	5648.13	0.182912	0.186284	0.981895	0.326151	0.885805
EPS15L1	2626.48	-0.141109	0.143667	-0.982192	0.326005	0.885805
GALNT3	41.9625	0.511576	0.520558	0.982745	0.325733	0.885805
H4C15	64.0913	0.454302	0.462912	0.981402	0.326395	0.885805
IMMP2L	414.295	-0.241262	0.245813	-0.981485	0.326354	0.885805
LRRC20	1189.67	0.237586	0.24184	0.982408	0.325899	0.885805
LRRC37A7P	7.22904	1.24592	1.26817	0.982451	0.325877	0.885805
NPEPPS	9574.57	0.13316	0.135505	0.982689	0.325761	0.885805
PPP1R3C	2637.9	-0.248182	0.252911	-0.981302	0.326444	0.885805
RAD54L	493.851	0.392357	0.399459	0.982222	0.32599	0.885805
SNRPA1	1773.04	0.204422	0.208254	0.981597	0.326298	0.885805
TMEM222	1484.21	-0.171252	0.17442	-0.981835	0.326181	0.885805
UBE2CP2	5.44889	1.2356	1.25924	0.981226	0.326481	0.885805
PHB2	7890.65	-0.117437	0.119699	-0.981101	0.326543	0.885826
GPR3	71.1531	-0.493243	0.502828	-0.980936	0.326624	0.885829
NIFK-AS1	235.086	0.245984	0.250778	0.980882	0.326651	0.885829
ATXN1L	2802.21	-0.183583	0.187265	-0.980339	0.326919	0.886411
AKAP1	1142.9	-0.170068	0.173597	-0.97967	0.327249	0.887117
HTRA2	1468.35	0.169391	0.172919	0.979594	0.327287	0.887117
FOXM1	6299.64	0.240571	0.245637	0.979379	0.327393	0.887261
AGTR1	27.3134	-0.549594	0.561461	-0.978864	0.327647	0.887368
AMPD2	5090.01	-0.140685	0.143738	-0.978756	0.327701	0.887368
PTAFR	6.50707	1.30267	1.33086	0.978822	0.327668	0.887368
PTGS2	47.155	0.466468	0.476493	0.97896	0.3276	0.887368
UGCG	12912.8	-0.244235	0.249518	-0.978826	0.327666	0.887368
LINC00920	246.568	-0.306889	0.313613	-0.978561	0.327797	0.887484
AHSA1	5214.34	0.21717	0.222014	0.978181	0.327985	0.887557
FAM227B	147.074	-0.289687	0.296125	-0.978258	0.327947	0.887557
MAPRE3	1453.91	-0.173284	0.177139	-0.978239	0.327956	0.887557
DHRS11	255.467	-0.295972	0.302705	-0.977759	0.328194	0.887784
HOOK3	3470.23	-0.150496	0.153982	-0.977362	0.32839	0.887784
NHLH1	18.608	-0.693237	0.709136	-0.97758	0.328282	0.887784
PRPF8	18538.4	-0.180641	0.184765	-0.97768	0.328232	0.887784
RUNDC3A-AS1	59.3344	-0.431414	0.441387	-0.977407	0.328368	0.887784
ZBTB26	686.555	0.198077	0.202623	0.977565	0.32829	0.887784
C2CD4C	31.1279	-0.647094	0.662187	-0.977206	0.328467	0.887847
TMEM54	1445.16	0.202326	0.207083	0.977027	0.328556	0.887943
EFHC1	3095.7	-0.242881	0.248647	-0.976811	0.328663	0.888087
PSME1	7046.64	0.14943	0.153007	0.976625	0.328755	0.888191
ACTBP7	8.00881	-0.982898	1.00679	-0.976267	0.328932	0.888336
CD274	360.135	-0.306854	0.314328	-0.976222	0.328954	0.888336
FAM81A	177.653	0.404486	0.414351	0.976192	0.328969	0.888336
DUS4L-BCAP29	1757.37	-0.627935	0.643574	-0.975699	0.329214	0.888747
TTLL4	815.991	-0.224419	0.230015	-0.975668	0.329229	0.888747
MED28	2602.93	0.148072	0.151839	0.97519	0.329466	0.889064
PRKAR2A-AS1	45.4902	-0.435626	0.446669	-0.975276	0.329423	0.889064
SNRNP48	1437.49	0.19124	0.196123	0.975106	0.329508	0.889064
AJM1	631.404	-0.213569	0.219061	-0.97493	0.329595	0.889155
NME3	678.556	-0.282431	0.289787	-0.974616	0.329751	0.88943
CKAP2L	2562.27	0.26347	0.27046	0.974156	0.329979	0.889821
SENP1	1685.34	0.132582	0.136121	0.973999	0.330057	0.889821
SLC22A13	5.52213	-1.623	1.66627	-0.974035	0.330039	0.889821
CDADC1	354.913	0.180202	0.185062	0.973743	0.330184	0.889969
GEMIN8	825.631	-0.165598	0.170079	-0.973653	0.330229	0.889969
NRG2	133.904	0.349872	0.359372	0.973564	0.330273	0.889969
AKR1C1	51.3746	-0.474335	0.490704	-0.96664	0.333724	0.890134
APOBEC3D	40.8033	0.47944	0.493939	0.970645	0.331725	0.890134
ARTN	177.029	-0.316956	0.327378	-0.968166	0.332962	0.890134
ATP2B1	5622.58	0.150293	0.155365	0.967355	0.333367	0.890134
BIRC6	7987.9	-0.230839	0.238841	-0.966495	0.333797	0.890134
C10orf95-AS1	930.562	0.166098	0.17117	0.970369	0.331863	0.890134
C4orf48	949.067	-0.247114	0.254538	-0.970832	0.331632	0.890134
C6orf136	570.389	0.190454	0.196052	0.971447	0.331326	0.890134
CALHM2	1830.71	-0.159118	0.164177	-0.969185	0.332453	0.890134
CATSPER2	58.787	-0.46841	0.482903	-0.969988	0.332053	0.890134
CCDC144A	92.342	-0.524571	0.542865	-0.966301	0.333894	0.890134
CCN1	40477.8	-0.262144	0.270793	-0.96806	0.333015	0.890134
CHRM3	99.4659	0.40382	0.418218	0.965574	0.334257	0.890134
CSGALNACT1	27.7889	-2.56568	2.64093	-0.971507	0.331296	0.890134
CUL2	3844.89	0.137846	0.142683	0.966099	0.333995	0.890134
CXCL3	5.20734	1.38545	1.43413	0.966057	0.334015	0.890134
DCAF4	671.187	-0.187377	0.193365	-0.969031	0.33253	0.890134
DDX39B	17593.9	0.140307	0.144663	0.969883	0.332105	0.890134
DHX36	3633.15	0.15323	0.157436	0.973284	0.330412	0.890134
DUSP8P5	154.109	-0.389681	0.402423	-0.968337	0.332876	0.890134
DXO	744.869	0.174408	0.180153	0.968112	0.332988	0.890134
DYNC2H1	5947.91	0.278837	0.288537	0.966381	0.333853	0.890134
EFNA1	210.917	-0.244701	0.252323	-0.969792	0.33215	0.890134
GJD3	51.2999	-0.442386	0.457793	-0.966345	0.333872	0.890134
GLI3	1169.92	0.186471	0.193096	0.965689	0.3342	0.890134
GLMP	3638.8	-0.195819	0.201985	-0.969473	0.332309	0.890134
GTF2A2	2657.44	0.178115	0.183674	0.969733	0.33218	0.890134
GTF3C1	7448.38	-0.150323	0.155171	-0.968756	0.332667	0.890134
HDX	366.239	-0.255065	0.263454	-0.968155	0.332967	0.890134
HLA-F	788.014	-0.238448	0.245816	-0.970026	0.332033	0.890134
HPS5	2625.72	-0.144951	0.149242	-0.971243	0.331427	0.890134
ID2	511.906	0.320117	0.330725	0.967924	0.333082	0.890134
ITIH4	22.5599	0.884523	0.91176	0.970127	0.331983	0.890134
L3HYPDH	965.783	-0.161881	0.166544	-0.972001	0.33105	0.890134
LINC01122	29.9575	-0.617777	0.634858	-0.973094	0.330507	0.890134
LMBR1L	1043.92	-0.202088	0.208737	-0.968146	0.332971	0.890134
MAN2B1	4003.41	-0.143639	0.14875	-0.965641	0.334224	0.890134
MCRS1	2642.26	0.144497	0.148487	0.973128	0.33049	0.890134
MPRIP	18958.3	-0.19377	0.200028	-0.968712	0.332689	0.890134
MYPN	141.919	-0.472123	0.487974	-0.967518	0.333285	0.890134
NBPF25P	588.731	0.160426	0.165578	0.968881	0.332605	0.890134
NCSTN	10534.9	-0.158469	0.162939	-0.97257	0.330767	0.890134
NOA1	1974.2	0.149781	0.154443	0.969817	0.332138	0.890134
PAIP1P2	847.338	0.160551	0.165936	0.967549	0.33327	0.890134
PAPSS2	8448.28	0.160138	0.165514	0.967516	0.333286	0.890134
PDSS2	1025.32	0.168155	0.173158	0.971105	0.331496	0.890134
PIWIL2	8.3958	-0.981945	1.01537	-0.967085	0.333502	0.890134
PMS2P2	43.8204	0.459125	0.472884	0.970903	0.331597	0.890134
PPM1E	90.4701	0.412988	0.427488	0.966082	0.334003	0.890134
RAB2A	8069.95	0.133962	0.138286	0.968732	0.332679	0.890134
RAP2C	2075.39	0.134759	0.138669	0.971801	0.33115	0.890134
RNA5-8SN1	43.5922	0.476193	0.490533	0.970767	0.331664	0.890134
RNA5-8SN2	43.5922	0.476193	0.490533	0.970767	0.331664	0.890134
RNA5-8SN3	43.5922	0.476193	0.490533	0.970767	0.331664	0.890134
RNA5-8SN5	43.5922	0.476193	0.490533	0.970767	0.331664	0.890134
RPL10	41701.1	-0.142439	0.146739	-0.970691	0.331702	0.890134
RPL26L1	1090.28	0.174739	0.179634	0.972749	0.330678	0.890134
RRP36	2775.14	0.156186	0.160935	0.970486	0.331804	0.890134
SKI	7764.34	-0.137391	0.142083	-0.966972	0.333558	0.890134
SLC35A1	958.964	0.164542	0.169202	0.972456	0.330824	0.890134
SLC9B1	9.41945	-1.24601	1.28297	-0.971189	0.331454	0.890134
SOCS5	3242.16	0.201859	0.209026	0.965709	0.33419	0.890134
STK39	2774.9	0.19853	0.205397	0.966566	0.333761	0.890134
TGOLN2	20065.3	-0.133331	0.137703	-0.968247	0.332921	0.890134
TMEM53	597.243	0.227335	0.234497	0.969461	0.332315	0.890134
TPMT	1727.33	0.131808	0.13605	0.96882	0.332635	0.890134
TUT1	381.941	-0.184169	0.1902	-0.968294	0.332898	0.890134
UBAP2L	11285.7	-0.136291	0.140111	-0.972737	0.330684	0.890134
UBE2L6	2103.85	0.143548	0.148654	0.965653	0.334218	0.890134
VPS35	11294.9	0.130044	0.134107	0.969704	0.332194	0.890134
ZFAND5	13529.1	-0.166218	0.172039	-0.966168	0.33396	0.890134
ZNF846	261.185	-0.306357	0.316697	-0.96735	0.333369	0.890134
ZNF880	18.7224	-0.842009	0.871451	-0.966215	0.333937	0.890134
PHAX	3448.35	0.131196	0.135894	0.965426	0.334332	0.89019
NRSN2-AS1	428.379	-0.185652	0.192347	-0.965193	0.334448	0.890356
GCSH	672.025	0.217712	0.225624	0.964936	0.334577	0.890413
LINC00294	647.573	-0.160855	0.166682	-0.965039	0.334525	0.890413
SPRED2	2920.88	-0.176378	0.182892	-0.964382	0.334855	0.891009
GPR146	117.628	-0.340411	0.353045	-0.964213	0.334939	0.891091
MRPS18A	1410.84	0.172313	0.178772	0.963873	0.33511	0.891401
PWWP2A	1850.53	-0.151854	0.157579	-0.963666	0.335213	0.891446
UBP1	7677	0.129983	0.134889	0.963625	0.335234	0.891446
ANKRD36B	423.581	-0.185037	0.192141	-0.963027	0.335534	0.891995
FGD4	567.315	-0.238115	0.247264	-0.962998	0.335548	0.891995
TCF19	1843.5	0.33243	0.34526	0.962837	0.335629	0.892067
ORMDL2	1424.7	0.163396	0.169756	0.962531	0.335783	0.892333
OTUD6B	1089.84	0.192826	0.200405	0.962181	0.335959	0.892656
NR0B1	16.1032	0.77097	0.801439	0.961981	0.336059	0.89278
RPL7AP16	17.8516	0.858727	0.892776	0.961862	0.336119	0.892796
MTATP6P1	44528	-0.168794	0.175539	-0.961575	0.336263	0.893035
ATPSCKMT	761.611	0.183916	0.191458	0.960608	0.336749	0.893639
NTF3	144.842	-0.410017	0.42684	-0.960586	0.33676	0.893639
PPP1R21-DT	12.0558	0.852681	0.887562	0.9607	0.336703	0.893639
PPP4R4	17.7614	-0.98061	1.02057	-0.960842	0.336632	0.893639
SGF29	361.606	0.252023	0.262278	0.9609	0.336602	0.893639
OSTM1	4536.4	0.116601	0.121416	0.960337	0.336886	0.893829
ANKMY1	443.006	0.22444	0.234514	0.957043	0.338546	0.893964
B4GAT1	3336.94	0.165671	0.17299	0.957696	0.338216	0.893964
BRWD1	3324.76	-0.184508	0.19231	-0.959432	0.337341	0.893964
CDC42	18464.5	-0.700193	0.732321	-0.956129	0.339007	0.893964
CEP192	2180.37	0.178963	0.186897	0.957549	0.33829	0.893964
CSTPP1	1928	0.144214	0.150564	0.957829	0.338149	0.893964
DMPK	3466.56	-0.204384	0.213222	-0.958552	0.337785	0.893964
EID1	13960.3	0.135827	0.141854	0.957506	0.338312	0.893964
ERCC2	3450.99	-0.214196	0.223219	-0.959577	0.337268	0.893964
FAAP24	190.472	0.270679	0.282235	0.959056	0.337531	0.893964
GLRX	1057.2	-0.167519	0.175145	-0.956457	0.338841	0.893964
GSTM2	1230.58	0.153356	0.160347	0.956404	0.338868	0.893964
HIC2	270.465	-0.243999	0.254382	-0.959186	0.337465	0.893964
HS6ST1	846.09	-0.178208	0.186405	-0.956028	0.339058	0.893964
HSF4	415.929	-0.2523	0.263554	-0.957298	0.338417	0.893964
INPP5K	1031.64	-0.164203	0.1715	-0.957449	0.338341	0.893964
IQCH	125.545	0.359484	0.375493	0.957365	0.338383	0.893964
JPT2	6151.89	-0.222946	0.233028	-0.956734	0.338702	0.893964
KCNC4	158.119	-0.317703	0.331885	-0.957268	0.338432	0.893964
KDSR	3423.65	0.129014	0.134958	0.955954	0.339095	0.893964
LINC03006	18.0215	0.805296	0.839848	0.958859	0.33763	0.893964
NFKBID	101.887	-0.413126	0.431052	-0.958414	0.337854	0.893964
PELO	1789.61	-0.131903	0.137678	-0.958059	0.338033	0.893964
PGAP4	3558.08	-0.138935	0.144985	-0.958275	0.337924	0.893964
PPM1M	1161.22	0.170183	0.17784	0.956946	0.338595	0.893964
PRICKLE2	1698.01	-0.185432	0.19397	-0.955981	0.339082	0.893964
RPS6KA1	1045.61	-0.152629	0.159658	-0.955972	0.339086	0.893964
SCML2	138.733	0.345041	0.359704	0.959236	0.33744	0.893964
SLC25A37	6097.42	-0.133743	0.139417	-0.959299	0.337408	0.893964
SLFN12	865.652	-0.185592	0.19366	-0.958342	0.33789	0.893964
SNORD101	8.22738	0.9398	0.980436	0.958553	0.337784	0.893964
SOGA1	5964.91	-0.158312	0.16513	-0.958714	0.337703	0.893964
SPEN	4002.22	-0.165518	0.172393	-0.960122	0.336994	0.893964
STAG3L3	12.2474	-0.861383	0.899181	-0.957964	0.338081	0.893964
TCEA1P4	7.37641	-0.971644	1.01601	-0.956334	0.338904	0.893964
TERF1	1661.64	0.146405	0.152718	0.958664	0.337728	0.893964
TIAM1-AS1	10.9847	1.16107	1.21099	0.958771	0.337674	0.893964
TIPARP	6014.88	0.194829	0.203422	0.957756	0.338186	0.893964
TTC30A	1124.89	0.219473	0.22944	0.95656	0.338789	0.893964
ZNRF2P2	93.7146	-0.359411	0.375559	-0.957003	0.338566	0.893964
ZNF594-DT	22.4031	0.599153	0.626899	0.955742	0.339203	0.894105
B3GNT5	460.623	-0.197758	0.207041	-0.955162	0.339496	0.894178
C12orf75-AS1	8.57351	-0.985999	1.03229	-0.955153	0.3395	0.894178
CA13	360.659	0.174783	0.182948	0.955369	0.339391	0.894178
DNAJA1	12654.3	0.150256	0.157291	0.955272	0.33944	0.894178
KTI12	599.872	-0.200604	0.210014	-0.955194	0.33948	0.894178
CHIC2	1016.29	-0.194622	0.20379	-0.955011	0.339572	0.894224
TWIST1	611.172	0.165532	0.173394	0.954657	0.339751	0.894554
MAPKAPK2	6531.54	-0.126817	0.132862	-0.954503	0.339829	0.894617
RNA5-8SN4	43.4439	0.467716	0.49007	0.954388	0.339887	0.894628
CHCHD4	526.203	0.231084	0.242186	0.954158	0.340004	0.894792
ACP6	638.107	-0.158272	0.166265	-0.951927	0.341134	0.894902
CATSPERE	38.2984	0.564867	0.592996	0.952565	0.34081	0.894902
DDI2	2558.49	-0.192191	0.202127	-0.950841	0.341685	0.894902
DNAJC22	1314.53	0.187726	0.197344	0.951263	0.341471	0.894902
GLRB	1612.63	-0.16826	0.176645	-0.952533	0.340827	0.894902
GLT8D2	1097.22	0.210381	0.220877	0.95248	0.340854	0.894902
GRWD1	1942.75	-0.197294	0.207267	-0.951885	0.341155	0.894902
H4C8	131.631	-0.342721	0.360019	-0.951952	0.341121	0.894902
ITPKA	124.085	0.408135	0.428635	0.952174	0.341009	0.894902
MIGA1	1582.54	-0.166431	0.174549	-0.953493	0.34034	0.894902
NEK5	19.9353	0.626466	0.657963	0.952129	0.341031	0.894902
OR51E2	27.2093	-0.589571	0.620167	-0.950665	0.341774	0.894902
PAK6	46.6507	-0.647912	0.680499	-0.952114	0.341039	0.894902
PGBD5	6.04948	-1.23594	1.29955	-0.951053	0.341577	0.894902
POMGNT1	5714.6	-0.131503	0.138203	-0.951517	0.341342	0.894902
PPIAP31	406.429	0.223023	0.234433	0.95133	0.341437	0.894902
PPM1A	3532.61	0.145722	0.152791	0.953733	0.340219	0.894902
PPP1R42	10.958	0.960864	1.01063	0.950753	0.34173	0.894902
RAB35	3188.04	-0.132694	0.139526	-0.951036	0.341586	0.894902
RND2	25.6679	0.686174	0.720352	0.952554	0.340816	0.894902
SH3GL3	20.6065	0.985378	1.03603	0.951111	0.341548	0.894902
SHC1	27325.8	-0.189057	0.198472	-0.95256	0.340813	0.894902
SLC25A34	86.7053	0.343787	0.361409	0.95124	0.341483	0.894902
SLC29A2	291.291	-0.243571	0.25541	-0.953647	0.340262	0.894902
SPTY2D1	1675.79	-0.163056	0.171497	-0.950781	0.341715	0.894902
SRSF1	15412.5	0.183933	0.1934	0.95105	0.341579	0.894902
TMEM38A	268.654	-0.234976	0.246449	-0.953446	0.340364	0.894902
TNFRSF11B	257.192	-0.25967	0.272483	-0.952978	0.340601	0.894902
VMAC	271.514	-0.253295	0.26569	-0.953346	0.340415	0.894902
ZBTB5	1119.76	-0.161367	0.169216	-0.953617	0.340277	0.894902
ZDHHC12	1866.61	-0.175988	0.184742	-0.952613	0.340786	0.894902
ZDHHC17	3319.62	-0.20426	0.21443	-0.952574	0.340806	0.894902
TMEM209	930.834	0.160966	0.169343	0.950531	0.341842	0.894939
USP42	866.46	-0.14126	0.148668	-0.950172	0.342025	0.895274
DUSP5	901.432	-0.373271	0.39299	-0.949824	0.342202	0.895559
FYB1	17.2032	-0.953575	1.00426	-0.949533	0.34235	0.895559
MRPS33	1300.49	0.175369	0.184657	0.949701	0.342264	0.895559
NAPSA	10.777	0.978851	1.0308	0.949601	0.342315	0.895559
LPCAT1	3421.58	0.165926	0.174799	0.949238	0.3425	0.895668
SERBP1	19042.6	0.133028	0.140127	0.949341	0.342447	0.895668
AGAP4	211.564	-0.218508	0.230248	-0.949012	0.342615	0.895687
SENCR	72.5909	-0.421958	0.444621	-0.949029	0.342606	0.895687
AP4S1	454.773	-0.171414	0.180728	-0.948465	0.342893	0.895795
CCDC159	121.913	-0.271409	0.286254	-0.948138	0.343059	0.895795
EMC3	2550.21	0.166392	0.175544	0.947868	0.343197	0.895795
INKA2	152.095	-0.26103	0.275296	-0.94818	0.343038	0.895795
LCMT1	1269.47	0.153518	0.161807	0.94877	0.342738	0.895795
LGMNP1	5.55907	-1.16467	1.22822	-0.948258	0.342998	0.895795
LURAP1L	503.943	-0.198598	0.209514	-0.947899	0.343181	0.895795
TPM2	50492.9	-0.204028	0.215111	-0.948476	0.342887	0.895795
TRIM56	4713.48	-0.117629	0.124093	-0.947911	0.343175	0.895795
TTC3	18173.5	-0.167099	0.176203	-0.948332	0.34296	0.895795
CCDC163	129.914	-0.271281	0.286273	-0.94763	0.343318	0.89597
GINS2	898.027	0.346156	0.365467	0.947162	0.343556	0.896219
MDGA1	2607.82	-0.189484	0.20005	-0.947183	0.343546	0.896219
SMPDL3B	124.187	-0.323233	0.341279	-0.947123	0.343576	0.896219
BRPF3-AS1	57.9043	-0.388745	0.410538	-0.946917	0.343681	0.896353
DUSP14	1851.45	0.238311	0.251754	0.946605	0.34384	0.896626
AMY2B	132.967	0.29682	0.314496	0.943796	0.345274	0.89664
BCL9	1772.74	-0.174884	0.184919	-0.94573	0.344286	0.89664
CCDC115	1262.03	0.154246	0.163098	0.945731	0.344286	0.89664
COX20	2491.93	-0.126655	0.133881	-0.946028	0.344134	0.89664
CPNE2	2350.27	-0.13847	0.14654	-0.944935	0.344692	0.89664
CRPPA	133.248	0.268715	0.284486	0.944564	0.344882	0.89664
CSPG5	121.576	0.336765	0.356096	0.945715	0.344294	0.89664
EEF1D	12971.4	0.161325	0.171066	0.943058	0.345651	0.89664
FTSJ3	2902.36	0.150989	0.160043	0.943423	0.345464	0.89664
HSD17B7P2	146.717	-0.271481	0.287716	-0.943572	0.345388	0.89664
KCTD2	1920.81	0.127453	0.13503	0.94389	0.345226	0.89664
KNTC1	2072.73	0.239211	0.253446	0.943835	0.345254	0.89664
MEG8	369.496	-0.219063	0.231871	-0.944764	0.344779	0.89664
NPHP1	705.726	0.158721	0.167969	0.944938	0.344691	0.89664
PDS5B	2704.04	0.143584	0.152089	0.944084	0.345127	0.89664
PGAP2	737.445	-0.180329	0.191086	-0.943704	0.345321	0.89664
PGAP6	4020.21	-0.154529	0.163529	-0.944964	0.344677	0.89664
PLBD2	8033.25	-0.186225	0.196758	-0.946466	0.343911	0.89664
POLG	3086.25	-0.14942	0.158158	-0.944754	0.344785	0.89664
PPP1R15B	2710.33	-0.13356	0.141492	-0.943943	0.345199	0.89664
RNF24	984.113	-0.208676	0.220872	-0.944781	0.344771	0.89664
RNU6-26P	26.8651	-0.70578	0.748249	-0.943242	0.345557	0.89664
RPL7AP11	228.737	-0.217587	0.230722	-0.943073	0.345643	0.89664
RPS5	19363.8	-0.162317	0.171834	-0.944615	0.344855	0.89664
SEPTIN5	106.463	0.411331	0.436198	0.94299	0.345686	0.89664
SIMC1	608.043	-0.168198	0.178186	-0.943945	0.345198	0.89664
SLCO3A1	1359.91	0.148557	0.15718	0.945138	0.344588	0.89664
STAT5B	2079.89	-0.122879	0.130047	-0.944876	0.344722	0.89664
TUT4	3085.78	-0.190829	0.201704	-0.946084	0.344105	0.89664
UBE2J1	5621.21	-0.118361	0.125246	-0.945029	0.344644	0.89664
UXS1	1799.37	-0.175275	0.185385	-0.945464	0.344422	0.89664
VPS13B	3217.15	-0.265644	0.281684	-0.943057	0.345652	0.89664
ZNF638	7729.1	0.153548	0.162808	0.943123	0.345618	0.89664
ZNF708	407.451	-0.172827	0.182723	-0.945844	0.344228	0.89664
TAGAP-AS1	57.2176	-0.51164	0.542719	-0.942734	0.345817	0.896839
HSPD1P1	404.989	0.228308	0.242283	0.942318	0.34603	0.897246
SENP8	248.392	-0.34488	0.366031	-0.942216	0.346082	0.897246
COA7	1649.37	0.161255	0.171323	0.941235	0.346584	0.898294
SAV1	1549.46	0.145066	0.154127	0.941214	0.346595	0.898294
PGRMC1	7077.77	0.13076	0.138948	0.941071	0.346669	0.898344
CENPT	1240.83	0.254686	0.270673	0.940936	0.346738	0.898383
AMOT	1237.73	-0.171787	0.182595	-0.940809	0.346803	0.898412
CLIC1P1	130.5	0.281722	0.299516	0.940593	0.346914	0.898417
UQCRH	5368.94	0.156686	0.166578	0.940615	0.346902	0.898417
MESP1	80.682	0.416107	0.442498	0.94036	0.347033	0.898586
RAB43P1	182.513	-0.281838	0.299769	-0.940184	0.347123	0.898679
PTP4A1	5236.21	0.319788	0.340229	0.939919	0.347259	0.89889
BRPF1	1242.45	-0.165717	0.176336	-0.939779	0.347331	0.898936
CIC	7441.89	-0.16863	0.179529	-0.93929	0.347582	0.899023
FOXH1	25.4541	0.662234	0.704894	0.93948	0.347484	0.899023
NDRG1	1880.36	-0.262046	0.278982	-0.939292	0.347581	0.899023
NHS	1551.69	-0.222414	0.236738	-0.939491	0.347479	0.899023
MTRR	1594.72	-0.154701	0.164759	-0.93895	0.347757	0.899335
ANKLE1	27.203	0.644255	0.68648	0.93849	0.347992	0.899383
H3C6	262.765	-0.242332	0.258188	-0.938585	0.347944	0.899383
MCMBP	5801.26	0.18971	0.202086	0.938759	0.347854	0.899383
URB1-AS1	104.449	0.279283	0.297543	0.938631	0.34792	0.899383
RNU1-72P	5.98279	1.23564	1.31701	0.938217	0.348133	0.899465
TSTD2	1397.62	-0.159462	0.169957	-0.938249	0.348116	0.899465
SLC35A2	1479.52	-0.128108	0.136587	-0.937916	0.348288	0.899721
TBL1X	1119.63	0.174225	0.185778	0.937813	0.34834	0.899721
CUTALP	446.06	-0.314857	0.335909	-0.937328	0.34859	0.899917
MTHFD1P1	17.5715	0.657268	0.701357	0.937137	0.348688	0.899917
RN7SKP71	11.8838	0.750202	0.800286	0.937417	0.348544	0.899917
SAMD4A	1525.97	-0.256356	0.273505	-0.9373	0.348604	0.899917
ZNF577	279.661	0.237653	0.253575	0.937211	0.34865	0.899917
SORT1	19871.4	-0.112817	0.120444	-0.936671	0.348928	0.900396
ABCC2	61.8952	0.446344	0.477173	0.935393	0.349586	0.900725
ACER2	60.7817	-0.38758	0.414731	-0.934535	0.350028	0.900725
ACVR1C	52.8234	0.446166	0.478299	0.932818	0.350914	0.900725
ADCY4	6.12981	-1.22835	1.31699	-0.932693	0.350979	0.900725
ARL5B	1959.73	-0.178473	0.191316	-0.932868	0.350888	0.900725
ARSB	3329.7	-0.167854	0.179848	-0.933314	0.350658	0.900725
ATIC	5102.75	0.171754	0.183481	0.936084	0.34923	0.900725
CRTC1	1660.27	-0.179179	0.191879	-0.933815	0.350399	0.900725
CYP27C1	1082.56	-0.149699	0.159983	-0.935715	0.34942	0.900725
EEF1AKMT4	151.082	0.318167	0.340373	0.934759	0.349913	0.900725
GGCX	3293.21	-0.139792	0.149803	-0.933169	0.350733	0.900725
GNMT	15.92	0.64711	0.692462	0.934506	0.350043	0.900725
HLA-C	35452.7	-0.184494	0.197191	-0.935608	0.349475	0.900725
LINC00205	1364.47	-0.213917	0.22873	-0.935238	0.349665	0.900725
LINC00629	8.86046	1.06315	1.13946	0.933032	0.350804	0.900725
LINC01929	50.0522	0.744354	0.797223	0.933683	0.350467	0.900725
LRRC26	21.3333	-1.22305	1.31008	-0.93357	0.350526	0.900725
MRPL53	1137.76	0.216195	0.231493	0.933917	0.350347	0.900725
MTA1	4573.31	-0.168828	0.180884	-0.933347	0.350641	0.900725
NR2E1	45.9076	-0.408415	0.436611	-0.935422	0.349571	0.900725
OTUD1	345.909	-0.30222	0.323544	-0.934094	0.350255	0.900725
QRICH1	3601.57	-0.178265	0.191143	-0.932626	0.351013	0.900725
RAB40C	976.796	-0.162901	0.174536	-0.933342	0.350644	0.900725
RASL10B	176.201	0.344913	0.369495	0.933473	0.350576	0.900725
RTN4R	79.5423	0.370344	0.396872	0.933157	0.350739	0.900725
SATB2	1257.75	0.153091	0.164004	0.933459	0.350583	0.900725
SDF2L1	606.464	-0.322659	0.344683	-0.936104	0.34922	0.900725
SLC9A6	1353.17	0.157306	0.168184	0.935321	0.349623	0.900725
ST6GAL1	1889.89	0.185749	0.199077	0.933054	0.350792	0.900725
STK4	3515.35	-0.172813	0.185191	-0.93316	0.350737	0.900725
SUMO1P3	295.275	0.212804	0.228008	0.933321	0.350654	0.900725
TPMTP1	11.318	0.828194	0.884782	0.936043	0.349251	0.900725
TSEN34	2436.14	-0.149009	0.159229	-0.93582	0.349366	0.900725
UNC79	29.8515	0.487642	0.522086	0.934026	0.35029	0.900725
WDCP	651.297	-0.155224	0.166431	-0.932662	0.350994	0.900725
YPEL4	105.739	-0.497731	0.53311	-0.933636	0.350491	0.900725
SECISBP2	1891.74	0.123239	0.132161	0.932495	0.351081	0.900759
GAK	3276.38	-0.164523	0.176485	-0.932222	0.351222	0.900908
ZNF140	182.772	0.242321	0.259953	0.932172	0.351248	0.900908
BAZ2B	2614.74	-0.222547	0.238877	-0.931636	0.351524	0.901147
CLASP1-AS1	9.29768	0.844055	0.906268	0.931352	0.351671	0.901147
HPGD	19.6873	0.611813	0.65686	0.931421	0.351636	0.901147
NDUFAF4	513.321	0.228566	0.245466	0.93115	0.351776	0.901147
NIPAL2	97.6858	-0.372682	0.400119	-0.931428	0.351632	0.901147
RABGAP1	5399.24	0.171933	0.184641	0.931179	0.351761	0.901147
SLC25A15	713.645	0.170743	0.183353	0.931223	0.351738	0.901147
TBC1D10B	2927.37	-0.177676	0.190755	-0.931438	0.351627	0.901147
NFIL3	462.849	0.185943	0.199753	0.930864	0.351924	0.901386
STIM1	2828.38	-0.143034	0.153686	-0.930687	0.352016	0.901482
BCHE	1100.78	0.191088	0.205546	0.92966	0.352547	0.901505
CBR3-AS1	100.474	-0.357948	0.385047	-0.929622	0.352567	0.901505
CDCA8	1959.63	0.30084	0.323377	0.930307	0.352212	0.901505
COL17A1	37.6369	-0.534888	0.575505	-0.929424	0.352669	0.901505
CSNK1G2	4855.83	-0.161768	0.173959	-0.92992	0.352412	0.901505
MMACHC	897.845	0.179909	0.193436	0.930071	0.352334	0.901505
PRPSAP2	1419.16	0.147241	0.158394	0.929585	0.352586	0.901505
RBM39P1	7.58292	0.912961	0.981459	0.930208	0.352263	0.901505
SBF2	3249.5	0.229034	0.246224	0.930186	0.352275	0.901505
SLC11A2	3288.52	0.187549	0.201794	0.929408	0.352678	0.901505
TAX1BP3	7907.2	-0.159336	0.171412	-0.929547	0.352605	0.901505
UQCC3	571.538	0.252855	0.271964	0.929739	0.352506	0.901505
NDE1	1555.67	0.249017	0.267965	0.929288	0.35274	0.901526
MCIDAS	89.26	0.391167	0.421028	0.929078	0.352849	0.901664
CD27-AS1	431.388	0.290351	0.31271	0.928499	0.353149	0.901736
CFAP44	694.452	-0.177632	0.191305	-0.928528	0.353134	0.901736
DTD1	2112.81	0.154567	0.166448	0.928623	0.353085	0.901736
TBC1D31	464.553	0.177555	0.19121	0.928587	0.353103	0.901736
TRMT1L	1888.9	0.186282	0.20059	0.92867	0.35306	0.901736
COIL	1094.55	0.14436	0.155609	0.927709	0.353559	0.901894
HGS	5536.99	-0.183122	0.197403	-0.927656	0.353586	0.901894
HMGB1P8	11.9585	0.751565	0.810278	0.92754	0.353646	0.901894
MRPS21	1205.3	0.15056	0.162272	0.927825	0.353498	0.901894
NDUFA9	2919.56	0.137969	0.148648	0.92816	0.353324	0.901894
PAAF1	943.399	0.19914	0.214567	0.9281	0.353356	0.901894
SLC38A3	432.546	-0.332284	0.358229	-0.927575	0.353628	0.901894
TGS1	1207.7	0.1497	0.161322	0.927955	0.353431	0.901894
MRPL54	980.345	0.222724	0.240226	0.927143	0.353853	0.90228
CFAP20	1389.88	0.175359	0.189201	0.926844	0.354007	0.902536
DEPDC7	283.383	0.223529	0.241203	0.926727	0.354068	0.902553
FAM50A	3849.74	0.189503	0.204567	0.926361	0.354259	0.90276
ZNF232	132.506	0.305851	0.330155	0.926386	0.354245	0.90276
C1D	1032.89	0.188958	0.204024	0.926156	0.354365	0.902889
EPSTI1	57.1472	-0.427114	0.461325	-0.925844	0.354527	0.902889
S1PR2	437.916	-0.208173	0.224844	-0.925854	0.354522	0.902889
TMEM198	246.331	-0.287595	0.310611	-0.925901	0.354498	0.902889
NSD1	6068.39	-0.157964	0.17066	-0.925608	0.35465	0.903019
TEAD1	11994.5	-0.176756	0.190977	-0.925535	0.354688	0.903019
SHOC2	5300.24	0.167878	0.181428	0.925315	0.354802	0.903172
FN3K	363.667	-0.216307	0.233866	-0.924918	0.355008	0.90333
PRCP	6934.87	0.141806	0.153323	0.924882	0.355028	0.90333
VDAC1P8	14.7632	0.651473	0.704366	0.924906	0.355015	0.90333
C19orf25	1298.91	-0.183579	0.198572	-0.924495	0.355229	0.903564
FEZ2	3201.59	0.128063	0.138515	0.924543	0.355204	0.903564
CCL3	18.3379	-1.17273	1.26865	-0.924389	0.355284	0.903565
LINC01914	13.7334	1.00943	1.09228	0.924148	0.355409	0.903746
KMT5B	2106.05	-0.162886	0.176283	-0.923999	0.355487	0.903805
ALPK1	1234.21	0.195871	0.212144	0.923291	0.355856	0.903899
FAM200B	2208.52	0.179009	0.193775	0.923798	0.355591	0.903899
MIR130AHG	55.2762	0.426863	0.46237	0.923207	0.355899	0.903899
MRFAP1	18277.5	0.153536	0.166329	0.923089	0.355961	0.903899
MYL12B	20338.7	0.160352	0.173595	0.923716	0.355634	0.903899
RAP1B	5980.68	-0.124886	0.135288	-0.923116	0.355947	0.903899
RRP12	2428.21	-0.170261	0.184432	-0.923163	0.355922	0.903899
ZNF611	407.967	-0.215969	0.23388	-0.923416	0.355791	0.903899
CAMSAP1-DT	62.4544	-0.356522	0.386465	-0.92252	0.356257	0.904237
CPNE5	141.821	-0.477887	0.517948	-0.922656	0.356187	0.904237
SELENOO	1220.87	-0.217598	0.23587	-0.922535	0.35625	0.904237
FLJ13224	6.03426	1.24469	1.34944	0.922374	0.356333	0.904291
CLUAP1	1501.89	0.138619	0.150518	0.920945	0.357079	0.90452
DHRS13	236.256	0.250037	0.271235	0.921849	0.356607	0.90452
FAIM	472.932	0.169173	0.183631	0.921263	0.356913	0.90452
MEMO1P2	8.51262	0.886944	0.962336	0.921657	0.356708	0.90452
NUTM2A	207.143	-0.227741	0.247002	-0.922021	0.356518	0.90452
PPP6R3	6373	0.141508	0.153633	0.921077	0.35701	0.90452
RPUSD3	1301.42	0.146218	0.158702	0.921336	0.356875	0.90452
SCNM1	824.025	0.211868	0.229861	0.921723	0.356673	0.90452
TMEM158	773.727	-0.315627	0.342704	-0.920988	0.357057	0.90452
UBE2V1	9433.99	-0.112209	0.12175	-0.921641	0.356716	0.90452
ZNF22	12.4274	-3.0381	3.29842	-0.921078	0.35701	0.90452
ZNF362	1978.71	-0.14676	0.159344	-0.921022	0.357039	0.90452
SUCO	8345.19	-0.171681	0.18645	-0.920792	0.357159	0.904584
AKR1B10	69.5873	-0.569622	0.619091	-0.920094	0.357523	0.904633
BHLHE40	5352.64	0.140119	0.152262	0.920253	0.357441	0.904633
COX15	3486.99	0.115916	0.125923	0.920526	0.357298	0.904633
CYB561A3	2221.69	-0.143839	0.156407	-0.919646	0.357758	0.904633
GIHCG	389.206	0.172916	0.18803	0.91962	0.357771	0.904633
LINC01176	18.0145	-0.73794	0.802452	-0.919606	0.357779	0.904633
PITRM1	6115.46	-0.131971	0.143462	-0.919904	0.357623	0.904633
PLD5P1	53.2146	-0.389803	0.423682	-0.920037	0.357553	0.904633
SMARCD1	4247.73	-0.149497	0.162459	-0.920211	0.357462	0.904633
STAG3L4	474.073	-0.184127	0.200094	-0.920207	0.357465	0.904633
USP31	581.751	-0.215429	0.234174	-0.919955	0.357596	0.904633
AAK1	3292.06	-0.175079	0.190449	-0.919293	0.357943	0.904842
CUL7	4630.29	-0.169825	0.184747	-0.91923	0.357975	0.904842
PPP4R3B-DT	10.5705	0.859967	0.935627	0.919134	0.358025	0.904842
HYAL1	35.2159	0.43842	0.477133	0.918864	0.358167	0.905061
ZNHIT3	1261.41	0.163296	0.17774	0.918737	0.358233	0.905091
SNHG19	792.94	0.233268	0.253968	0.918494	0.358361	0.905274
AFF1	3479.71	-0.202209	0.220502	-0.91704	0.359122	0.905403
AVEN	1935.9	0.1643	0.179151	0.917107	0.359087	0.905403
CEBPZ	2653.99	0.157664	0.171808	0.917675	0.358789	0.905403
CGN	42.1312	0.472313	0.514583	0.917856	0.358694	0.905403
CIAO2B	2121.13	0.158772	0.173	0.917755	0.358747	0.905403
CIB1	3076.72	0.195465	0.213126	0.917132	0.359073	0.905403
HTATSF1P2	191.032	0.24563	0.267665	0.917674	0.358789	0.905403
KLF13	1869.25	-0.210335	0.229252	-0.917486	0.358888	0.905403
NUDT18	458.146	-0.182202	0.198627	-0.917307	0.358982	0.905403
PADI1	156.321	-0.294126	0.320735	-0.917039	0.359122	0.905403
PEPD	2983.1	0.15687	0.171049	0.917108	0.359086	0.905403
SDC4	6446.58	0.190885	0.207994	0.917742	0.358754	0.905403
TIMP2	69034.8	-0.124191	0.135399	-0.917229	0.359023	0.905403
TRIM65	1029.42	-0.148517	0.161979	-0.916892	0.359199	0.90546
NOB1	2393.89	0.114275	0.124655	0.916731	0.359284	0.905535
CBS	668.925	-0.195126	0.212905	-0.916491	0.359409	0.905713
PLCE1	3199.41	-0.208239	0.227266	-0.916279	0.359521	0.905856
CAAP1	1134.74	0.15684	0.171595	0.91401	0.360711	0.905877
CCDC78	169.584	-0.417037	0.455822	-0.914914	0.360237	0.905877
DCAF10	2244.34	0.176597	0.193306	0.913561	0.360948	0.905877
FBXO34	1607.48	0.149278	0.163267	0.914314	0.360552	0.905877
GRN	31765.8	-0.22028	0.24066	-0.915318	0.360025	0.905877
HNRNPU	31722.5	0.127863	0.139993	0.91335	0.361058	0.905877
KTN1-AS1	111.36	0.280636	0.307239	0.913412	0.361026	0.905877
LINC00662	810.663	-0.184611	0.201985	-0.913982	0.360726	0.905877
LINC01128	682.608	-0.153583	0.168062	-0.913845	0.360799	0.905877
MECR	752.972	-0.199342	0.217781	-0.915332	0.360017	0.905877
NMT1	7315.3	0.159684	0.174584	0.914654	0.360373	0.905877
NXPE3	5779.85	-0.163356	0.178357	-0.915893	0.359723	0.905877
PAIP2	3873.52	0.183011	0.200193	0.914174	0.360626	0.905877
PAX8	890.251	-0.165373	0.180796	-0.914694	0.360352	0.905877
PDK2	2610.02	-0.168861	0.184903	-0.913243	0.361115	0.905877
POLR3K	435.893	0.291024	0.317711	0.916002	0.359666	0.905877
PSG5	201.678	0.326467	0.35698	0.914526	0.36044	0.905877
PTBP3	4462.68	-0.159671	0.174707	-0.913935	0.360751	0.905877
RAD17	1937.86	0.13959	0.152817	0.913444	0.361009	0.905877
RPL34	10802.5	0.178058	0.194761	0.914238	0.360592	0.905877
RSU1	7796.63	-0.126389	0.138025	-0.915696	0.359826	0.905877
SCCPDH	3966.88	0.150049	0.164005	0.914903	0.360243	0.905877
SEPTIN9-DT	28.6677	-0.473484	0.518053	-0.913969	0.360733	0.905877
SERBP1P5	317.696	-0.202846	0.221697	-0.91497	0.360207	0.905877
TPI1	40709.4	-0.177854	0.194731	-0.913332	0.361068	0.905877
ULK4P3	54.3902	0.364796	0.399246	0.913712	0.360868	0.905877
VASN	8322.53	-0.127231	0.139316	-0.913255	0.361108	0.905877
ZNF561-AS1	323.132	-0.20366	0.222761	-0.914255	0.360583	0.905877
ZNF670-ZNF695	7.82958	1.03274	1.12855	0.915108	0.360135	0.905877
ATXN2L	6918.86	-0.15931	0.17454	-0.912744	0.361377	0.906059
BPGM	966.042	0.165392	0.18121	0.912711	0.361395	0.906059
DHRS12	319.802	0.237388	0.260066	0.912798	0.361349	0.906059
MRPL15	2400.4	0.166926	0.182904	0.91264	0.361432	0.906059
ZNF516	891.236	-0.178555	0.195658	-0.912585	0.361461	0.906059
ENSAP2	352.346	0.17841	0.195532	0.912436	0.361539	0.906118
APOBEC3A	71.6281	1.39196	1.52644	0.9119	0.361821	0.906306
NRBF2	2019.98	-0.116442	0.127651	-0.912187	0.36167	0.906306
RAB5B	12927.2	-0.145131	0.159136	-0.911992	0.361773	0.906306
TMEM164	3929.28	-0.196298	0.215268	-0.911878	0.361833	0.906306
AP1S3	1311.95	-0.138982	0.152467	-0.911553	0.362004	0.90646
OBSL1	7788.58	-0.161885	0.177574	-0.911649	0.361953	0.90646
OR7E66P	39.1087	-0.435514	0.477964	-0.911187	0.362197	0.90658
RAC1P2	1471.1	0.146041	0.160275	0.911191	0.362195	0.90658
TUBB4B	20080.7	0.270543	0.296925	0.911151	0.362216	0.90658
ANAPC11	1439.55	0.210089	0.23063	0.910937	0.362329	0.906725
LBHD1	846.612	-0.270423	0.296958	-0.910646	0.362482	0.90691
ZBTB3	204.992	0.276588	0.303747	0.910589	0.362512	0.90691
UBE2V1P2	164.081	-0.255304	0.280415	-0.91045	0.362585	0.906956
SLITRK3	75.7423	0.523056	0.574588	0.910314	0.362657	0.906998
DENR	5533.27	0.199563	0.219383	0.909654	0.363005	0.907047
FEN1	2584.21	0.328327	0.360907	0.909728	0.362966	0.907047
KMT5AP1	113.724	-0.322344	0.354288	-0.909834	0.36291	0.907047
PLPPR2	3162.58	-0.146603	0.16116	-0.909671	0.362996	0.907047
PPP1R35	852.563	0.219828	0.241544	0.910092	0.362774	0.907047
SWAP70	5636.03	0.129112	0.141888	0.909954	0.362847	0.907047
CTCF-DT	7.80837	-1.02663	1.1288	-0.909486	0.363093	0.907131
GIPR	62.5913	-0.431919	0.475084	-0.909141	0.363276	0.90745
KLC4-AS1	7.93178	-0.877463	0.965337	-0.908971	0.363365	0.907537
LINC01119	119.875	0.314179	0.345746	0.908697	0.36351	0.907753
NOL8	2515.69	0.134187	0.147701	0.908508	0.36361	0.907753
PKD1L2	134.584	0.372748	0.410338	0.908392	0.363671	0.907753
PSMD7	4741.63	0.150928	0.166139	0.908446	0.363643	0.907753
ACSM3	111.544	0.316937	0.349116	0.907827	0.36397	0.908087
GTDC1	818.102	-0.143811	0.158394	-0.907932	0.363914	0.908087
SUGT1-DT	27.047	0.505274	0.556516	0.907922	0.363919	0.908087
PTGES	26.8931	0.672621	0.741201	0.907474	0.364156	0.90828
RAF1	6847.13	0.168992	0.18622	0.907485	0.364151	0.90828
GUSBP17	25.0378	-0.518703	0.571854	-0.907054	0.364378	0.908422
LINC01391	17.0827	0.748411	0.825019	0.907144	0.36433	0.908422
TRMT5	1170.23	0.152586	0.168187	0.907238	0.364281	0.908422
ZSCAN29	1614.92	-0.148307	0.163591	-0.906577	0.364631	0.908916
CAMK1G	44.0207	0.492465	0.54354	0.906032	0.364919	0.909121
COX19	579.693	0.16091	0.177705	0.905487	0.365207	0.909121
HDAC7	7054.4	-0.115568	0.127605	-0.905673	0.365109	0.909121
INTS14	2357.22	0.114484	0.126382	0.905859	0.365011	0.909121
LINC03026	8.20248	1.12215	1.23843	0.906109	0.364878	0.909121
RRAS2	5145.95	-0.158393	0.174819	-0.906041	0.364914	0.909121
RSBN1L	1378.13	0.179431	0.198091	0.9058	0.365042	0.909121
SPEN-AS1	136.958	0.310262	0.342646	0.905489	0.365207	0.909121
XRCC5	25921.9	0.127902	0.141244	0.90554	0.365179	0.909121
CCDC81	22.0114	-0.693495	0.766376	-0.904901	0.365518	0.90941
EEF2KMT	441.825	0.239267	0.264342	0.905142	0.36539	0.90941
HNRNPA1P4	269.732	0.199905	0.220925	0.904854	0.365543	0.90941
SUCLG1	2839.15	0.129141	0.142715	0.904888	0.365525	0.90941
AHRR	2369.99	-0.140214	0.154978	-0.904737	0.365605	0.909427
RPL21P39	377.058	0.210766	0.233009	0.904543	0.365707	0.909546
KCTD17	1413.85	-0.150962	0.16693	-0.904344	0.365813	0.909585
TBC1D13	2047.09	-0.141462	0.156431	-0.904307	0.365833	0.909585
AKT1	8401.19	-0.136269	0.150734	-0.904034	0.365977	0.909807
CCN5	33.9652	0.478199	0.529179	0.903662	0.366175	0.910025
DUS1L	1847.62	-0.208435	0.230631	-0.903759	0.366123	0.910025
CDYL	1239.97	-0.133841	0.148217	-0.903006	0.366523	0.910344
FCHO2-DT	24.1444	0.533435	0.590725	0.903019	0.366516	0.910344
GCC2	2603.93	-0.180616	0.199976	-0.903187	0.366427	0.910344
OSR2	66.2526	0.328322	0.363576	0.903034	0.366508	0.910344
MRPL55	836.578	0.228658	0.25325	0.902894	0.366582	0.910354
RPL29P11	678.491	-0.173294	0.191961	-0.902758	0.366654	0.910397
CFAP300	219.931	0.228737	0.253573	0.902054	0.367028	0.910692
GNG12-AS1	26.2489	-0.542314	0.601311	-0.901885	0.367118	0.910692
GRAMD1C	370.713	0.247908	0.274783	0.902197	0.366952	0.910692
HMGXB4	1796.84	0.154222	0.17106	0.901569	0.367286	0.910692
KCNAB3	19.625	-0.852696	0.946068	-0.901305	0.367426	0.910692
NUTM2A-AS1	3266.95	-0.127495	0.141469	-0.901221	0.367471	0.910692
OCRL	3567.12	-0.144261	0.159979	-0.901754	0.367188	0.910692
PPT2-EGFL8	94.9073	-0.505673	0.560419	-0.902313	0.366891	0.910692
RTCB	4013.24	0.126427	0.140289	0.901189	0.367488	0.910692
SETD1B	2456.82	-0.191302	0.212049	-0.902158	0.366973	0.910692
ZNF3	1330.7	-0.13883	0.154012	-0.901426	0.367362	0.910692
ZNF581	951.057	-0.176246	0.19543	-0.901836	0.367144	0.910692
ZNF746	1082.47	-0.161668	0.17931	-0.901614	0.367262	0.910692
PCLO	323.049	-0.314291	0.348812	-0.901031	0.367572	0.91073
RHOQP1	61.5179	-0.350159	0.388654	-0.900954	0.367613	0.91073
TMEM202-AS1	53.6113	-0.379564	0.421344	-0.900842	0.367672	0.910741
ABCC5	2375.37	-0.140638	0.156185	-0.900455	0.367878	0.911096
GNB5	2439.62	-0.163975	0.182127	-0.900335	0.367942	0.911096
LAG3	25.9732	-0.593675	0.659447	-0.900262	0.367981	0.911096
C17orf49	751.864	0.211697	0.235254	0.899867	0.368191	0.911376
KIAA1143	2689.55	0.15297	0.170016	0.89974	0.368259	0.911376
ZFAND4	183.153	0.210195	0.233609	0.899772	0.368241	0.911376
COMMD2	2083.36	0.143129	0.159241	0.898817	0.36875	0.911425
FAM13B	3502.1	-0.159048	0.177054	-0.898306	0.369023	0.911425
FGFR1	6595.07	-0.142829	0.158865	-0.899061	0.36862	0.911425
GPATCH4	1503.95	0.240775	0.267919	0.898684	0.368821	0.911425
GTSE1-DT	6.99559	-0.929724	1.03382	-0.899308	0.368489	0.911425
HINT1	10929.2	-0.182795	0.203366	-0.898846	0.368734	0.911425
NONO	27045.1	-0.106988	0.118979	-0.899219	0.368536	0.911425
NSMCE4A	1491.42	0.190059	0.211537	0.898467	0.368937	0.911425
PNMA8A	278.012	-0.273097	0.303939	-0.898524	0.368906	0.911425
RIMKLA	7.85049	-1.15226	1.28278	-0.898256	0.369049	0.911425
RPL7AP45	63.4194	-0.335357	0.373148	-0.898724	0.3688	0.911425
SDK1	9.75759	-1.05072	1.16833	-0.899337	0.368473	0.911425
SLC25A22	1279.21	-0.185213	0.206105	-0.898635	0.368847	0.911425
ZBTB45	1052.83	-0.169614	0.188801	-0.898375	0.368986	0.911425
ANKRD39	352.583	-0.259556	0.289006	-0.8981	0.369132	0.911495
AP4B1	703.233	0.192198	0.214094	0.897723	0.369333	0.911855
ARF4P1	4.77256	-1.35695	1.5118	-0.897572	0.369414	0.911917
ASDURF	8.27904	0.971379	1.08299	0.896941	0.36975	0.912042
CTBP1	7203.3	0.130791	0.145882	0.896548	0.36996	0.912042
CTPS1	2775.52	0.262671	0.293148	0.896033	0.370235	0.912042
CYP1B1-AS1	87.973	0.428261	0.477617	0.896662	0.3699	0.912042
EFCAB12	22.1062	-0.615826	0.68649	-0.897065	0.369684	0.912042
KATNA1	957.034	0.178472	0.198995	0.896866	0.36979	0.912042
LRRC49	720.972	-0.205631	0.229397	-0.896396	0.370041	0.912042
MAEA	3836.17	-0.12538	0.139774	-0.897023	0.369707	0.912042
MEST	22949.9	-0.172966	0.192753	-0.897347	0.369534	0.912042
SNHG29	25602.7	-0.151652	0.16924	-0.896074	0.370213	0.912042
SPATA1	25.4246	0.520249	0.58045	0.896285	0.370101	0.912042
TNFRSF1A	10593.8	0.126252	0.140857	0.89631	0.370087	0.912042
TXLNG	1532.2	-0.148875	0.166	-0.896836	0.369807	0.912042
WASHC2A	6666.4	0.135033	0.150672	0.896206	0.370143	0.912042
GOLGA6L5P	109.435	-0.315193	0.351852	-0.89581	0.370354	0.9122
BRD9	1911.92	-0.147172	0.164314	-0.895679	0.370424	0.912228
SS18L1	823.012	-0.130948	0.146215	-0.895583	0.370476	0.912228
ATP6V0E2	2241.43	-0.121554	0.136148	-0.892808	0.37196	0.912262
ATXN7L3B	4822.13	-0.116622	0.130438	-0.894076	0.371281	0.912262
BCL7B	2155.36	0.186448	0.208589	0.893853	0.3714	0.912262
C17orf67	92.5373	-0.351674	0.39359	-0.893505	0.371587	0.912262
CACNB1	524.067	-0.21743	0.242891	-0.895175	0.370693	0.912262
CHRAC1	1461.99	0.142857	0.160014	0.892777	0.371976	0.912262
COX8A	4810.82	0.145567	0.163001	0.893041	0.371835	0.912262
CTNNA1P1	5.69669	-1.10385	1.23579	-0.89324	0.371729	0.912262
DPYSL2	13687.5	-0.116	0.129693	-0.894418	0.371098	0.912262
DYNLRB2-AS1	9.42012	-1.10325	1.23359	-0.894343	0.371139	0.912262
ERAP1	5598.27	-0.171447	0.19199	-0.893	0.371857	0.912262
FAM184A	95.8587	0.279588	0.313015	0.89321	0.371745	0.912262
GABBR1	1306.56	-0.148512	0.166089	-0.894172	0.37123	0.912262
KDR	303.717	0.281286	0.314361	0.894789	0.3709	0.912262
NAE1	3069.67	0.147122	0.164617	0.893727	0.371468	0.912262
NEURL2	24.6665	0.596195	0.666382	0.894675	0.370961	0.912262
NT5C	794.973	-0.166612	0.186347	-0.894097	0.37127	0.912262
NUP62	3951.37	-0.168402	0.188512	-0.893324	0.371684	0.912262
ORAI1	991.904	-0.18382	0.205297	-0.895388	0.37058	0.912262
PDPK1	3060.14	-0.152929	0.171261	-0.892959	0.371879	0.912262
PHLDA1	16934.4	0.205719	0.229931	0.894698	0.370948	0.912262
PIGUP1	12.7473	0.746958	0.834381	0.895223	0.370668	0.912262
RGPD8	1081.8	-0.165586	0.185116	-0.894499	0.371055	0.912262
SEPHS1	4023.03	0.142714	0.15984	0.892854	0.371935	0.912262
TBKBP1	595.422	-0.206727	0.231317	-0.893696	0.371485	0.912262
TRIM32	2993.76	-0.134002	0.149877	-0.894084	0.371277	0.912262
ZBTB40	2029.61	-0.162955	0.182489	-0.892954	0.371882	0.912262
KLLN	152.759	-0.309951	0.347254	-0.892576	0.372084	0.912391
CLIC2	91.2639	-0.360594	0.404349	-0.891789	0.372506	0.913155
FDX1P1	64.2907	0.329793	0.369811	0.891789	0.372506	0.913155
PRDM2	1538.91	-0.170647	0.19151	-0.891061	0.372897	0.913978
BAHD1	1927.51	-0.155081	0.174162	-0.890442	0.373229	0.914273
DNAAF10	800.634	0.138016	0.155037	0.890219	0.373349	0.914273
EGR2	19.6563	-0.695541	0.781053	-0.890517	0.373188	0.914273
NBEAL1	2747.09	-0.184211	0.206911	-0.890292	0.373309	0.914273
NT5C3AP1	91.9075	0.289855	0.32543	0.890685	0.373098	0.914273
RAI14	14393.1	-0.157749	0.177167	-0.8904	0.373251	0.914273
ABHD14B	1627.58	-0.130529	0.146726	-0.889613	0.373674	0.914361
POLR2J	1536.82	0.152941	0.171895	0.889739	0.373606	0.914361
POU2F1	804.789	-0.174287	0.195887	-0.889731	0.37361	0.914361
UEVLD	1800.47	0.146685	0.164882	0.889637	0.373661	0.914361
UTP23	862.004	0.155138	0.17437	0.889707	0.373623	0.914361
ZNF598	2150.92	-0.20181	0.226872	-0.889536	0.373715	0.914361
C6orf226	183.526	0.288201	0.324035	0.889413	0.373781	0.914387
STXBP6	157.21	0.3285	0.369496	0.889049	0.373977	0.91473
GASK1B-AS1	11.6367	-0.794425	0.893809	-0.888809	0.374106	0.914776
S1PR3	441.699	0.289273	0.325457	0.888821	0.374099	0.914776
APP	66004.6	-0.137734	0.155131	-0.887855	0.374619	0.91486
CPLANE1	2852.95	-0.166462	0.187547	-0.887577	0.374768	0.91486
FBXO9	3333.44	0.113346	0.127643	0.887995	0.374544	0.91486
MTG2	1188.12	-0.13451	0.151411	-0.888374	0.37434	0.91486
NPM1P6	42.0113	0.396915	0.447121	0.887713	0.374695	0.91486
PUM3	1803.53	0.214321	0.24152	0.887382	0.374873	0.91486
RN7SL3	26.1052	0.662941	0.746964	0.887513	0.374803	0.91486
RPN1	14798.4	-0.111659	0.125822	-0.88743	0.374847	0.91486
RWDD4	1763.41	0.154948	0.174377	0.888578	0.37423	0.91486
SYNJ2	12589.8	0.144407	0.162748	0.887307	0.374914	0.91486
TTI2	599.435	0.142693	0.160622	0.888374	0.374339	0.91486
VPS51	3124.62	-0.135317	0.152434	-0.887708	0.374698	0.91486
WASF3	370.249	-0.198456	0.223586	-0.887602	0.374755	0.91486
ZBTB11-AS1	157.703	-0.223061	0.251235	-0.887855	0.374619	0.91486
SMU1P1	52.2182	0.361779	0.407851	0.887038	0.375059	0.915079
CATSPERG	12.1808	-1.00399	1.13235	-0.886643	0.375271	0.915235
FAM174B	6.92536	1.44393	1.62848	0.886674	0.375255	0.915235
ZFYVE16	3109.94	0.173812	0.196041	0.886611	0.375288	0.915235
DECR1	3352.59	0.144235	0.162743	0.886278	0.375468	0.915402
PIGG	2983.48	-0.143234	0.161602	-0.886339	0.375435	0.915402
IBSP	10.5441	-0.79615	0.898578	-0.88601	0.375612	0.915485
MRPL35	2038.8	0.138189	0.155951	0.886104	0.375562	0.915485
ALMS1P1	21.1057	-0.537103	0.607522	-0.884088	0.376649	0.915817
ANKHD1	3189.53	0.139496	0.157931	0.883273	0.377089	0.915817
ASGR1	31.061	0.583989	0.661661	0.882609	0.377447	0.915817
BCAT1	19240.2	-0.190096	0.215299	-0.882943	0.377267	0.915817
CLEC18A	15.7382	-0.77248	0.872369	-0.885497	0.375889	0.915817
COX14	896.049	0.22205	0.251806	0.881832	0.377868	0.915817
CTDSPL2	2173.04	0.145605	0.164623	0.884477	0.376439	0.915817
DEF8	2809.67	-0.184626	0.209344	-0.881929	0.377815	0.915817
DUSP4	1668.06	-0.247203	0.279385	-0.88481	0.376259	0.915817
EIF3I	11392.2	0.119444	0.135389	0.88223	0.377652	0.915817
ELOVL4	659.983	0.158317	0.179242	0.883261	0.377095	0.915817
FOXD2-AS1	99.8668	0.288131	0.326039	0.883732	0.376841	0.915817
FTH1P11	146.625	0.239079	0.270454	0.883991	0.376701	0.915817
GPD1L	1242.49	0.124207	0.140732	0.882582	0.377462	0.915817
GTF2H2B	288.676	0.298018	0.337929	0.881896	0.377833	0.915817
GTF2H2C	978.12	0.158225	0.179359	0.882166	0.377687	0.915817
GUSBP15	24.5108	-0.508181	0.575939	-0.882352	0.377587	0.915817
HNRNPH2	6751.73	0.127938	0.144631	0.884584	0.376381	0.915817
IL7R	233.477	0.286311	0.323549	0.884907	0.376207	0.915817
ITGA6-AS1	26.6825	-0.652191	0.739213	-0.882278	0.377627	0.915817
MANEAL	1468.41	-0.144296	0.163115	-0.884623	0.37636	0.915817
MDM4	1263.99	0.14762	0.167448	0.881587	0.378	0.915817
MMUT	1953.16	0.15065	0.170326	0.884481	0.376437	0.915817
MRNIP	541.379	-0.146071	0.164987	-0.885345	0.375971	0.915817
NANS	4008.36	-0.219756	0.248745	-0.88346	0.376988	0.915817
NCAPD2	9928.14	0.160289	0.18102	0.885476	0.3759	0.915817
NHSL1	281.352	0.270462	0.306607	0.882114	0.377715	0.915817
NOTCH2NLB	839.871	-0.164177	0.186235	-0.88156	0.378015	0.915817
PAPSS1	5840.58	-0.117293	0.132781	-0.883354	0.377045	0.915817
PCBP2	30274.2	0.130298	0.147803	0.881569	0.37801	0.915817
PHACTR4	3072.54	0.1341	0.151555	0.884824	0.376251	0.915817
PPP1CA	7318.68	0.148788	0.168444	0.883311	0.377068	0.915817
REEP3	7902.98	0.13752	0.155478	0.884496	0.376429	0.915817
RPL34P18	34.6874	0.449442	0.509397	0.8823	0.377614	0.915817
TAS2R31	9.77533	-0.826295	0.935764	-0.883016	0.377228	0.915817
TFB2M	804.102	0.173087	0.195918	0.883467	0.376984	0.915817
TMEM139	8.50484	-0.934935	1.05911	-0.882752	0.37737	0.915817
TPGS2	9363.6	0.114627	0.129916	0.882314	0.377607	0.915817
TRPV2	90.6196	-0.511025	0.577567	-0.88479	0.37627	0.915817
YWHAH	8075.08	0.197463	0.223912	0.881876	0.377844	0.915817
ZNF165	58.6165	0.339623	0.384029	0.884367	0.376498	0.915817
ACSL5	87.7696	-0.486365	0.551918	-0.881227	0.378195	0.915931
ELF1	2485.49	-0.165675	0.188018	-0.881166	0.378228	0.915931
VPS16	1375.64	0.146143	0.165817	0.88135	0.378128	0.915931
AP5S1	1028.25	0.201606	0.228889	0.880801	0.378425	0.915987
PEX1	1414.28	0.142394	0.161636	0.880949	0.378345	0.915987
SNX14	5443	-0.187673	0.213092	-0.880715	0.378472	0.915987
STAT1	7864.65	0.1288	0.14622	0.880861	0.378393	0.915987
NEB	45.4127	-2.228	2.53006	-0.88061	0.378529	0.91599
TMBIM1	5380.31	-0.11295	0.128336	-0.880113	0.378798	0.916508
LIMD2	677.656	0.286746	0.325906	0.879844	0.378944	0.916609
TUT7	1938.66	-0.155718	0.176987	-0.879832	0.378951	0.916609
SPINDOC	1807.36	-0.167634	0.190555	-0.879713	0.379015	0.91663
DNALI1	412.442	-0.224267	0.25507	-0.879236	0.379273	0.916774
ELMOD2	2789.04	0.145729	0.165744	0.879241	0.379271	0.916774
STEAP1B-AS1	315.311	-0.224522	0.255297	-0.879455	0.379155	0.916774
TGM1	34.7751	-0.442721	0.503553	-0.879195	0.379296	0.916774
GMEB2	1233.98	-0.146057	0.166153	-0.879054	0.379372	0.916824
POLD4	2806.99	-0.177333	0.201829	-0.878628	0.379603	0.917249
ACTA2-AS1	28.5001	-0.49356	0.564283	-0.874669	0.381754	0.917349
ALKBH7	661.126	0.212112	0.242605	0.874309	0.38195	0.917349
ARHGAP11B	142.453	-0.289338	0.329814	-0.877277	0.380336	0.917349
ARHGAP12	2646.54	0.14948	0.170587	0.876269	0.380884	0.917349
ASB13	730.737	0.165984	0.189601	0.875438	0.381336	0.917349
B3GALT5	235.035	-0.342169	0.391064	-0.874969	0.381591	0.917349
BTC	194.889	0.293852	0.335155	0.876762	0.380616	0.917349
C11orf24	2523.3	-0.193343	0.220603	-0.876431	0.380796	0.917349
CTSF	1994.44	-0.171512	0.196154	-0.874376	0.381914	0.917349
DNAJC14	2695.85	-0.152916	0.174672	-0.875444	0.381332	0.917349
DNAJC4	1108.06	-0.177313	0.202728	-0.874638	0.381771	0.917349
EIF2B1	2711.88	0.150203	0.17148	0.875919	0.381074	0.917349
FAM13C	607.221	-0.263602	0.3013	-0.874881	0.381639	0.917349
GTF2B	1331.1	0.168326	0.192379	0.874971	0.38159	0.917349
HLA-A	26172.9	-0.157649	0.180157	-0.875067	0.381538	0.917349
INSIG1-DT	215.688	0.226091	0.258034	0.876205	0.380918	0.917349
LHX1	32.786	-0.515651	0.589007	-0.875457	0.381325	0.917349
LYSMD1	370.605	0.197191	0.224537	0.878213	0.379828	0.917349
MAGED2	7614.8	-0.129233	0.147696	-0.874996	0.381576	0.917349
MEG9	270.184	-0.260421	0.297557	-0.875197	0.381467	0.917349
NOM1	1178.33	-0.177758	0.203348	-0.874159	0.382032	0.917349
NPM2	4.94665	1.54985	1.76757	0.876829	0.38058	0.917349
NUCKS1	24404.2	0.132813	0.151266	0.878012	0.379937	0.917349
PDS5A	8526.43	0.141955	0.161644	0.878197	0.379837	0.917349
POLH	2190.85	-0.138382	0.158089	-0.875339	0.381389	0.917349
PPP1R12A	6683.82	-0.129663	0.14782	-0.877168	0.380396	0.917349
PSMC1	4542.51	0.228913	0.260866	0.877512	0.380209	0.917349
PYURF	314.035	-1.86888	2.13743	-0.874361	0.381922	0.917349
RAB34	7670.41	0.146597	0.167694	0.874195	0.382012	0.917349
RPS13	14264.2	0.158182	0.180807	0.874868	0.381646	0.917349
RTL8B	12.5637	-0.678499	0.773221	-0.877497	0.380217	0.917349
RXRB	3507	-0.109599	0.125068	-0.876319	0.380856	0.917349
SLC9A9	187.032	0.296874	0.338469	0.877109	0.380428	0.917349
SLMAP	3620.26	-0.140433	0.160005	-0.877682	0.380116	0.917349
SYCP2L	7.79651	0.882601	1.00713	0.876349	0.38084	0.917349
SYDE1	4523.36	-0.159642	0.182154	-0.876417	0.380804	0.917349
TBC1D1	5042.16	0.120626	0.13792	0.874613	0.381784	0.917349
TERF1P4	15.7734	0.677176	0.772654	0.876428	0.380797	0.917349
THOC6	1171.54	0.164594	0.188097	0.875051	0.381546	0.917349
TMTC3	3269.96	-0.156381	0.178731	-0.874949	0.381601	0.917349
TRIM4	2405.52	0.134193	0.153438	0.874575	0.381805	0.917349
TRMT10A	306.582	0.220112	0.251777	0.874233	0.381991	0.917349
USP18	117.046	0.270387	0.309139	0.874643	0.381768	0.917349
VPS45	2332.65	0.118768	0.13588	0.874068	0.382081	0.917349
MED14	4300.26	-0.152064	0.174037	-0.873748	0.382256	0.917502
SAMD4B	5440.45	-0.140227	0.160472	-0.873841	0.382205	0.917502
ABCD3	4016.87	0.12786	0.146361	0.873594	0.382339	0.91757
GIT2	4403.29	-0.122007	0.139678	-0.87349	0.382396	0.917573
NPLOC4	9463.13	-0.126562	0.144986	-0.872928	0.382703	0.917991
RCL1	545.003	0.150662	0.172592	0.872939	0.382696	0.917991
USP45	805.475	-0.204472	0.234254	-0.872866	0.382736	0.917991
ELF4	2600.06	-0.139377	0.159724	-0.872608	0.382877	0.918005
HCG11	132.83	-0.341017	0.390829	-0.87255	0.382909	0.918005
SNX25P1	44.7522	0.375283	0.430033	0.872683	0.382836	0.918005
UBE2O	1929.26	-0.127065	0.145646	-0.872421	0.382979	0.918041
SHC2	263.562	-0.254247	0.29147	-0.872292	0.383049	0.918077
PGBD2	375.111	0.168455	0.193157	0.872119	0.383144	0.91817
HERC1	4157.59	-0.209016	0.239745	-0.871826	0.383304	0.918405
SEC1P	16.7056	-0.775666	0.889795	-0.871736	0.383352	0.918405
CENPV	334.188	0.246374	0.282787	0.871237	0.383625	0.918792
DNASE1	1112.13	-0.189407	0.217382	-0.87131	0.383585	0.918792
CCDC116	12.3299	0.942511	1.08346	0.869908	0.384351	0.918936
COCH	26.733	0.57571	0.661731	0.870006	0.384297	0.918936
CUL3	5622.65	0.121912	0.140031	0.870607	0.383969	0.918936
DPH6	260.876	0.195607	0.224756	0.870309	0.384131	0.918936
EIF4A1P10	458.785	0.167467	0.192276	0.87097	0.383771	0.918936
IK	5951.45	0.109368	0.125647	0.870441	0.384059	0.918936
MICB-DT	100.306	-0.306304	0.35205	-0.870058	0.384269	0.918936
MRPS25	1477.53	-0.164249	0.188695	-0.870449	0.384055	0.918936
MVP-DT	174.903	0.318157	0.365714	0.869963	0.384321	0.918936
NFRKB	1218.61	-0.154643	0.177586	-0.870807	0.38386	0.918936
RARS1	5864.39	0.132462	0.152228	0.870155	0.384216	0.918936
SPIN2B	280.537	0.197813	0.227237	0.870513	0.38402	0.918936
CITED2	13274.6	-0.130655	0.150255	-0.869555	0.384544	0.918961
MAP4K3	2651.38	0.136794	0.157302	0.869629	0.384503	0.918961
SETD2	4706.04	-0.133197	0.153148	-0.869724	0.384451	0.918961
TSPAN19	29.8334	0.566065	0.651036	0.869483	0.384583	0.918961
ADGRB2	3039.67	-0.165353	0.19069	-0.867132	0.38587	0.91899
AP3B1	6652.88	0.145621	0.167885	0.867384	0.385732	0.91899
ARPC4	7683.05	-0.142343	0.163907	-0.868437	0.385155	0.91899
C11orf68	3798.82	0.165059	0.190163	0.867985	0.385402	0.91899
CISD3	1237.28	0.178021	0.204863	0.868973	0.384862	0.91899
DENND6A	1310.16	0.150646	0.173429	0.868631	0.385049	0.91899
ESF1	1070.42	0.145694	0.167928	0.867601	0.385613	0.91899
GPN3	827.273	0.156005	0.17976	0.867853	0.385475	0.91899
INSYN2B	1725.25	0.195148	0.224944	0.867539	0.385647	0.91899
LAMC2	175.721	-0.221801	0.255715	-0.867376	0.385736	0.91899
LRRC45	1055.6	0.223162	0.256752	0.869172	0.384753	0.91899
MGA	1296.79	-0.258641	0.298273	-0.867128	0.385872	0.91899
MT-CO2	277074	-0.123174	0.142038	-0.867191	0.385837	0.91899
NLK	1181.3	0.130314	0.149975	0.868907	0.384898	0.91899
NRXN1	13.8607	-0.758008	0.874049	-0.867237	0.385812	0.91899
PSME2P1	45.6229	-0.388853	0.448105	-0.867771	0.38552	0.91899
PTCD3	3976.8	0.120415	0.138773	0.867717	0.385549	0.91899
RBMXP4	8.98186	0.843413	0.972418	0.867336	0.385758	0.91899
SBSN	98.8632	0.362911	0.41804	0.868127	0.385325	0.91899
SCNN1A	31.8689	0.578294	0.665447	0.86903	0.384831	0.91899
SWSAP1	148.348	-0.27273	0.313767	-0.869211	0.384732	0.91899
TNS2	6193.16	0.188221	0.216852	0.867973	0.385409	0.91899
YTHDC2	2983.09	0.143303	0.165121	0.867867	0.385467	0.91899
AP5B1	2321.42	-0.144057	0.166236	-0.866577	0.386174	0.919181
ETFRF1	1138.84	0.196512	0.226741	0.86668	0.386117	0.919181
MTLN	518.892	0.247088	0.285078	0.866737	0.386086	0.919181
ZNF408	569.087	-0.170518	0.196763	-0.866616	0.386153	0.919181
RNF141	4225.79	-0.161132	0.186014	-0.866237	0.38636	0.91936
UNK	1685.65	0.137542	0.158781	0.866239	0.386359	0.91936
AIMP1	2907.32	0.16348	0.188851	0.865652	0.386681	0.919405
CBX7	512.475	-0.207371	0.239825	-0.864677	0.387216	0.919405
CTNNAL1	7396.11	0.171831	0.198712	0.864728	0.387188	0.919405
FAM222A	157.288	-0.258973	0.299211	-0.865518	0.386755	0.919405
FUT10	842.013	-0.151442	0.174912	-0.865821	0.386588	0.919405
ITGB1P1	17368.6	-0.154165	0.178126	-0.86548	0.386775	0.919405
LIN54	873.97	-0.195097	0.225641	-0.864637	0.387238	0.919405
OAF	3243.64	-0.13441	0.155409	-0.864879	0.387105	0.919405
PKNOX1	1204.76	-0.12934	0.149368	-0.865917	0.386536	0.919405
PRDM4	2493.87	-0.119912	0.138649	-0.86486	0.387115	0.919405
RPL29P33	72.4561	-0.30948	0.357952	-0.864585	0.387267	0.919405
SCOC	4450.82	0.141991	0.163965	0.865981	0.3865	0.919405
STAG2	7702.03	0.169152	0.195548	0.865015	0.387031	0.919405
STAG3L5P	276.545	-0.305668	0.353481	-0.864739	0.387182	0.919405
STUB1	3557.14	-0.189988	0.219496	-0.865564	0.38673	0.919405
UNC5C	103.201	0.455656	0.527006	0.864614	0.387251	0.919405
GPR85	85.0062	0.413329	0.478403	0.863976	0.387601	0.91954
HPCA	15.4945	0.625547	0.723701	0.864373	0.387383	0.91954
LINC01711	13.3959	0.725134	0.839169	0.864109	0.387528	0.91954
TCEANC	98.32	-0.349622	0.404603	-0.864113	0.387526	0.91954
TXNDC12	3013.78	0.114707	0.132761	0.864015	0.38758	0.91954
MTMR9	1304.13	-0.151025	0.174852	-0.863731	0.387736	0.919667
NEMP1	2273.1	0.227695	0.263635	0.863676	0.387766	0.919667
CORO1C	29580.6	0.172035	0.199237	0.863469	0.38788	0.919674
IL12A	81.8055	-0.31551	0.365386	-0.863496	0.387865	0.919674
EPM2AIP1	3267.85	-0.11812	0.136858	-0.863085	0.388091	0.919911
LINC01638	1524.32	-0.183057	0.212082	-0.863144	0.388058	0.919911
FAM110A	236.94	0.301907	0.349901	0.862835	0.388228	0.920104
TPI1P1	919.664	-0.188087	0.218137	-0.862242	0.388555	0.920747
TMEM245	7805.81	0.14724	0.170816	0.861977	0.3887	0.92096
BOLA2B	408.394	0.227441	0.263931	0.861746	0.388827	0.920997
NIPSNAP3A	1583.74	0.149759	0.173781	0.861766	0.388816	0.920997
CHMP5	4094.32	0.133879	0.155441	0.861287	0.38908	0.921399
TMUB2	2263.2	-0.140039	0.162602	-0.861236	0.389108	0.921399
ACAP1	23.6439	-0.809224	0.940166	-0.860725	0.38939	0.921414
LINC01515	314.634	0.198828	0.230928	0.860994	0.389241	0.921414
RORA	173.728	0.297566	0.345717	0.86072	0.389393	0.921414
ZNF10	313.743	-0.213314	0.247747	-0.861016	0.389229	0.921414
ZNF491	106.184	-0.390914	0.454078	-0.860894	0.389296	0.921414
HNRNPDP1	9.37035	0.866589	1.00786	0.859832	0.389882	0.921781
PALM2AKAP2	16474.7	-0.176293	0.204952	-0.860166	0.389697	0.921781
SERPINB7	85.7865	-0.421067	0.489658	-0.85992	0.389833	0.921781
SNRPGP2	164.99	0.241934	0.281319	0.859998	0.38979	0.921781
TRAPPC6A	266.608	-0.252881	0.293993	-0.860162	0.3897	0.921781
ZNF207	10332.5	0.134782	0.156745	0.85988	0.389855	0.921781
BCL2L2	1962.02	0.136348	0.158631	0.859529	0.390049	0.921913
BCLAF1	11206.7	0.117404	0.136587	0.859558	0.390033	0.921913
ZNF816	202.338	0.243429	0.28327	0.859353	0.390146	0.922011
CHD8	6191.63	-0.167924	0.195566	-0.858655	0.390531	0.922154
DDAH1	9359.55	-0.235696	0.274491	-0.858668	0.390524	0.922154
FCHO1	13.7394	-2.8419	3.30824	-0.859036	0.390321	0.922154
INSIG2	1700.98	-0.168786	0.19653	-0.858829	0.390435	0.922154
LINC01173	7.65572	1.65143	1.92332	0.858638	0.390541	0.922154
METTL15	993.385	0.164285	0.191243	0.859042	0.390317	0.922154
FBXL17	1669.31	-0.157118	0.183008	-0.858532	0.390599	0.92216
ACTR1B	3941.3	-0.126689	0.147798	-0.857177	0.391347	0.922205
CARNS1	70.3656	-0.395	0.46016	-0.858396	0.390674	0.922205
COX6C	3316.41	0.185083	0.215731	0.857934	0.390929	0.922205
FAM98A	5243.89	0.129763	0.15132	0.857539	0.391147	0.922205
GTF2E1	872.11	0.144888	0.168981	0.857419	0.391213	0.922205
ITGB1-DT	42.042	0.407035	0.474616	0.857609	0.391108	0.922205
MAP4K5	7715.01	0.124086	0.144704	0.857517	0.391159	0.922205
MINCR	100.769	0.28705	0.334798	0.857384	0.391233	0.922205
MIR4458HG	344.451	-0.234943	0.273881	-0.857827	0.390988	0.922205
NUDT16-DT	24.3601	0.490488	0.572273	0.857087	0.391397	0.922205
OXCT1	3479.91	0.120587	0.140569	0.857847	0.390977	0.922205
RPRD1A	4045.91	0.135531	0.157944	0.858095	0.39084	0.922205
STYXL1	1551.75	0.155796	0.181683	0.857517	0.391159	0.922205
TRIB3	706.308	0.181682	0.211964	0.857136	0.39137	0.922205
TWF2	3722.46	0.134658	0.157132	0.856977	0.391458	0.922217
ANKRD13C	2258.82	0.143576	0.167695	0.856174	0.391901	0.922592
CLP1	611.561	0.184781	0.215886	0.855918	0.392043	0.922592
FBXL3	3177.75	0.159848	0.18665	0.856404	0.391774	0.922592
KLHL11	770.504	0.152888	0.178536	0.856339	0.39181	0.922592
MPHOSPH10P2	18.7722	-0.539714	0.630593	-0.855883	0.392062	0.922592
SENP5	1993.46	0.121542	0.141971	0.856107	0.391938	0.922592
SSH1	13566.6	-0.144216	0.168495	-0.855904	0.392051	0.922592
ZBTB48	549.93	0.181576	0.212027	0.856378	0.391789	0.922592
RNF123	2471.54	-0.118016	0.137963	-0.85542	0.392319	0.922933
TTC33	1332	0.166726	0.194886	0.855503	0.392273	0.922933
FRMD5	1418.92	-0.162359	0.18986	-0.855153	0.392466	0.923148
ARMCX5	476.884	0.151837	0.177837	0.853796	0.393218	0.923167
CCDC97	1451.41	-0.134324	0.157179	-0.854592	0.392777	0.923167
DLST	6479.57	-0.116498	0.136465	-0.853686	0.393279	0.923167
GGT1	28.2229	-0.6938	0.812426	-0.853985	0.393113	0.923167
INTS2	1120.47	0.150089	0.175759	0.853948	0.393134	0.923167
KIAA1191	5455.37	-0.0998547	0.116964	-0.85372	0.39326	0.923167
LIN52	399.392	0.17744	0.20763	0.854596	0.392775	0.923167
MARCHF2	848.265	-0.167773	0.19645	-0.854025	0.393091	0.923167
MED7	610.842	0.148199	0.173518	0.854084	0.393059	0.923167
NDFIP1	6713.91	0.121399	0.142065	0.854532	0.39281	0.923167
POGLUT2	956.037	-0.148609	0.173939	-0.854376	0.392897	0.923167
PRRT1	29.2964	-0.601809	0.704522	-0.854208	0.39299	0.923167
TBCCD1	483.133	-0.154309	0.180709	-0.853912	0.393154	0.923167
TMEM98	596.48	-0.166029	0.194498	-0.85363	0.39331	0.923167
ZNF680	441.46	-0.170286	0.199266	-0.854563	0.392793	0.923167
AGPAT4	1718.34	-0.14142	0.16572	-0.853368	0.393455	0.923377
CIR1	1956.61	0.172358	0.202046	0.853065	0.393623	0.923468
ENKUR	12.4403	0.833945	0.977464	0.853171	0.393564	0.923468
PARD6G	398.348	0.167805	0.196724	0.852996	0.393662	0.923468
ALDH3A2	2094.11	0.159825	0.187532	0.852251	0.394075	0.923559
COL21A1	15.6885	0.670716	0.787317	0.851901	0.394269	0.923559
DHRS4-AS1	911.777	0.178784	0.209849	0.851965	0.394233	0.923559
IFI27	31.273	-0.441542	0.518081	-0.852264	0.394067	0.923559
MRM3	640.425	0.193895	0.227477	0.852372	0.394008	0.923559
MYL12-AS1	9.75503	1.38744	1.62839	0.852031	0.394197	0.923559
RASIP1	9.51489	1.02907	1.208	0.851878	0.394282	0.923559
RELL2	406.788	-0.239305	0.280932	-0.851823	0.394312	0.923559
SPTSSA	1571.81	0.14126	0.165695	0.852533	0.393919	0.923559
SRP54-AS1	58.3009	0.339546	0.398612	0.851821	0.394313	0.923559
USP33	5631.13	0.167445	0.196362	0.852736	0.393806	0.923559
ALDH1A3-AS1	76.6124	-0.31002	0.364598	-0.850305	0.395155	0.92395
AMPH	11.0041	1.03286	1.21329	0.85129	0.394608	0.92395
CRNKL1	2371.87	0.140741	0.165499	0.850403	0.395101	0.92395
DSP-AS1	139.574	0.223506	0.262526	0.851367	0.394565	0.92395
INIP	1335.72	0.132179	0.155333	0.850945	0.3948	0.92395
LINC02606	71.8501	-0.323196	0.379909	-0.850719	0.394925	0.92395
LRRTM2	43.5446	0.448698	0.527285	0.85096	0.394792	0.92395
NME2	12188.2	0.146586	0.172311	0.850707	0.394932	0.92395
PIK3C2B	590.256	0.299842	0.352697	0.850139	0.395248	0.92395
RNASEL	447.687	-0.182097	0.214171	-0.850243	0.39519	0.92395
SIRT1	2370.61	0.144328	0.169695	0.850516	0.395038	0.92395
STAM	2868.98	0.126147	0.148367	0.850237	0.395193	0.92395
TACC2	1127.7	-0.154479	0.181715	-0.850115	0.395261	0.92395
VIM-AS1	1035.62	0.521267	0.61276	0.850686	0.394944	0.92395
RN7SKP203	9.46959	0.922579	1.08555	0.849873	0.395396	0.924134
BACE1-AS	344.963	0.190452	0.224156	0.849639	0.395526	0.924307
MROH1	1770.23	-0.202468	0.238389	-0.849318	0.395704	0.924574
PPP1R3B	2426.13	-0.144505	0.17016	-0.849233	0.395752	0.924574
BORCS8	666.443	-0.160913	0.189521	-0.849053	0.395852	0.924654
MTCO3P12	8707.77	-0.110649	0.130333	-0.848971	0.395897	0.924654
IGFBP4	6.32836	1.42208	1.67559	0.848701	0.396047	0.924874
DCUN1D3	1025.87	-0.128825	0.151813	-0.848573	0.396119	0.924911
ACLY	22127.4	-0.149594	0.176503	-0.847544	0.396692	0.924946
C10orf90	23.9333	0.567659	0.66977	0.847543	0.396693	0.924946
CABLES2	598.141	-0.177083	0.20887	-0.847814	0.396542	0.924946
CBWD6	736.106	-0.143987	0.169714	-0.848411	0.396209	0.924946
CCDC9	639.898	-0.195077	0.230162	-0.847564	0.396681	0.924946
IMMT	5566.45	0.125921	0.148507	0.847915	0.396486	0.924946
MRPS30	1953.33	0.109871	0.12953	0.848225	0.396313	0.924946
SNRPA	3446.82	0.141757	0.167153	0.848068	0.3964	0.924946
TMEM161B	979.569	0.134445	0.158598	0.847707	0.396601	0.924946
TOMM5	2322.96	0.164555	0.194128	0.847662	0.396626	0.924946
SCN9A	3508.81	0.180589	0.213151	0.847234	0.396865	0.925161
USP8	4179.82	0.175532	0.207197	0.847177	0.396897	0.925161
SFPQ	19836.7	0.118312	0.139677	0.847039	0.396974	0.92521
BCAS4	588.371	-0.136541	0.161255	-0.846737	0.397142	0.925473
C6orf89	6704.28	-0.139276	0.164549	-0.846408	0.397325	0.925639
LY6K	6.69549	1.39803	1.6516	0.84647	0.39729	0.925639
APOM	80.1449	0.28585	0.337786	0.846246	0.397416	0.92572
ADGRG6	1637.95	0.193732	0.229394	0.844539	0.398368	0.925746
ATF4P4	333.212	-0.210424	0.249701	-0.842703	0.399394	0.925746
BANK1	119.725	0.321627	0.381038	0.84408	0.398625	0.925746
CD207	9.89968	-1.0057	1.19115	-0.844308	0.398497	0.925746
CYFIP1	9353.26	0.101667	0.120303	0.845093	0.398059	0.925746
EFCAB7	689.547	0.20806	0.246032	0.845663	0.397741	0.925746
ELK4	3124.83	0.138558	0.164383	0.842896	0.399287	0.925746
FKBP1A	27010.5	-0.103456	0.122473	-0.844723	0.398265	0.925746
FLII	12334	-0.136586	0.16215	-0.842347	0.399594	0.925746
FMN1	1193.32	-0.242503	0.287645	-0.843062	0.399194	0.925746
FUBP1	6097.93	-0.127057	0.150755	-0.842803	0.399339	0.925746
GOLGA4	9868	0.137711	0.162886	0.845444	0.397863	0.925746
GPAA1	5854.45	-0.134762	0.159404	-0.845414	0.39788	0.925746
HARBI1	197.678	-0.201048	0.238678	-0.842343	0.399596	0.925746
HNRNPD	10407	0.174487	0.206919	0.843263	0.399081	0.925746
INPP5E	1209.74	-0.180878	0.214338	-0.84389	0.398731	0.925746
KLHL42	2759.28	-0.126854	0.150227	-0.844417	0.398437	0.925746
LRRC37A4P	291.594	-0.289055	0.342698	-0.843467	0.398967	0.925746
MAK16	1225.52	0.178415	0.211295	0.844386	0.398453	0.925746
NAP1L5	438.753	0.166659	0.19765	0.843201	0.399116	0.925746
PIN1	3161.56	0.225138	0.266721	0.844094	0.398617	0.925746
PLEKHM1P1	245.52	0.424486	0.502483	0.844777	0.398236	0.925746
PSMD12	4040.26	0.128206	0.152203	0.842334	0.399601	0.925746
RAB33A	11.6296	0.943456	1.11971	0.842592	0.399456	0.925746
RAB5IF	3392.27	0.124967	0.148299	0.842669	0.399414	0.925746
RAD51D	956.876	0.174151	0.206649	0.842739	0.399374	0.925746
RPL7A	47712.7	-0.130764	0.154999	-0.843642	0.398869	0.925746
SAP30L-AS1	41.1492	-0.389387	0.461364	-0.84399	0.398675	0.925746
SLC2A8	376.517	-0.203592	0.241209	-0.844047	0.398643	0.925746
SNHG30	140.524	0.264477	0.312918	0.845196	0.398001	0.925746
SPIRE2	132.591	-0.27694	0.328506	-0.84303	0.399212	0.925746
SUZ12	3692.79	0.134282	0.159049	0.844283	0.398511	0.925746
TCERG1	3793.04	0.149291	0.176886	0.843996	0.398672	0.925746
TIGD1	235.919	-0.232569	0.275793	-0.843272	0.399076	0.925746
TRO	1509.06	-0.199451	0.236787	-0.842324	0.399607	0.925746
TTC23L-AS1	36.1902	0.48517	0.57445	0.844581	0.398345	0.925746
VPS72	1599.88	0.136826	0.162124	0.843962	0.398691	0.925746
XPC	2830.5	-0.133444	0.158019	-0.844479	0.398402	0.925746
ZNF483	127.974	0.299712	0.355813	0.842331	0.399603	0.925746
CASKIN2	1530.58	-0.13103	0.155603	-0.842081	0.399742	0.925931
ABHD17A	2665.23	-0.133514	0.158899	-0.840244	0.400772	0.92594
ACY1	1546.38	-0.183957	0.219132	-0.83948	0.4012	0.92594
CASC2	104.995	-0.279286	0.332056	-0.84108	0.400303	0.92594
CDRT15P14	4.7317	-1.01138	1.20237	-0.841161	0.400257	0.92594
DCPS	1190.95	0.139607	0.166283	0.839574	0.401147	0.92594
DYNC2I2	3848.83	0.189175	0.225174	0.840125	0.400838	0.92594
EGLN1	5204.32	-0.14379	0.171183	-0.839977	0.400921	0.92594
GORASP1	2472.82	0.119543	0.142366	0.839686	0.401085	0.92594
KIAA2013	4224.8	-0.119551	0.142396	-0.839566	0.401152	0.92594
LSM12	2075.69	0.132046	0.157281	0.839556	0.401157	0.92594
MCUB	1404.84	0.150479	0.178875	0.841253	0.400206	0.92594
MOSPD3	1220.39	-0.132564	0.157785	-0.840155	0.400822	0.92594
MYO6	4660.48	-0.132043	0.157047	-0.840788	0.400467	0.92594
NBPF12	1162.53	-0.131522	0.156427	-0.840785	0.400468	0.92594
NUP107	2714.34	0.190097	0.226016	0.841078	0.400304	0.92594
PCDHGA10	376.745	1.29412	1.53726	0.841839	0.399878	0.92594
RABL2A	944.879	0.168929	0.200955	0.840628	0.400557	0.92594
RANBP3-DT	7.5596	1.05747	1.2572	0.841136	0.400272	0.92594
RBM19	1766.07	-0.141322	0.168304	-0.839681	0.401087	0.92594
RNF216	4027.88	-0.119369	0.141959	-0.84087	0.400421	0.92594
RPL21P16	2021.71	0.162198	0.19318	0.839624	0.401119	0.92594
RPL31	20464.2	-0.134606	0.16031	-0.839665	0.401096	0.92594
SQSTM1	39322.3	0.134746	0.160426	0.839927	0.400949	0.92594
SVIP	1385.41	0.15365	0.182869	0.840217	0.400787	0.92594
TNFAIP8L3	265.735	0.202439	0.240713	0.840998	0.400349	0.92594
ZNF277	1108.41	0.15086	0.179234	0.841692	0.39996	0.92594
CTSH	3702.82	0.189101	0.225327	0.839231	0.40134	0.926006
LINC00545	4.25886	1.24151	1.47932	0.839242	0.401334	0.926006
CPNE1	7045.37	0.108757	0.129637	0.838941	0.401502	0.926172
ZFP30	294.454	0.231873	0.2764	0.838902	0.401524	0.926172
SLC25A14	576.465	0.18856	0.224862	0.838556	0.401719	0.926492
ANAPC1P6	55.2616	-0.393638	0.469571	-0.838293	0.401866	0.926513
ATP5MK	4484.08	0.171201	0.204244	0.838218	0.401908	0.926513
GPR78	17.8276	-0.623905	0.744391	-0.838142	0.401951	0.926513
VDAC1P6	111.136	-0.243075	0.289989	-0.838223	0.401905	0.926513
CCDC32	787.247	0.126675	0.151441	0.836461	0.402896	0.926576
COG4	4491.05	0.115136	0.137587	0.836818	0.402695	0.926576
ERVK13-1	877.861	-0.189887	0.227055	-0.836303	0.402985	0.926576
FAM47E-STBD1	111.078	0.470014	0.561683	0.836795	0.402708	0.926576
GUSBP13	46.951	-0.392452	0.469131	-0.83655	0.402845	0.926576
M1AP	9.65248	-0.752715	0.899154	-0.837138	0.402515	0.926576
NAXE	2854.3	0.153335	0.1831	0.837436	0.402348	0.926576
OSMR-DT	22.7004	0.926601	1.10798	0.836301	0.402985	0.926576
PAICSP4	41.718	0.375712	0.448986	0.836801	0.402705	0.926576
PHF8	1229.67	-0.127648	0.152618	-0.83639	0.402936	0.926576
PPIAP6	32.1963	0.447174	0.533969	0.837453	0.402338	0.926576
RNF126	1516.58	-0.18585	0.222176	-0.836496	0.402876	0.926576
RPL32	26221.5	0.215702	0.257821	0.836632	0.402799	0.926576
SLC16A3	19244.1	-0.125036	0.149426	-0.836777	0.402718	0.926576
SMOX	601.791	-0.180363	0.215398	-0.837347	0.402398	0.926576
STK19	523.836	-0.155246	0.185556	-0.836656	0.402786	0.926576
USP30	1142.09	-0.190176	0.227325	-0.836581	0.402828	0.926576
VOPP1	4117.84	-0.130964	0.156566	-0.836477	0.402886	0.926576
CAMK2G	3639.13	-0.117964	0.14108	-0.83615	0.40307	0.926619
PRSS12	3609.41	-0.112226	0.134246	-0.835969	0.403172	0.926619
ZNF57	151.731	0.222998	0.266727	0.836053	0.403125	0.926619
PCED1B	309.995	-0.187211	0.223975	-0.835857	0.403235	0.926636
XPO6	6174.84	-0.165289	0.197793	-0.835669	0.403341	0.926751
RBM48	619.172	0.168189	0.201297	0.835526	0.403422	0.926807
TNRC18P1	6.28214	-0.917469	1.09836	-0.835308	0.403544	0.92696
USP12	2346.01	0.131537	0.157511	0.835098	0.403663	0.927103
TRAPPC13	1294.38	0.128425	0.153813	0.834941	0.403751	0.927177
GPR157	350.879	0.185803	0.222592	0.834721	0.403875	0.927204
RPL21P119	1658.17	0.165593	0.198369	0.834774	0.403845	0.927204
HNRNPCP1	13.6291	-0.7215	0.864476	-0.83461	0.403937	0.927219
ADK	4151.83	0.147289	0.176955	0.832352	0.40521	0.927287
AGAP2-AS1	1356.97	-0.114504	0.137913	-0.830266	0.406388	0.927287
AKAP6	148.395	-0.290476	0.348374	-0.833806	0.40439	0.927287
ALDH5A1	927.17	-0.164652	0.198303	-0.830306	0.406366	0.927287
ANTXR2	4659.38	-0.150469	0.180931	-0.83164	0.405612	0.927287
ARHGDIA	18614.7	-0.173299	0.208792	-0.83001	0.406533	0.927287
CDO1	132.794	0.243281	0.292292	0.832322	0.405227	0.927287
CEP135	850.49	0.182991	0.219789	0.832575	0.405084	0.927287
CHRM2	7.13813	0.916734	1.10339	0.830833	0.406068	0.927287
CLOCK	3761.75	0.154771	0.1856	0.833895	0.40434	0.927287
CSPG4P13	69.6868	-0.431526	0.51852	-0.832228	0.40528	0.927287
EDEM2	2029.24	-0.125849	0.151349	-0.831511	0.405685	0.927287
EIF3F	10393.6	0.150759	0.181376	0.831192	0.405865	0.927287
FAM149B1P1	10.1701	0.716398	0.860595	0.832446	0.405157	0.927287
FAM161B	415.154	-0.196478	0.23647	-0.83088	0.406041	0.927287
FANCF	605.089	0.161843	0.19495	0.830178	0.406438	0.927287
FOXO4	706.73	-0.182018	0.219346	-0.829819	0.406641	0.927287
GALE	2223.02	0.140065	0.168144	0.833004	0.404843	0.927287
GOLPH3-DT	52.628	-0.353396	0.423901	-0.833676	0.404463	0.927287
GPT	11.7283	-0.784637	0.942607	-0.832411	0.405177	0.927287
HSD17B13	7.05872	1.05402	1.27023	0.829788	0.406659	0.927287
ISG15	434.013	0.228823	0.275902	0.829363	0.406899	0.927287
JRK	1312.65	-0.162159	0.194643	-0.833114	0.404781	0.927287
KLF9	4786.95	0.160931	0.193294	0.83257	0.405087	0.927287
LAMB2	13537.2	-0.130022	0.155817	-0.834454	0.404025	0.927287
LINC01144	15.2666	-0.698552	0.84198	-0.829654	0.406735	0.927287
LINC02427	5.24116	0.966043	1.16136	0.831818	0.405512	0.927287
LINC02709	75.9333	0.318409	0.382055	0.833411	0.404613	0.927287
LRRC8D	2009.02	0.129842	0.156555	0.829373	0.406894	0.927287
MAML2	2191.17	-0.229152	0.275544	-0.831637	0.405614	0.927287
MRPL20-DT	67.2082	-0.335214	0.402004	-0.833857	0.404361	0.927287
MTCO1P12	124220	-0.13987	0.168291	-0.831122	0.405905	0.927287
NFYC	2018.1	0.128485	0.154705	0.830516	0.406247	0.927287
NOD1	396.76	0.214601	0.258367	0.830605	0.406197	0.927287
NQO1-DT	18.7151	0.572924	0.688392	0.832264	0.40526	0.927287
OAZ2	7077.51	0.117527	0.141735	0.829203	0.40699	0.927287
PALB2	1154.76	0.152492	0.183292	0.831963	0.40543	0.927287
PALS2	1209.53	-0.155496	0.186465	-0.833914	0.40433	0.927287
PANK2-AS1	20.2957	-0.523509	0.63113	-0.829478	0.406834	0.927287
PPIL1	1507.45	0.179543	0.215696	0.832388	0.40519	0.927287
PTGER2	249.227	0.234004	0.282179	0.829275	0.406949	0.927287
RAD52	687.965	0.166194	0.200093	0.830582	0.40621	0.927287
RAMAC	732.747	0.140918	0.169693	0.830424	0.406299	0.927287
RNF217	1573.77	-0.15825	0.190394	-0.831171	0.405877	0.927287
RPL5P1	269.355	0.218205	0.263066	0.82947	0.406839	0.927287
SHFL	1353.96	-0.125575	0.150708	-0.833238	0.404711	0.927287
SLC12A6	2890.95	-0.197812	0.237862	-0.831625	0.40562	0.927287
SLC35E4	756.04	-0.168924	0.202717	-0.833296	0.404678	0.927287
SLC40A1	859.891	-0.189855	0.228647	-0.830342	0.406345	0.927287
SRGAP3	401.849	0.395803	0.475687	0.832067	0.405371	0.927287
UBE2N	5462.16	0.13873	0.166992	0.830761	0.406109	0.927287
VPS52	3037.97	-0.11281	0.135802	-0.8307	0.406143	0.927287
XYLB	270.949	-0.185757	0.223271	-0.83198	0.40542	0.927287
ZKSCAN8	3678.58	-0.198484	0.238056	-0.833771	0.40441	0.927287
LINC02795	23.1999	-0.623037	0.751651	-0.828892	0.407166	0.92756
ADAMTS3	636.024	0.179056	0.216081	0.82865	0.407302	0.927642
DDA1	2801.89	-0.136153	0.164311	-0.82863	0.407314	0.927642
AKR7A3	28.7363	0.511466	0.61794	0.827695	0.407843	0.927999
DPM1	1859.36	0.137919	0.166668	0.827506	0.407951	0.927999
LINC01348	15.1749	-0.64644	0.780947	-0.827763	0.407804	0.927999
PDE7A-DT	11.8793	-0.668789	0.807734	-0.827981	0.407681	0.927999
PLEKHS1	53.9095	0.61082	0.738126	0.827528	0.407938	0.927999
RTF2	4723.28	0.122088	0.147514	0.827638	0.407876	0.927999
TMEM30BP1	15.4814	-0.598211	0.72271	-0.827733	0.407822	0.927999
ZBTB41	1763.86	0.192318	0.232447	0.827365	0.40803	0.927999
ZHX1	2892.31	0.13802	0.1668	0.827459	0.407977	0.927999
ZNF287	543.649	-0.158824	0.191871	-0.827762	0.407806	0.927999
ACADS	65.9009	-0.429271	0.521219	-0.82359	0.410173	0.928037
ACO1	10935	-0.106818	0.129642	-0.823948	0.409969	0.928037
ADA	591.662	-0.162635	0.197113	-0.825086	0.409323	0.928037
ANAPC10	448.719	0.190482	0.230995	0.824615	0.40959	0.928037
ANKRD54	1051.2	-0.156716	0.190141	-0.824211	0.40982	0.928037
ARHGEF1	4055.52	-0.139708	0.169028	-0.826537	0.4085	0.928037
CEBPB	4919.59	0.190841	0.231858	0.823093	0.410455	0.928037
COMMD1	1230.84	0.180963	0.219567	0.824179	0.409838	0.928037
COQ10A	501.883	0.152912	0.185375	0.824881	0.409439	0.928037
DPY19L3	1764.69	-0.142507	0.172455	-0.826345	0.408608	0.928037
EIF2S1	5193.62	0.152762	0.185597	0.823084	0.41046	0.928037
ESCO1	1317.33	0.172502	0.208867	0.825894	0.408864	0.928037
FABP4	3.79964	1.78871	2.16887	0.82472	0.409531	0.928037
FAM157C	42.5052	-0.354025	0.430219	-0.822893	0.410569	0.928037
GAB2	1465.65	-0.1152	0.139902	-0.823433	0.410262	0.928037
GNA13	5418.27	0.13645	0.164949	0.827231	0.408106	0.928037
H2AZ2P1	224.592	0.210163	0.2553	0.823203	0.410393	0.928037
KCNQ4	11.7651	0.714435	0.864166	0.826734	0.408388	0.928037
LANCL2	1673.41	-0.1191	0.144557	-0.823899	0.409997	0.928037
MAGI2-AS3	3251.57	0.120889	0.146746	0.823793	0.410057	0.928037
MARCHF6	7923.03	-0.155205	0.18826	-0.824418	0.409702	0.928037
MBD2	3459.05	0.134436	0.162573	0.826926	0.408279	0.928037
MVB12B	927.363	0.142863	0.173315	0.824295	0.409772	0.928037
NBPF14	4505.46	-0.115791	0.140542	-0.82389	0.410002	0.928037
NDUFC2-KCTD14	173.807	1.42934	1.73003	0.826195	0.408693	0.928037
NEK6	8575.16	-0.154957	0.18738	-0.826967	0.408256	0.928037
NFATC2IP-AS1	5.97779	-1.12743	1.36944	-0.823278	0.41035	0.928037
NXT1	468.671	0.247444	0.299975	0.824879	0.40944	0.928037
PCSK4	158.066	-0.248564	0.301433	-0.82461	0.409593	0.928037
PRRX1	2448.72	0.150717	0.182514	0.825781	0.408929	0.928037
PYM1	917.885	0.149744	0.181408	0.825457	0.409112	0.928037
RB1CC1	6799.41	0.195313	0.237008	0.824077	0.409896	0.928037
RNF125	149.476	-0.285973	0.346407	-0.825539	0.409066	0.928037
RNPS1P1	98.6666	-0.256712	0.311354	-0.824504	0.409653	0.928037
RPS2P4	5.64614	0.935703	1.13608	0.823622	0.410154	0.928037
SEMA4G	470.415	-0.256194	0.311292	-0.823002	0.410507	0.928037
SH3GL1P1	40.137	-0.477315	0.579082	-0.824262	0.409791	0.928037
SYT11	7477.19	-0.120897	0.146911	-0.822928	0.410549	0.928037
TAF1A-AS1	57.243	0.311455	0.378054	0.823836	0.410033	0.928037
TAPT1-AS1	77.5725	-0.357979	0.432996	-0.826749	0.408379	0.928037
TWF2-DT	15.1561	0.597634	0.723865	0.825616	0.409022	0.928037
USH2A	6.85347	1.12515	1.36608	0.823637	0.410146	0.928037
VPS35L	5375.31	0.105367	0.127951	0.823494	0.410227	0.928037
WDR61	2407.52	0.128071	0.154917	0.826706	0.408404	0.928037
ZC4H2	946.282	-0.130641	0.158496	-0.824253	0.409796	0.928037
SSR4P1	58.6305	-0.328673	0.399661	-0.822381	0.41086	0.92857
STAMBP	3346.5	-0.113397	0.137945	-0.822044	0.411052	0.928877
ZNF518B	2078.43	-0.159011	0.193459	-0.821936	0.411113	0.928888
GUSBP4	13.7203	0.736022	0.896206	0.821264	0.411496	0.929626
IER3IP1	2717.21	0.166513	0.202789	0.821116	0.41158	0.929657
SLC9A8	1407.07	-0.131842	0.160579	-0.821043	0.411622	0.929657
ATP6V0A1	3562.76	-0.161843	0.197272	-0.820403	0.411986	0.930354
ARHGEF19	20.1802	-0.884545	1.07903	-0.819761	0.412352	0.930796
ATP6AP1L	123.351	-0.299913	0.365797	-0.819889	0.412279	0.930796
GLS	10368.8	-0.149694	0.182645	-0.819591	0.41245	0.930796
HERC2P9	2421.06	-0.12038	0.146883	-0.819566	0.412463	0.930796
ZNF345	102.411	0.289427	0.353079	0.819723	0.412374	0.930796
CNNM3-DT	7.12009	0.897928	1.09648	0.818915	0.412835	0.931
HMGB1	19400.4	0.126204	0.154043	0.819279	0.412627	0.931
OXR1	2093.47	0.12929	0.157865	0.81899	0.412792	0.931
RHOT2	3195.67	-0.162881	0.19889	-0.818948	0.412816	0.931
TIRAP	490.799	-0.156029	0.190527	-0.818929	0.412827	0.931
EML6	108.064	-0.365583	0.446503	-0.818768	0.412919	0.931062
IL11RA	100.523	0.325661	0.397883	0.818485	0.41308	0.9313
GOLGA8G	47.1226	-0.345706	0.42243	-0.818375	0.413143	0.931315
SEPTIN10P1	42.9857	0.408687	0.499507	0.818182	0.413253	0.931437
DGCR6	242.749	0.205911	0.251875	0.817513	0.413635	0.931664
LAMTOR4	1753.6	0.18083	0.221146	0.817692	0.413533	0.931664
POU5F1B	5.54088	-1.12469	1.37516	-0.817859	0.413438	0.931664
RABGGTB	3810.43	0.159696	0.195306	0.81767	0.413546	0.931664
ZNF222	195.824	0.212276	0.259656	0.817529	0.413626	0.931664
LGR4	9806.97	-0.168694	0.206416	-0.817249	0.413786	0.931834
ZWINT	2331.02	0.251978	0.30835	0.817183	0.413824	0.931834
SBNO1	4654.11	0.1319	0.161476	0.816844	0.414018	0.931951
SERAC1	1902.37	-0.146741	0.179689	-0.816638	0.414135	0.931951
SLU7	3085.08	0.133309	0.163249	0.8166	0.414157	0.931951
SRBD1	1018.37	0.134998	0.165281	0.816781	0.414054	0.931951
U2AF1L4	320.075	0.188931	0.23133	0.816719	0.414089	0.931951
CYC1	3137.68	-0.138108	0.169234	-0.816077	0.414456	0.931999
DCAKD	1261.38	-0.13143	0.16117	-0.815477	0.414799	0.931999
ERLIN1	7553.09	0.132949	0.16306	0.815338	0.414879	0.931999
FRG1JP	67.4831	0.307932	0.377685	0.815314	0.414892	0.931999
GALNT11	2344.39	0.106731	0.130913	0.815285	0.414909	0.931999
KIF23	4983.58	0.240793	0.29516	0.815806	0.414611	0.931999
PROC	4.13313	-1.7588	2.15493	-0.816177	0.414399	0.931999
RAPGEF1	5176.13	-0.140776	0.172426	-0.816442	0.414247	0.931999
RGPD3	509.13	-0.18329	0.224624	-0.815987	0.414508	0.931999
RINT1	1646.63	0.129823	0.159223	0.815352	0.414871	0.931999
RPL30-AS1	44.076	-0.754926	0.92576	-0.815466	0.414805	0.931999
TREX2	43.1268	0.641113	0.786163	0.815495	0.414789	0.931999
ZNF234	633.573	-0.172635	0.211647	-0.815674	0.414686	0.931999
MOGS	3997.09	-0.121687	0.149337	-0.814846	0.41516	0.932436
TEKT4P2	148.809	-0.209558	0.257237	-0.814648	0.415274	0.932565
MTIF2	1817.7	0.133979	0.164491	0.814503	0.415357	0.932625
AAGAB	3035.23	0.108259	0.132974	0.814138	0.415566	0.932719
PTPRO	4.02817	-1.25229	1.53808	-0.81419	0.415536	0.932719
RHPN2P1	16.4903	0.837873	1.02916	0.814135	0.415568	0.932719
GNPNAT1	3172.87	0.150714	0.185194	0.813815	0.415751	0.932751
MAMDC2	2006.99	-0.134931	0.165797	-0.813833	0.415741	0.932751
RPL26L1-AS1	23.563	-0.543376	0.66767	-0.813839	0.415737	0.932751
NME5	193.395	0.223542	0.274755	0.813604	0.415872	0.932896
CDK2AP1	6053.08	0.115395	0.141955	0.812901	0.416275	0.933045
GJD3-AS1	513.087	-0.178187	0.219134	-0.813144	0.416136	0.933045
ILF3-DT	416.811	0.160191	0.196994	0.813177	0.416116	0.933045
OTUD4	3937.41	-0.149034	0.183336	-0.812898	0.416276	0.933045
RIN1	1963.91	0.151761	0.186635	0.813142	0.416137	0.933045
SMG7	4448.8	-0.128749	0.158379	-0.812918	0.416265	0.933045
NUDT16	2094.01	0.109398	0.134595	0.812795	0.416335	0.933051
ATP5ME	2554.56	0.173918	0.214646	0.810256	0.417793	0.933254
ATXN1-AS1	246.689	-0.250176	0.308589	-0.810711	0.417532	0.933254
BRK1	6119.88	0.120748	0.149049	0.810123	0.417869	0.933254
C2orf68	1192.35	0.121115	0.149278	0.811341	0.41717	0.933254
CENPI	1512.97	0.258919	0.319719	0.809835	0.418035	0.933254
CHD2	6686.97	-0.15407	0.189966	-0.811037	0.417344	0.933254
CRCP	2016.23	0.12216	0.150586	0.81123	0.417234	0.933254
CYP27B1	33.5667	-0.469264	0.578741	-0.810837	0.417459	0.933254
DOK1	2127.75	0.146839	0.181303	0.809909	0.417992	0.933254
EIF2S2	6199.58	0.14911	0.184069	0.810079	0.417895	0.933254
EWSR1	14377.3	0.134613	0.166134	0.810266	0.417788	0.933254
FAF2	4321.73	-0.136632	0.168641	-0.810191	0.417831	0.933254
FAM151B-DT	406.611	0.233092	0.287219	0.811549	0.41705	0.933254
FBXO6	42.8251	-0.405309	0.499273	-0.811798	0.416908	0.933254
GRIN2C	4.56254	-1.73174	2.13421	-0.811419	0.417125	0.933254
H2BW3P	23.2424	0.486369	0.598721	0.812346	0.416593	0.933254
IFI6	1123.34	0.183579	0.226615	0.810092	0.417887	0.933254
KDM7A-DT	33.5326	0.632761	0.781338	0.809842	0.418031	0.933254
MRPL18	2056.57	0.150363	0.185681	0.809791	0.41806	0.933254
NIP7	1514.39	0.169238	0.208292	0.812508	0.4165	0.933254
PELI3	767.553	0.153787	0.18975	0.810476	0.417667	0.933254
PMM2	1712.16	-0.149165	0.184141	-0.810061	0.417905	0.933254
SEZ6L2	4544.98	-0.172792	0.213187	-0.810517	0.417643	0.933254
SYNE3	124.368	0.444572	0.548255	0.810886	0.417431	0.933254
TMEM128	911.522	0.143793	0.177119	0.811843	0.416882	0.933254
TTN-AS1	687.219	-0.17201	0.2124	-0.809842	0.418031	0.933254
UBL7	2164.25	0.134234	0.165446	0.811344	0.417168	0.933254
XKR8	1063.6	-0.11548	0.142422	-0.810829	0.417464	0.933254
ZNF767P	499.257	-0.152337	0.187902	-0.810729	0.417521	0.933254
ELP1	3309.19	0.123636	0.15281	0.809085	0.418466	0.934035
RBM14	2521.82	0.160565	0.198637	0.808332	0.4189	0.934762
RBM20	38.3484	0.399448	0.494169	0.808323	0.418905	0.934762
CD68	3456.69	-0.190888	0.236304	-0.80781	0.4192	0.934798
CLEC16A	1753.27	-0.147099	0.182146	-0.807592	0.419325	0.934798
LINC01629	10.5441	-0.770006	0.953291	-0.807734	0.419244	0.934798
LRCH1	1477.05	0.120056	0.148655	0.807618	0.419311	0.934798
MAP1A	4846.04	-0.207032	0.256391	-0.807486	0.419386	0.934798
NPAS4	50.5524	-0.521061	0.644924	-0.807942	0.419124	0.934798
RILPL1	1322.44	-0.128485	0.159132	-0.807412	0.419429	0.934798
SLC6A16	92.6618	-0.299009	0.370194	-0.807708	0.419259	0.934798
ZNF14	209.488	-0.200975	0.248716	-0.808052	0.419061	0.934798
ACOX3	981.67	-0.136434	0.169685	-0.804046	0.421371	0.93492
ADD2	2057.24	-0.139095	0.172672	-0.805544	0.420506	0.93492
ANXA2P3	4.88295	1.01606	1.25973	0.806571	0.419914	0.93492
ANXA5	41549.6	0.12284	0.153346	0.801061	0.423096	0.93492
APMAP	9186.87	-0.0981771	0.122183	-0.803524	0.421672	0.93492
ARHGAP32	1423.75	0.215335	0.268828	0.801015	0.423123	0.93492
C2CD3	1506.18	-0.151344	0.188028	-0.8049	0.420877	0.93492
C5AR1	36.7649	0.460587	0.573028	0.803778	0.421525	0.93492
CBX3P9	107.62	0.242588	0.302346	0.802352	0.422349	0.93492
COL18A1	1869.4	-0.255486	0.317358	-0.805042	0.420795	0.93492
CUEDC2	4708.98	0.150244	0.187052	0.803221	0.421847	0.93492
DHDDS-AS1	7.79332	-0.900534	1.11759	-0.805785	0.420367	0.93492
DMWD	2574.5	-0.11134	0.138162	-0.805863	0.420322	0.93492
DNAJC1	1455.81	-0.190263	0.23705	-0.80263	0.422189	0.93492
ETV6	1428.06	-0.141559	0.175687	-0.805747	0.420389	0.93492
FCMR	31.1304	-0.601616	0.748766	-0.803477	0.421699	0.93492
FEM1B	3669.63	0.12561	0.156143	0.804452	0.421136	0.93492
GATA6	2510.46	-0.120268	0.150144	-0.801015	0.423123	0.93492
GID8	2459.75	-0.105336	0.130945	-0.804429	0.421149	0.93492
GUCD1	4847.9	-0.116734	0.144816	-0.806085	0.420194	0.93492
HOGA1	67.7238	-0.290342	0.36246	-0.801031	0.423114	0.93492
INPP1	1032.99	0.138867	0.1725	0.805028	0.420803	0.93492
JMJD7	137.762	0.30787	0.383543	0.8027	0.422148	0.93492
LBR	4802.86	0.196009	0.244259	0.802465	0.422284	0.93492
LINC01238	8.60883	-0.823164	1.02686	-0.801632	0.422766	0.93492
LRRFIP2	2749	0.126397	0.157266	0.803713	0.421563	0.93492
MAST2	4119.89	-0.138344	0.171666	-0.805893	0.420305	0.93492
MED9	541.367	0.141828	0.176229	0.804799	0.420936	0.93492
METTL18	236.136	0.179318	0.222511	0.805886	0.420308	0.93492
MIF4GD-DT	84.2121	-0.279808	0.349315	-0.801019	0.423121	0.93492
MMP23B	12.1106	-0.6825	0.850468	-0.8025	0.422264	0.93492
NBPF10	3299.94	-0.106638	0.132962	-0.802014	0.422545	0.93492
NMNAT1	853.185	-0.143711	0.178385	-0.805623	0.42046	0.93492
PAK1IP1	1027.03	0.140983	0.175635	0.802705	0.422145	0.93492
PBX3-DT	4.81897	1.37981	1.72041	0.802027	0.422538	0.93492
PCDH10-DT	45.1132	-0.634249	0.789039	-0.803824	0.421499	0.93492
PDCL3P5	67.2565	0.307999	0.382324	0.805597	0.420475	0.93492
PHACTR2	4903.32	-0.172727	0.215214	-0.802581	0.422217	0.93492
PIGB	862.073	0.144676	0.180324	0.802315	0.422371	0.93492
PODN	23.7371	0.588872	0.732868	0.803517	0.421676	0.93492
PTPN9	3442.94	-0.109727	0.136927	-0.801351	0.422928	0.93492
PVT1	544.579	-0.193023	0.239516	-0.805888	0.420307	0.93492
RARG	3753.95	0.131025	0.16351	0.801327	0.422942	0.93492
RPL21P75	1726.34	0.159487	0.198389	0.80391	0.421449	0.93492
RPL3P2	472.862	-0.146429	0.181697	-0.805894	0.420304	0.93492
RPL5P9	13.295	0.602489	0.750483	0.802802	0.422089	0.93492
SETD4	737.08	0.142882	0.177521	0.804873	0.420893	0.93492
SETD7	10843.9	0.160046	0.199644	0.801657	0.422751	0.93492
SF3A3	4761.75	0.131265	0.163155	0.804543	0.421083	0.93492
SMIM14	3507.32	0.156459	0.194117	0.806003	0.420241	0.93492
SPOUT1	1197.5	-0.175129	0.21784	-0.803937	0.421433	0.93492
SRM	3995.05	-0.167887	0.209439	-0.801601	0.422784	0.93492
SRSF8	2225.13	-0.127717	0.159453	-0.800964	0.423152	0.93492
TBC1D22B	1111.02	0.112638	0.139619	0.806753	0.419809	0.93492
TGIF2	1678.5	0.123609	0.153743	0.803996	0.421399	0.93492
THAP11	1633.8	0.130981	0.162301	0.807026	0.419652	0.93492
TOX4	4091.83	0.111314	0.138559	0.803371	0.42176	0.93492
UBA6	4525.25	0.126268	0.156993	0.804293	0.421228	0.93492
UBR7	2665.92	0.139126	0.173231	0.803124	0.421903	0.93492
VEGFC	2155.48	-0.137252	0.170775	-0.803701	0.42157	0.93492
WDR12	2192.26	0.1378	0.171819	0.80201	0.422547	0.93492
ZFP28	684.736	0.13264	0.165416	0.801854	0.422637	0.93492
ZFP36	889.878	-0.251988	0.312191	-0.807159	0.419575	0.93492
ZNF181	677.031	0.170259	0.211963	0.803251	0.42183	0.93492
ZNF292	2506.4	-0.187992	0.232977	-0.806913	0.419717	0.93492
COPS9	1417.54	0.183507	0.229144	0.800835	0.423227	0.934961
GRAMD2B	3249.84	-0.108555	0.135607	-0.800508	0.423417	0.934998
OXA1L	5791.87	0.101383	0.126647	0.800516	0.423412	0.934998
SPOPL	1764.98	0.147573	0.184337	0.800559	0.423387	0.934998
TEX261	6154.38	-0.122155	0.152614	-0.800416	0.42347	0.934998
ALDH9A1	5773.35	0.113229	0.141756	0.798758	0.424431	0.935107
DICER1-AS1	84.2037	-0.428063	0.535286	-0.79969	0.42389	0.935107
DYRK1B	2164.97	-0.151163	0.189034	-0.799662	0.423907	0.935107
EEF1A1P6	58933.4	0.118827	0.1485	0.800184	0.423604	0.935107
GDF15	6.35198	0.86579	1.08403	0.798675	0.424479	0.935107
IGSF3P1	32.7395	-0.507577	0.635433	-0.798788	0.424413	0.935107
KCTD5	1749.81	-0.139959	0.175144	-0.799107	0.424228	0.935107
NUDT19	1079.04	-0.152486	0.190671	-0.799736	0.423864	0.935107
RNF111	2070.33	-0.174526	0.218425	-0.799019	0.424279	0.935107
SCARA3	4479.47	0.17378	0.217441	0.799208	0.42417	0.935107
SLFN5	5952.65	-0.195903	0.245175	-0.799034	0.424271	0.935107
TCEA2	1471.42	0.142174	0.177722	0.799982	0.423721	0.935107
TLK2	2311.24	-0.106713	0.13357	-0.79893	0.424331	0.935107
TMEM120B	1282.94	-0.137676	0.1721	-0.799975	0.423725	0.935107
TTC9	85.6771	-0.282223	0.353288	-0.798845	0.42438	0.935107
UFD1-AS1	18.7925	-0.627511	0.785406	-0.798964	0.424311	0.935107
WASHC2C	5363.41	0.115586	0.144649	0.79908	0.424244	0.935107
ZNF839	563.312	-0.143864	0.180167	-0.798505	0.424577	0.935199
ANK2	1873.8	-0.165533	0.207398	-0.798142	0.424788	0.935293
PATJ	1081.69	-0.165416	0.207265	-0.79809	0.424818	0.935293
REPIN1-AS1	7.96245	-0.966309	1.2108	-0.798076	0.424827	0.935293
ZNF20	404.088	0.162718	0.203896	0.798042	0.424846	0.935293
OTUB1	3742.36	-0.133799	0.167765	-0.797539	0.425138	0.935813
ACVR1B	1284.74	-0.123056	0.154341	-0.797304	0.425274	0.935837
ANP32BP1	34.0974	0.494813	0.620858	0.796983	0.425461	0.935837
ARPC3P1	7.19826	0.805675	1.01111	0.79682	0.425556	0.935837
GEN1	1414.61	0.203963	0.255898	0.797049	0.425423	0.935837
QTRT1	1385.3	0.183035	0.22973	0.796741	0.425601	0.935837
RPS20P22	9.93599	-0.867344	1.0886	-0.796754	0.425594	0.935837
SNHG3	3535.52	0.182891	0.229486	0.79696	0.425474	0.935837
TRIM7-AS2	31.9408	-0.452147	0.567064	-0.797347	0.42525	0.935837
HMGN5	170.04	0.207981	0.261085	0.796603	0.425682	0.935889
SOHLH2	30.7898	0.416067	0.522387	0.796473	0.425757	0.935931
DYNLT1	2909.09	0.252354	0.317074	0.795883	0.4261	0.936225
EMC4	2851.54	0.106666	0.1341	0.795416	0.426371	0.936225
LPXN	543.559	-0.17205	0.216316	-0.795368	0.4264	0.936225
MAOA	17.7311	0.679981	0.854432	0.795828	0.426132	0.936225
NAGLU	2588.03	-0.144642	0.181817	-0.795536	0.426302	0.936225
PDCD6IP-DT	437.25	-0.140341	0.176312	-0.795982	0.426043	0.936225
REV1	1691.84	0.134802	0.169417	0.795685	0.426215	0.936225
RTN4RL1	13.21	-0.800648	1.00635	-0.795593	0.426269	0.936225
ZFYVE27	1849.74	-0.126946	0.159486	-0.795971	0.426049	0.936225
NAA38	1961.32	0.158744	0.199647	0.795121	0.426543	0.936417
RNF152	250.935	-0.189455	0.23831	-0.794995	0.426616	0.936453
DNAH10OS	329.854	0.168533	0.212091	0.794624	0.426832	0.936501
ITM2C	3759.76	-0.152609	0.192023	-0.794744	0.426763	0.936501
LYPD3	50.0845	-0.384499	0.483768	-0.794801	0.426729	0.936501
RPL31P49	10.7162	-0.6819	0.858201	-0.794569	0.426864	0.936501
LINC01776	13.4961	-0.668386	0.841734	-0.794058	0.427162	0.936749
NDUFAF1	900.045	0.156097	0.196589	0.794027	0.427179	0.936749
NTMT1	877.252	0.220891	0.278147	0.79415	0.427108	0.936749
PRPF4B	5792.72	0.111632	0.140631	0.793791	0.427317	0.936749
SH3BGR	73.856	-0.487598	0.614148	-0.793941	0.42723	0.936749
UGGT1	12706	-0.133179	0.167774	-0.7938	0.427312	0.936749
ACTR10	3260.09	0.145312	0.184001	0.789732	0.429684	0.936906
AGAP14P	64.2155	-0.288739	0.366731	-0.78733	0.431089	0.936906
AGO4	1674.24	-0.121302	0.154366	-0.785807	0.431981	0.936906
ANKRD17	8740.9	-0.171999	0.219352	-0.784127	0.432966	0.936906
ANKRD63	15.7463	-0.616681	0.784273	-0.78631	0.431686	0.936906
AP1S1	3779.45	-0.126318	0.160878	-0.785176	0.43235	0.936906
APBA2	1749.08	-0.122686	0.155924	-0.786828	0.431383	0.936906
ARPC5	15430.7	-0.118357	0.150959	-0.784033	0.43302	0.936906
ATF6B	5195.9	-0.112608	0.143466	-0.784914	0.432504	0.936906
ATM	4840.8	-0.191963	0.243873	-0.787142	0.431199	0.936906
BAZ2A	7032.09	-0.141095	0.178876	-0.78879	0.430234	0.936906
BCAR1	7956.47	-0.137235	0.173364	-0.791603	0.428592	0.936906
BLOC1S5	816.524	0.152513	0.192539	0.792115	0.428293	0.936906
BLOC1S6	4956.26	0.0970226	0.123573	0.785144	0.432369	0.936906
BRAP	1247.13	-0.126776	0.161501	-0.784988	0.43246	0.936906
C18orf54	713.023	0.203905	0.259406	0.786046	0.43184	0.936906
C9orf72	240.678	0.189477	0.240024	0.78941	0.429872	0.936906
CARD8-AS1	98.1319	0.274829	0.347759	0.790285	0.429361	0.936906
CCR7	22.2044	-0.600918	0.762192	-0.788408	0.430458	0.936906
CD2BP2-DT	49.7092	0.479355	0.610469	0.785225	0.432322	0.936906
CDKN2B-AS1	55.7242	-0.431092	0.544747	-0.791362	0.428733	0.936906
CFAP45	61.945	-0.324953	0.410635	-0.791342	0.428745	0.936906
CHMP1A	4868.87	-0.119475	0.151298	-0.789667	0.429722	0.936906
CLCN7	4415.74	-0.146985	0.186262	-0.789129	0.430037	0.936906
COL24A1	55.3411	-0.391167	0.497519	-0.786235	0.43173	0.936906
DGKG	53.4446	-0.324583	0.413351	-0.785246	0.432309	0.936906
EBPL	1187.28	0.135087	0.171959	0.785577	0.432116	0.936906
EIF4E	2947.75	0.145483	0.183463	0.792983	0.427788	0.936906
ELAVL1	5691.54	0.133343	0.169897	0.78485	0.432542	0.936906
EML5	65.4183	0.352016	0.445226	0.790645	0.429151	0.936906
EPHA4	1144.88	0.220784	0.278409	0.793018	0.427767	0.936906
ESYT2	9876.92	-0.153266	0.193752	-0.791041	0.42892	0.936906
EXOSC10-AS1	29.2618	0.417663	0.53159	0.785686	0.432051	0.936906
FAR2	729.908	-0.174931	0.220885	-0.791952	0.428389	0.936906
FOXC1	347.357	-0.197901	0.251997	-0.78533	0.43226	0.936906
GPR199P	28.9856	0.653581	0.833406	0.784229	0.432905	0.936906
GTF2F2	2965.29	0.151447	0.191131	0.792369	0.428145	0.936906
GTPBP3	535.456	-0.163571	0.206523	-0.792024	0.428347	0.936906
HAUS2	1689.94	0.154626	0.1954	0.79133	0.428751	0.936906
HESX1	24.6009	0.538393	0.685985	0.784846	0.432544	0.936906
HYPK	1097.66	0.287484	0.364262	0.789222	0.429982	0.936906
IBTK	4386.61	0.152701	0.193908	0.787494	0.430993	0.936906
INKA2-AS1	39.5957	0.390095	0.495331	0.787545	0.430963	0.936906
LDAH	1465.15	0.155529	0.197719	0.786619	0.431505	0.936906
LINC02873	8.25943	1.20441	1.53022	0.78708	0.431235	0.936906
LNX2	1788.78	-0.172416	0.218193	-0.790197	0.429413	0.936906
LRCH2	1234.95	0.151818	0.191609	0.792333	0.428166	0.936906
MACROH2A1	10687	0.122665	0.155246	0.790131	0.429451	0.936906
MAN2B2	5910.79	-0.156782	0.199731	-0.784967	0.432473	0.936906
MAP7D2	15.7207	-0.619226	0.783698	-0.790134	0.42945	0.936906
MIF	18046.5	-0.175656	0.224053	-0.783992	0.433045	0.936906
MRPL57	1639.11	0.138182	0.175901	0.785567	0.432121	0.936906
MTRF1	460.971	0.146283	0.186456	0.784544	0.432721	0.936906
NFATC4	3468.16	-0.150973	0.190357	-0.793108	0.427715	0.936906
NSUN3	894.654	0.131591	0.167248	0.7868	0.431399	0.936906
NUSAP1	4249.48	0.202778	0.256301	0.791171	0.428844	0.936906
OPN3	3527.56	-0.145434	0.184728	-0.787289	0.431113	0.936906
P2RX5-TAX1BP3	68.6556	-0.34877	0.443789	-0.785893	0.43193	0.936906
PFN2	13405.8	-0.11255	0.142121	-0.791928	0.428403	0.936906
PLK4	1217.89	0.226466	0.288664	0.784532	0.432728	0.936906
POFUT1	5942.9	-0.107318	0.135336	-0.792976	0.427792	0.936906
POLG2	432.109	-0.158	0.199683	-0.791251	0.428797	0.936906
PPATP1	41.786	0.387396	0.492753	0.786188	0.431758	0.936906
RAMACL	306.887	0.173384	0.219768	0.788938	0.430149	0.936906
RHOJ	3459.14	-0.135746	0.172063	-0.788931	0.430153	0.936906
RPS15AP14	6.4035	-0.924656	1.16947	-0.790666	0.429139	0.936906
RPS27AP16	331.523	-0.250737	0.318701	-0.786746	0.43143	0.936906
SARDH	26.2525	-2.85311	3.6014	-0.792221	0.428232	0.936906
SEPSECS-AS1	28.5748	0.440647	0.561473	0.784806	0.432567	0.936906
SERTAD4-AS1	167.544	-0.288195	0.367025	-0.785219	0.432325	0.936906
SETSIP	77.7975	0.292633	0.370062	0.790767	0.42908	0.936906
SIK3	1312.04	0.157298	0.199574	0.78817	0.430597	0.936906
SLC15A3	8.52922	1.21929	1.55421	0.784503	0.432745	0.936906
SLC16A10	82.6415	0.259023	0.32986	0.785252	0.432306	0.936906
SLC19A1	786.956	-0.223259	0.283999	-0.786124	0.431795	0.936906
SLC23A2	3974.62	-0.172372	0.219567	-0.785055	0.432422	0.936906
SLC25A27	25.8993	0.699725	0.890846	0.785461	0.432183	0.936906
SLC25A6	18155.7	-0.129789	0.164309	-0.789905	0.429583	0.936906
SLC35E2B	5755.83	-0.160717	0.204085	-0.787501	0.430988	0.936906
SOX5	34.8248	0.539827	0.683431	0.789878	0.429599	0.936906
SPTY2D1OS	35.491	0.457818	0.582468	0.785998	0.431869	0.936906
SRP14-DT	155.667	-0.217276	0.276445	-0.785965	0.431888	0.936906
ST13	14688.1	0.109012	0.13904	0.784037	0.433019	0.936906
SULT1A3	56.3446	-0.303013	0.384043	-0.789007	0.430108	0.936906
SUPT3H	820.016	-0.158814	0.200585	-0.791754	0.428504	0.936906
TMCO4	628.412	0.158401	0.200211	0.79117	0.428845	0.936906
TMEM102	282.666	-0.18457	0.233083	-0.791863	0.428441	0.936906
TMEM248	7917.36	-0.0918674	0.116564	-0.78813	0.430621	0.936906
TMEM67	1024.58	0.172629	0.219844	0.785235	0.432316	0.936906
TRAF3IP3	6.43452	-1.44806	1.82562	-0.793192	0.427666	0.936906
TRIM2	3340.91	0.206782	0.263642	0.78433	0.432847	0.936906
TRIP6	5759	-0.148733	0.188185	-0.790351	0.429323	0.936906
TSPOAP1	1402.56	0.22608	0.285971	0.79057	0.429195	0.936906
TUG1	15288.1	-0.167849	0.2121	-0.791367	0.42873	0.936906
VKORC1L1	3219.02	0.130238	0.165944	0.78483	0.432553	0.936906
WASHC5	5203.99	0.126968	0.160247	0.792325	0.428171	0.936906
ZC3HAV1	3565.96	-0.116202	0.147355	-0.788582	0.430356	0.936906
ZNF16	386.357	-0.187817	0.239239	-0.78506	0.432418	0.936906
ZNF24	5248.48	0.146995	0.185829	0.791023	0.428931	0.936906
ZNF773	319.011	-0.155732	0.197918	-0.786853	0.431368	0.936906
GAPDH	252105	-0.118991	0.151802	-0.783859	0.433123	0.936952
CMC4	589.659	0.1613	0.205823	0.783681	0.433227	0.937057
XPC-AS1	26.3354	0.468889	0.59853	0.783402	0.433391	0.937288
KMT2C	3263.27	-0.186542	0.238189	-0.783167	0.433529	0.937339
LIPT1	116.343	0.236223	0.301627	0.783163	0.433531	0.937339
TXK	63.5721	-0.419119	0.535223	-0.783073	0.433584	0.937339
POU2F2	52.3879	-0.537863	0.687129	-0.782769	0.433763	0.937602
KCNJ2	661.27	0.312512	0.39939	0.782474	0.433936	0.937854
FPGT-TNNI3K	12.7302	-0.782397	1.00011	-0.782312	0.434031	0.937938
CENPS-CORT	63.5454	-0.430556	0.550526	-0.782081	0.434167	0.938005
FAM161A	625.529	0.132827	0.169842	0.782066	0.434176	0.938005
UTP11	1968.43	0.138152	0.176687	0.781903	0.434272	0.93809
AKAP12	5384.4	-0.157184	0.201511	-0.780029	0.435374	0.938516
COLGALT2	663.968	-0.261213	0.334699	-0.780443	0.43513	0.938516
CUL9	1450.51	-0.163446	0.209386	-0.780594	0.435041	0.938516
EML4	4321.94	0.113672	0.14555	0.780983	0.434813	0.938516
FAP	10674.7	0.152104	0.19516	0.779385	0.435753	0.938516
GOLM2	11855.6	0.117878	0.15097	0.780807	0.434916	0.938516
GTF2A1-AS1	39.0234	-0.462845	0.593956	-0.779257	0.435828	0.938516
JAZF1	1100.77	-0.139456	0.178701	-0.780389	0.435162	0.938516
LINC02175	31.1609	-0.50602	0.648092	-0.780784	0.43493	0.938516
MTMR10	2273.46	-0.12643	0.161964	-0.780604	0.435035	0.938516
MTO1	1037.86	-0.192049	0.246319	-0.779677	0.435581	0.938516
OVCH1-AS1	859.441	-0.189128	0.242691	-0.779296	0.435805	0.938516
PALLD	18415.2	-0.135407	0.17366	-0.779727	0.435552	0.938516
PIR	801.139	0.146153	0.187512	0.779431	0.435726	0.938516
PSMD8	7518.02	0.121222	0.155465	0.779736	0.435546	0.938516
RBM45	739.647	0.134097	0.172076	0.77929	0.435809	0.938516
RPL5P30	10.11	-0.984539	1.26122	-0.780626	0.435023	0.938516
S1PR1	308.78	-0.237376	0.303758	-0.781466	0.434528	0.938516
SLX4IP	626.868	0.144282	0.185043	0.779722	0.435554	0.938516
SNX3	9326.06	0.101791	0.130583	0.779507	0.435681	0.938516
SUPT16HP1	200.421	0.209917	0.269011	0.780329	0.435197	0.938516
VASH2	108.448	-0.310286	0.397706	-0.780191	0.435278	0.938516
VPS37A	2595.75	0.126527	0.16232	0.779486	0.435693	0.938516
YWHAEP5	9.35258	0.723258	0.926686	0.780478	0.43511	0.938516
SPON1-AS1	5.02774	-1.13814	1.46138	-0.778816	0.436088	0.938831
ZNF860	132.703	-0.261649	0.335918	-0.778909	0.436033	0.938831
DTD2	827.56	-0.128158	0.16462	-0.77851	0.436268	0.938992
GSTM4	1026.46	0.15564	0.200022	0.778111	0.436503	0.938992
RPL7AP6	2034.54	-0.138728	0.17824	-0.778323	0.436379	0.938992
STX1B	486.843	0.157437	0.202307	0.778208	0.436446	0.938992
TAF6L	666.667	0.167453	0.215168	0.778245	0.436425	0.938992
VPS4B	4148.31	0.109336	0.140512	0.778122	0.436497	0.938992
BBS5	543.764	-0.148775	0.191335	-0.777563	0.436827	0.9392
CDK2AP2	2139.66	-0.14317	0.184108	-0.77764	0.436781	0.9392
MIR378D2HG	7.41802	0.824556	1.06023	0.777714	0.436738	0.9392
XRCC3	468.11	0.312101	0.401307	0.777712	0.436739	0.9392
LCT-AS1	10.4499	-0.983751	1.26535	-0.777451	0.436893	0.93922
KIZ	628.793	0.187403	0.241128	0.777194	0.437044	0.939312
MMP19	1421.77	0.124491	0.160181	0.777186	0.437049	0.939312
JUND	9627.73	-0.168946	0.217476	-0.776848	0.437249	0.939497
RGS19	328.242	-0.191528	0.246521	-0.776925	0.437203	0.939497
CACNA1G	39.7694	-0.800303	1.03039	-0.776697	0.437337	0.93954
TRAPPC12	1691.48	-0.11722	0.150936	-0.776622	0.437382	0.93954
CCT5P1	6.50555	0.899303	1.15889	0.776005	0.437746	0.939651
