## Supplemental tables for "The Parkinson’s Disease Associated BAP1/ASXL3 Complex Regulates the Internalization of α-Synuclein Fibrils by Reprogramming the Cell Surface Glycoproteome" (part 3 of 3)

### Sheet: Table 2 (continued)
	baseMean	log2FoldChange	lfcSE	stat	pvalue	padj
CUX1	5409.33	-0.122808	0.158242	-0.776075	0.437705	0.939651
DPH1	2328.06	0.10868	0.140062	0.775944	0.437782	0.939651
LINC02228	5.72021	0.922132	1.18811	0.776137	0.437668	0.939651
NBL1	712.502	-0.160948	0.207446	-0.775856	0.437834	0.939651
POP4	1597.96	0.137558	0.177319	0.775766	0.437887	0.939651
SEPTIN4	277.578	0.282036	0.363455	0.775987	0.437757	0.939651
VDAC2	10505.7	0.122738	0.158104	0.776312	0.437565	0.939651
FMNL1-AS1	16.564	-0.549674	0.708815	-0.775484	0.438054	0.939814
RFFL	1413.28	-0.14215	0.183325	-0.775398	0.438105	0.939814
UXT-AS1	21.1328	0.639321	0.824559	0.775349	0.438133	0.939814
CNTD1	5.80193	1.55305	2.00403	0.774962	0.438362	0.940018
LINC01963	706.225	-0.120157	0.155061	-0.774899	0.438399	0.940018
RSAD1	1425.4	0.140186	0.180902	0.774927	0.438383	0.940018
CLIC1	18722.8	0.128524	0.165917	0.774632	0.438557	0.940236
C3AR1	160.757	-0.280757	0.362715	-0.774043	0.438906	0.940496
CYSLTR2	75.1396	-0.442553	0.571668	-0.774144	0.438845	0.940496
LINC02875	9.54574	-0.908876	1.17413	-0.774084	0.438881	0.940496
LMBR1	2930.89	-0.128431	0.165866	-0.774308	0.438749	0.940496
TRMT44	453.323	-0.136569	0.176466	-0.77391	0.438984	0.940542
BBS4	1102.22	-0.16182	0.209196	-0.773531	0.439208	0.940567
NKTR	4979.35	-0.148472	0.191994	-0.773314	0.439336	0.940567
SPRYD3	1568.31	-0.141106	0.182463	-0.773341	0.439321	0.940567
USP11	2920.33	-0.123474	0.159609	-0.773601	0.439167	0.940567
ZNF532	3635.57	-0.159385	0.206075	-0.773431	0.439267	0.940567
ZNF747-DT	16.1866	-0.602027	0.778065	-0.773749	0.439079	0.940567
CDKN1B	6407.36	0.126709	0.163879	0.773189	0.43941	0.940586
RPS4XP16	40.2669	0.431911	0.558668	0.773107	0.439459	0.940586
TMEM123-DT	9.70235	-0.70025	0.906073	-0.77284	0.439617	0.940803
CDH24	1343.83	0.180213	0.233299	0.772455	0.439845	0.940865
IGFBP7-AS1	85.9869	-0.3888	0.503418	-0.772321	0.439925	0.940865
REEP6	348.435	-0.194467	0.251726	-0.772535	0.439798	0.940865
RTP4	25.3255	0.547724	0.709141	0.772376	0.439892	0.940865
TMSB4XP2	145.235	0.240289	0.31113	0.772312	0.43993	0.940865
MKS1	499.477	0.144662	0.18739	0.771984	0.440124	0.94104
NFXL1	753.764	-0.132829	0.172063	-0.771982	0.440125	0.94104
ANAPC16	4662.82	0.113343	0.14685	0.771829	0.440216	0.941059
IVNS1ABP	7483.73	0.107466	0.139245	0.771775	0.440248	0.941059
TMEM185B	3026.81	-0.11329	0.146897	-0.771222	0.440575	0.941637
MT-TS1	5007.57	-0.125575	0.162883	-0.770956	0.440733	0.941853
FSD1L	504.037	0.138062	0.179153	0.770637	0.440922	0.941892
NAP1L1P1	58.1248	0.294187	0.381891	0.770343	0.441097	0.941892
SF3A1	6110.78	-0.100713	0.130745	-0.7703	0.441122	0.941892
SYNRG	3432.5	-0.134661	0.17487	-0.770062	0.441263	0.941892
TBPL1	1458.5	0.180462	0.234292	0.770243	0.441156	0.941892
THRB-AS1	4.15953	1.66971	2.16737	0.770384	0.441072	0.941892
WASH6P	621.172	0.144448	0.187548	0.770196	0.441184	0.941892
ZNF213	649.056	-0.135251	0.175472	-0.770783	0.440836	0.941892
ZNF761	637.487	-0.125145	0.16251	-0.770078	0.441254	0.941892
CHCHD6	549.224	0.158972	0.206498	0.769849	0.441389	0.941983
KIF5B	18133.5	0.110028	0.142931	0.769798	0.44142	0.941983
AFG1L	328.219	0.168769	0.219293	0.769603	0.441536	0.942087
GXYLT1	1758.13	-0.15891	0.206504	-0.769525	0.441582	0.942087
ZNF571	61.4148	0.329065	0.42768	0.769419	0.441645	0.942099
TMCO1	4079.28	0.121391	0.157791	0.769318	0.441704	0.942105
RHOQ	4592.5	0.117109	0.152303	0.768918	0.441942	0.942248
UPF3B	913.352	0.150305	0.195475	0.768925	0.441938	0.942248
ZNF26	500.706	-0.128077	0.166547	-0.769016	0.441884	0.942248
NONOP2	15.9957	-0.654691	0.85159	-0.768786	0.44202	0.942294
ARID1A	5370.87	-0.115209	0.150079	-0.767657	0.442691	0.942612
ARMH3	2760.55	-0.0972787	0.126925	-0.766426	0.443423	0.942612
ARPC3	10974.7	0.114774	0.150051	0.764898	0.444332	0.942612
ATAD3B	1191.59	-0.261771	0.341888	-0.765661	0.443878	0.942612
BEND3P3	9.32752	1.44581	1.88165	0.768372	0.442266	0.942612
C4orf36	19.5373	0.56574	0.738044	0.76654	0.443355	0.942612
CHST2	1314.21	0.158393	0.206497	0.767047	0.443053	0.942612
CPZ	403.553	-0.16281	0.21255	-0.765986	0.443685	0.942612
CSRP1	12332.7	-0.188035	0.245099	-0.767181	0.442974	0.942612
DNAJB2	3148.6	-0.122955	0.160367	-0.766707	0.443256	0.942612
DTX4	98.3204	-0.257846	0.33678	-0.765621	0.443902	0.942612
EFTUD2	6119.16	0.118382	0.154736	0.76506	0.444236	0.942612
FRG1BP	326.75	0.1686	0.219757	0.767211	0.442956	0.942612
FTH1P4	13.0563	-0.680629	0.889527	-0.765158	0.444177	0.942612
GCSHP5	248.419	0.195324	0.254965	0.766082	0.443627	0.942612
GPR107	7475.7	-0.113545	0.148252	-0.765895	0.443739	0.942612
IFIH1	745.961	0.163723	0.213546	0.766686	0.443268	0.942612
INAFM1	287.014	0.200227	0.261185	0.76661	0.443313	0.942612
LINC02762	275.038	0.275065	0.359487	0.765159	0.444177	0.942612
MAP7D3	1627.86	-0.154538	0.201285	-0.767759	0.44263	0.942612
MCRIP1	2572.24	-0.191028	0.248747	-0.767963	0.442509	0.942612
METTL25B	685.966	-0.162928	0.212592	-0.766392	0.443443	0.942612
PALMD	244.849	-0.1791	0.23359	-0.766725	0.443245	0.942612
PDXP	855.908	-0.170058	0.22172	-0.766995	0.443084	0.942612
PHF21B	21.5481	-0.487164	0.634563	-0.767715	0.442656	0.942612
PIK3IP1-DT	6.53069	0.978115	1.27784	0.765442	0.444009	0.942612
POLR2C	2760.93	0.104878	0.137067	0.765154	0.44418	0.942612
RAB6D	205.812	0.213142	0.278275	0.765939	0.443713	0.942612
RIC8A	5989.49	-0.133639	0.174648	-0.765193	0.444157	0.942612
RPL7P21	252.974	-0.220253	0.287252	-0.76676	0.443224	0.942612
SMUG1	851.019	-0.127752	0.166856	-0.765643	0.443889	0.942612
SPDL1	3127.81	0.217879	0.284498	0.765838	0.443773	0.942612
TRMT13	624.596	0.157555	0.205223	0.767726	0.44265	0.942612
TRPC4AP	7278.28	-0.089324	0.116689	-0.765486	0.443982	0.942612
WDR20	1315.42	-0.135897	0.177379	-0.766139	0.443593	0.942612
ZBTB47	2983.05	-0.107649	0.14043	-0.766568	0.443338	0.942612
ZNF155	204.529	-0.180787	0.236068	-0.765827	0.443779	0.942612
ZNF687	1881.1	-0.138991	0.181691	-0.764987	0.444279	0.942612
GTPBP1	2506.53	-0.111747	0.146205	-0.764317	0.444679	0.942623
PDIA6	25673.8	-0.0977381	0.127845	-0.764503	0.444567	0.942623
PKD1P6-NPIPP1	180.214	-0.328344	0.429555	-0.764382	0.44464	0.942623
PPM1K	593.019	-0.142651	0.186615	-0.764415	0.44462	0.942623
RAD23A	4131.7	0.129651	0.169566	0.764605	0.444507	0.942623
RPLP0	85970.3	-0.140893	0.184259	-0.764646	0.444482	0.942623
C8orf34	8.69039	0.761403	0.996378	0.764171	0.444765	0.942686
ARL16	1469.85	0.150868	0.197604	0.763484	0.445175	0.942709
HR	100.77	0.38052	0.498375	0.763522	0.445152	0.942709
LRFN5-DT	68.9039	0.34229	0.448203	0.763694	0.44505	0.942709
NDUFA3	1512.68	0.138814	0.18174	0.763807	0.444982	0.942709
NLRP3	138.659	0.244704	0.320397	0.763751	0.445015	0.942709
RAB33B	634.165	-0.152924	0.200259	-0.763633	0.445086	0.942709
ZMYND10	157.893	0.238669	0.312479	0.763792	0.444991	0.942709
BUD31	2534.25	0.162164	0.212438	0.763348	0.445256	0.942761
SLAIN1	21.4685	-0.519616	0.680796	-0.763247	0.445316	0.942768
SLC4A1APP1	19.8005	0.47193	0.618494	0.76303	0.445445	0.9428
WNK4	12.8736	-0.844092	1.10618	-0.763069	0.445422	0.9428
FYTTD1	5246.33	-0.124493	0.163206	-0.762795	0.445586	0.942836
MICE	16.3781	-0.575253	0.75417	-0.762763	0.445605	0.942836
NDUFC2	3921.77	0.138714	0.181907	0.762557	0.445728	0.942836
NDUFS4	2012.96	0.13336	0.174928	0.762369	0.44584	0.942836
NEURL4	1288.79	-0.131125	0.171979	-0.762449	0.445792	0.942836
PSG6	6.9721	-1.31955	1.73006	-0.762716	0.445633	0.942836
SYT12	213.837	0.345212	0.452835	0.762334	0.445861	0.942836
ABCC10	1420.87	-0.164218	0.215931	-0.760509	0.446951	0.943138
ACSL4	11840.2	0.125694	0.165248	0.760639	0.446873	0.943138
AMPD3	748.254	-0.185389	0.243432	-0.761563	0.446321	0.943138
AQP5-AS1	8.99438	-0.994688	1.306	-0.761628	0.446282	0.943138
ASF1B	1344.25	0.264119	0.348103	0.758738	0.448009	0.943138
AURKB	1263.88	0.489673	0.644572	0.759687	0.447441	0.943138
CASP9	523.079	0.13464	0.177733	0.757543	0.448725	0.943138
CCDC96	75.602	-0.306765	0.40506	-0.757333	0.44885	0.943138
CIAPIN1	2249.2	0.132035	0.173559	0.760752	0.446805	0.943138
CIDECP1	17.9484	0.513025	0.675459	0.759521	0.447541	0.943138
CLSPN	1486.85	0.271254	0.35658	0.760712	0.446829	0.943138
DCAF13P1	9.98841	0.662468	0.87415	0.757843	0.448545	0.943138
DCTN6	1558.44	0.127486	0.167674	0.760319	0.447064	0.943138
DHX8	3618.5	0.115389	0.152023	0.759019	0.447841	0.943138
DRAM2	1317.55	0.130593	0.172233	0.758235	0.44831	0.943138
DROSHA	3494.46	0.108734	0.143317	0.758699	0.448033	0.943138
EDIL3-DT	439.583	-0.140877	0.185919	-0.75773	0.448612	0.943138
ELMO3	72.466	0.357931	0.470046	0.761481	0.44637	0.943138
ETFB	2019.67	-0.157127	0.206901	-0.759433	0.447593	0.943138
FAM168B	8279.78	-0.114733	0.151464	-0.757496	0.448753	0.943138
FZD2	8752.2	-0.106809	0.140462	-0.760413	0.447008	0.943138
GALNTL6	36.3432	0.421854	0.554877	0.760266	0.447096	0.943138
GCNT4	40.0405	0.411662	0.541606	0.760077	0.447209	0.943138
GPATCH3	536.989	0.138363	0.18189	0.760697	0.446838	0.943138
ING1	602.063	0.166311	0.218773	0.760199	0.447136	0.943138
LIMS2	965.323	-0.172413	0.227644	-0.757381	0.448821	0.943138
LINC01138	15.0368	-0.605902	0.799642	-0.757716	0.448621	0.943138
MAP2K3	2013.54	0.138931	0.182889	0.759644	0.447467	0.943138
MIR23AHG	1002.46	-0.137903	0.181743	-0.758782	0.447983	0.943138
NDUFB2	2462.25	0.104718	0.137714	0.7604	0.447015	0.943138
PHB1	6696.6	0.114557	0.150456	0.761394	0.446422	0.943138
PSMC1P9	123.598	0.227596	0.299913	0.758873	0.447928	0.943138
PTGES2	1928.71	-0.147254	0.193369	-0.76152	0.446347	0.943138
RAB11B	5174.93	-0.124742	0.164436	-0.758606	0.448088	0.943138
RCBTB2	1030.36	0.162291	0.21403	0.758263	0.448294	0.943138
RIMOC1	3246.81	0.13574	0.178873	0.758862	0.447935	0.943138
RPL17	25264.6	-0.132245	0.174164	-0.759312	0.447666	0.943138
RPL41	16705.6	-0.134404	0.176667	-0.760773	0.446792	0.943138
RPS6KC1	2239.73	-0.129219	0.170328	-0.758649	0.448063	0.943138
RTL9	37.1614	0.434054	0.571069	0.760073	0.447211	0.943138
RUBCN	1452.19	-0.120549	0.158399	-0.761046	0.446629	0.943138
SNX33	4387.69	-0.125568	0.165755	-0.757551	0.44872	0.943138
SYNJ2BP	3697.84	0.138256	0.181824	0.76038	0.447027	0.943138
TOMM20	10321.3	0.10648	0.140383	0.758493	0.448156	0.943138
TUBG1	3154.42	0.172655	0.227724	0.758179	0.448344	0.943138
TXNDC5	32836.1	-0.140699	0.185238	-0.759556	0.44752	0.943138
UBTD1	4023.06	-0.114866	0.151598	-0.757701	0.44863	0.943138
WARS2-AS1	607.212	-0.141453	0.186706	-0.757622	0.448678	0.943138
ZBTB8OS	946.851	0.162657	0.214555	0.758115	0.448382	0.943138
ZNF142	1582.99	-0.117268	0.15459	-0.758575	0.448107	0.943138
CCSAP	984.308	0.134336	0.177436	0.757099	0.448991	0.943194
QKI	10009.4	0.143032	0.188921	0.757099	0.44899	0.943194
AACS	2501.81	-0.0999121	0.132006	-0.756877	0.449123	0.943225
HSPA4	13035.8	0.0925514	0.122295	0.756789	0.449177	0.943225
KIDINS220	7226.19	-0.135797	0.179397	-0.75696	0.449074	0.943225
ERVK9-11	98.3572	-0.248137	0.327964	-0.756599	0.44929	0.943246
HHIPL1	9.36482	-0.675278	0.892538	-0.756582	0.4493	0.943246
USP25	3334.38	-0.138683	0.183353	-0.756371	0.449427	0.943392
ACAA2P1	21.847	0.585951	0.780855	0.750397	0.453016	0.943512
ADORA2B	1478.64	-0.158473	0.21109	-0.750735	0.452812	0.943512
AGO1	3004.91	-0.123297	0.163291	-0.755071	0.450206	0.943512
ALYREF	2555.51	0.210814	0.280121	0.752583	0.4517	0.943512
ANXA7	7711.71	0.105858	0.140475	0.75357	0.451107	0.943512
ASTE1	396.67	0.141981	0.187979	0.755299	0.45007	0.943512
ATXN7L1	428.135	-0.157806	0.209446	-0.753442	0.451184	0.943512
BMPR1A	4462.15	0.128894	0.170535	0.755818	0.449759	0.943512
BNIP2	5224.02	0.123372	0.163931	0.752581	0.451702	0.943512
BOD1	2755.2	0.163707	0.217042	0.754265	0.45069	0.943512
BRCA2	534.317	0.256752	0.342078	0.750565	0.452915	0.943512
CA5BP1	508.367	-0.132889	0.177071	-0.750486	0.452962	0.943512
CARD6	1303.69	-0.155125	0.205754	-0.753933	0.450889	0.943512
CDV3	10558.6	-0.12047	0.160398	-0.751068	0.452612	0.943512
CERT1	3382.23	0.167078	0.221608	0.753936	0.450887	0.943512
CRYBB2P1	536.928	-0.155062	0.205731	-0.753715	0.45102	0.943512
CYP1B1	17482.6	0.150057	0.19869	0.755233	0.450109	0.943512
DNAJB6P1	611.203	0.120004	0.159779	0.751064	0.452614	0.943512
DYNLT4	16.628	0.591982	0.783723	0.755346	0.450041	0.943512
ELP5	1588.04	0.1289	0.171555	0.751364	0.452434	0.943512
ETV3	1365.92	-0.117781	0.156886	-0.750745	0.452806	0.943512
EXOC7	8314.39	-0.103859	0.138358	-0.750654	0.452861	0.943512
FAM151B	111.769	0.273597	0.362118	0.755547	0.449921	0.943512
FOLR3	62.6309	0.623547	0.82901	0.752158	0.451956	0.943512
FST	1227.16	0.219133	0.291135	0.752685	0.451639	0.943512
GAPDHP40	8.87817	0.693751	0.921815	0.752593	0.451695	0.943512
GRAMD1A	2439.14	-0.127987	0.17043	-0.750962	0.452675	0.943512
GUSBP2	44.5739	-0.342445	0.455891	-0.751156	0.452559	0.943512
H2AC8	11.5098	-0.607248	0.809102	-0.75052	0.452941	0.943512
H2BC12L	68.395	-0.292852	0.389703	-0.751475	0.452367	0.943512
HELQ	651.317	0.133109	0.177189	0.751226	0.452517	0.943512
HS1BP3-IT1	7.26846	-0.84939	1.12806	-0.752964	0.451471	0.943512
IDH1-AS1	17.7201	0.774998	1.0287	0.753374	0.451225	0.943512
IFI44L	688.128	0.258736	0.344017	0.752104	0.451989	0.943512
LIMS4	304.804	-0.186887	0.247335	-0.755605	0.449886	0.943512
METTL25	337.659	0.164033	0.217427	0.754428	0.450592	0.943512
MTR	3010.18	-0.111391	0.148204	-0.751606	0.452288	0.943512
MUC20P1	10.6328	-0.778159	1.03002	-0.755476	0.449964	0.943512
MUTYH	320.243	0.241512	0.320683	0.753119	0.451378	0.943512
MYCBP2	4954.36	-0.206121	0.274274	-0.751512	0.452344	0.943512
MYL9	38271.5	-0.271987	0.359785	-0.755972	0.449666	0.943512
NOXA1	105.922	-0.28516	0.379895	-0.750628	0.452876	0.943512
NR1H3	465.792	0.18243	0.242665	0.751778	0.452184	0.943512
NUP205	4417.9	0.161001	0.21404	0.7522	0.451931	0.943512
OPA3	1842.26	-0.103875	0.137787	-0.753877	0.450923	0.943512
PANX1	1585.78	-0.123357	0.164025	-0.752065	0.452012	0.943512
POLR2M	3049.93	0.127401	0.169755	0.750499	0.452954	0.943512
PTOV1-AS1	77.3482	-0.355688	0.471199	-0.754857	0.450335	0.943512
RALGAPB	4562.03	-0.145485	0.193846	-0.750518	0.452943	0.943512
RGCC	10.4049	-0.87104	1.1529	-0.75552	0.449937	0.943512
RN7SL2	707.046	0.523459	0.693888	0.754386	0.450618	0.943512
ROCK1	5517.14	0.120208	0.159937	0.751597	0.452294	0.943512
SPG7	4875.19	-0.110955	0.147825	-0.750586	0.452902	0.943512
ST13P6	395.036	0.153913	0.204877	0.751248	0.452503	0.943512
TCEAL9	6390.52	0.124729	0.166186	0.75054	0.452929	0.943512
TP53	4634.78	-0.10351	0.137511	-0.752738	0.451607	0.943512
TTLL1	653.923	0.157433	0.209554	0.751275	0.452487	0.943512
UBL5	3654.26	0.140909	0.18644	0.755787	0.449777	0.943512
VAMP3	8618.3	0.0922647	0.12253	0.752997	0.451452	0.943512
YIPF4	3214.29	0.127976	0.16947	0.75515	0.450159	0.943512
ZNF543	253.884	-0.172712	0.229365	-0.753002	0.451449	0.943512
ZNF699	357.421	0.161167	0.214421	0.751636	0.45227	0.943512
DEPP1	313.409	-0.190873	0.254455	-0.750127	0.453178	0.943729
SEC22C	4003.17	0.106377	0.14183	0.750035	0.453234	0.943729
AURKAP1	7.51323	-0.950221	1.26821	-0.749264	0.453698	0.943977
DRD4	6.94545	-1.00227	1.3373	-0.749472	0.453573	0.943977
KRTAP2-1	5.55665	-1.07015	1.42844	-0.749174	0.453752	0.943977
LHFPL6	1893.29	0.179668	0.239762	0.749361	0.45364	0.943977
PLCB3	6019.23	-0.145718	0.194416	-0.749513	0.453548	0.943977
TACC3	5143.31	0.225577	0.301037	0.749331	0.453657	0.943977
TNFSF12	251.528	0.203822	0.271999	0.749347	0.453648	0.943977
BRD2	11546.5	-0.0980348	0.130964	-0.748564	0.45412	0.944624
CPSF6	5334.42	0.0987435	0.13195	0.748341	0.454255	0.944667
FAM66E	35.6117	-0.349976	0.467669	-0.748341	0.454255	0.944667
ACSF2	2290.5	-0.145438	0.19486	-0.746374	0.455441	0.944694
AGFG2	523.861	-0.146037	0.19545	-0.747184	0.454953	0.944694
AP2B1	19926.2	-0.114448	0.152988	-0.748083	0.45441	0.944694
ATP5PF	3537.2	0.112129	0.149929	0.747882	0.454531	0.944694
BOP1	1893.12	-0.185677	0.248544	-0.747057	0.455029	0.944694
DOC2A	199.586	0.256742	0.343979	0.746389	0.455433	0.944694
DSG2	13527.2	-0.134175	0.179841	-0.746077	0.455621	0.944694
DUSP9	22.6245	0.504216	0.675889	0.746003	0.455666	0.944694
ELAC2	3480.24	-0.136436	0.182924	-0.745862	0.455751	0.944694
FAM228B	448.683	0.186557	0.249626	0.747344	0.454856	0.944694
GATD1-DT	235.093	0.176109	0.235601	0.747485	0.454771	0.944694
GNAI2	24788.9	-0.0949127	0.127137	-0.746539	0.455342	0.944694
HSD17B7	754.755	-0.170866	0.228896	-0.746479	0.455378	0.944694
MAPK8IP1	1245.85	-0.117612	0.157527	-0.746617	0.455295	0.944694
MBTPS1-DT	47.3718	0.386689	0.518114	0.74634	0.455462	0.944694
NHLRC2	3422.75	0.129399	0.17334	0.746506	0.455362	0.944694
OLFM5P	9.62913	0.769891	1.03071	0.746955	0.455091	0.944694
PADI2	4.58285	-1.34151	1.79434	-0.747638	0.454679	0.944694
PGS1	1219.56	-0.116586	0.155888	-0.747885	0.454529	0.944694
PUM1	6895.93	-0.100701	0.134961	-0.746148	0.455578	0.944694
STX12	2643.13	-0.0997536	0.133729	-0.745936	0.455706	0.944694
TRIM37	3114.31	0.100777	0.134861	0.747265	0.454904	0.944694
XPO5	2546.81	-0.115831	0.154853	-0.748009	0.454455	0.944694
ZBTB25	785.929	-0.138032	0.184954	-0.746305	0.455483	0.944694
ZNF609	5407.33	-0.144658	0.193546	-0.74741	0.454816	0.944694
ZNF780A	861.203	0.190569	0.2549	0.747624	0.454687	0.944694
LMAN2L	1890.21	0.113587	0.152314	0.745744	0.455822	0.944724
LINC02104	39.0859	0.414509	0.555973	0.745555	0.455936	0.944842
TEX22	28.6397	0.439499	0.589656	0.745349	0.456061	0.944983
APLP2	56770.7	-0.0930481	0.124902	-0.744967	0.456292	0.944988
CEP43	1339.4	0.152719	0.204983	0.745033	0.456252	0.944988
PDCD5P2	5.32195	1.08899	1.4618	0.744969	0.45629	0.944988
VEPH1	4025.55	-0.11458	0.153765	-0.745161	0.456174	0.944988
EIF4A1P2	478.318	0.164125	0.220496	0.744345	0.456668	0.945114
EPN2	1126.07	0.109677	0.147386	0.74415	0.456786	0.945114
GAN	627.747	-0.151835	0.204033	-0.744168	0.456775	0.945114
P4HTM	2316.98	-0.116305	0.156289	-0.744164	0.456777	0.945114
POLQ	957.428	0.239006	0.321197	0.744112	0.456809	0.945114
RFLNA	6.55819	0.894265	1.20079	0.74473	0.456435	0.945114
RIOX2	1389.17	-0.124255	0.166929	-0.744356	0.456661	0.945114
SLC41A2	935.047	0.175382	0.235661	0.744215	0.456746	0.945114
SMAD6	952.086	-0.133135	0.178951	-0.743977	0.45689	0.945164
C11orf91	5.62492	-1.0123	1.36159	-0.743472	0.457196	0.94536
CALM2P2	45.2381	0.334241	0.449612	0.7434	0.45724	0.94536
NGDN	911.53	0.141094	0.189791	0.743416	0.45723	0.94536
SPATA5	612.224	0.173685	0.233651	0.743349	0.45727	0.94536
STIM2	1829.5	0.131958	0.177443	0.743661	0.457082	0.94536
CRLF1	26.5244	-0.601392	0.809148	-0.743241	0.457336	0.945377
AGAP7P	131.919	-0.204878	0.276321	-0.741451	0.45842	0.945381
AIFM1	2313.86	0.108626	0.148163	0.733147	0.463469	0.945381
ALG13	1450.77	0.129368	0.174504	0.741349	0.458482	0.945381
ANKRD10	3029.43	0.138145	0.187347	0.737379	0.460892	0.945381
ANKRD22	7.18914	1.16142	1.58448	0.732995	0.463561	0.945381
ARFGEF2	4917.46	-0.133378	0.181251	-0.735871	0.461809	0.945381
ATOH7	9.14376	0.836776	1.14115	0.733275	0.463391	0.945381
BASP1	11296.3	0.110131	0.150057	0.73393	0.462991	0.945381
BPTF	5931.77	-0.150131	0.202988	-0.739602	0.459541	0.945381
BSDC1	4105.3	-0.113817	0.154924	-0.734667	0.462542	0.945381
C1orf122	1931.83	-0.178909	0.243298	-0.73535	0.462127	0.945381
C2orf66	11.6748	0.842343	1.14205	0.737573	0.460774	0.945381
CBX8	472.67	0.154415	0.208821	0.739462	0.459627	0.945381
CCDC61	348.866	-0.201097	0.272733	-0.737339	0.460916	0.945381
CD72	32.6488	-0.500169	0.678217	-0.737476	0.460833	0.945381
CEP131	815.812	-0.187188	0.255266	-0.733303	0.463374	0.945381
CEP170	10185.8	-0.14353	0.195774	-0.733142	0.463472	0.945381
CFB	95.397	0.390403	0.526758	0.741143	0.458607	0.945381
CISH	33.0247	-0.469401	0.636973	-0.736924	0.461169	0.945381
CLDND2	29.6691	0.409745	0.557717	0.734682	0.462533	0.945381
CPOX	1757	-0.115512	0.156126	-0.739865	0.459382	0.945381
CTBP2	6334.09	-0.101245	0.137539	-0.736117	0.46166	0.945381
DCUN1D5	2023.11	0.218515	0.296309	0.737454	0.460846	0.945381
DIAPH1	5333.34	-0.12658	0.172547	-0.733597	0.463194	0.945381
DYNLL1P2	4.25792	0.971485	1.32002	0.735964	0.461753	0.945381
EIF5AP2	12.1289	-0.8259	1.11754	-0.739031	0.459888	0.945381
ENO3	160.411	-0.196303	0.266374	-0.736944	0.461156	0.945381
EPHA3	167.657	-0.349943	0.471199	-0.742665	0.457685	0.945381
EPM2A-DT	87.7741	0.328686	0.443223	0.741581	0.458341	0.945381
EXTL2	2859.16	0.126858	0.172861	0.733873	0.463026	0.945381
FBXO44	899.102	-0.164717	0.223397	-0.737329	0.460922	0.945381
G2E3	2030.68	0.133485	0.180184	0.740823	0.458801	0.945381
GALNT14	439.058	-0.183873	0.249981	-0.735549	0.462005	0.945381
GOLGA6L10	132.126	-0.224754	0.30434	-0.738497	0.460213	0.945381
GOLGA8Q	200.34	-0.199826	0.272361	-0.73368	0.463144	0.945381
GPAT4	4770.93	-0.0974533	0.131516	-0.741001	0.458693	0.945381
GPKOW	983.667	0.130188	0.175285	0.742721	0.457651	0.945381
GSS	2762.29	0.117175	0.157988	0.741673	0.458285	0.945381
H3C2	5.31215	1.01897	1.37156	0.742932	0.457523	0.945381
HMGN2P4	52.3957	0.33032	0.4507	0.732906	0.463616	0.945381
HNRNPK	40113.9	0.102293	0.138859	0.73667	0.461323	0.945381
HSD11B1L	552.429	-0.153849	0.20799	-0.739692	0.459487	0.945381
IFIT2	947.47	0.184358	0.248717	0.741237	0.45855	0.945381
ISCU	4090.37	0.138338	0.188226	0.734958	0.462365	0.945381
KALRN	1635.73	-0.151402	0.20581	-0.735639	0.461951	0.945381
KRT18P8	11.3592	-0.591979	0.807219	-0.733357	0.463341	0.945381
KRTAP2-3	30.5823	-0.50277	0.682095	-0.737097	0.461064	0.945381
LINC00571	27.8059	-0.443672	0.605314	-0.732962	0.463581	0.945381
LINC02067	8.6111	-1.19051	1.61866	-0.735491	0.462041	0.945381
LPIN1	10274.9	-0.155998	0.21111	-0.738943	0.459942	0.945381
LRFN4	1995.98	0.201926	0.272404	0.741273	0.458528	0.945381
LTBP1	5519.68	-0.188003	0.254713	-0.738097	0.460456	0.945381
LYAR	445.68	0.244096	0.32927	0.741325	0.458497	0.945381
MAGI2	408.537	0.160465	0.218207	0.73538	0.462108	0.945381
MAPK1IP1L	5472.14	0.104074	0.140863	0.738831	0.46001	0.945381
MED13L	4073.2	-0.153194	0.208523	-0.734663	0.462545	0.945381
MEG3	17054.9	-0.118569	0.160487	-0.738806	0.460025	0.945381
MFSD5	1892.9	0.114131	0.155646	0.733272	0.463392	0.945381
MOB2	953.377	0.169677	0.22948	0.739397	0.459666	0.945381
MOK	2004.16	-0.191688	0.260787	-0.735038	0.462317	0.945381
MPHOSPH9	1793.47	-0.134978	0.182881	-0.738063	0.460476	0.945381
MTCO2P2	40.7152	0.346514	0.471268	0.735281	0.462168	0.945381
NBPF19	914.64	-0.134913	0.181805	-0.742071	0.458044	0.945381
NEK7	6852.71	-0.157796	0.214147	-0.73686	0.461208	0.945381
NOG	30.8072	0.533571	0.725683	0.735267	0.462177	0.945381
NSRP1	1857.28	0.112696	0.152082	0.741023	0.458679	0.945381
NSUN2	3071.86	-0.126358	0.170511	-0.741052	0.458662	0.945381
OLA1P1	48.3103	0.311391	0.423879	0.734621	0.462571	0.945381
PABPC4L	20.2021	-0.481413	0.651436	-0.739003	0.459905	0.945381
PLAAT4	579.322	0.192326	0.26141	0.735725	0.461898	0.945381
POC1B-AS1	60.4657	-0.365387	0.496058	-0.736582	0.461377	0.945381
PPFIBP1	5279.2	-0.170297	0.231315	-0.736212	0.461602	0.945381
PPP1R26-AS1	54.1555	0.411052	0.558883	0.735488	0.462042	0.945381
PRCC	3084.56	-0.10257	0.139558	-0.734962	0.462363	0.945381
PRORSD1P	8.89801	-0.733171	0.987919	-0.742137	0.458004	0.945381
PTBP2	949.727	0.165714	0.224949	0.736674	0.46132	0.945381
RAP1GAP2	861.312	0.173793	0.236194	0.735807	0.461848	0.945381
RPL10AP2	11.0144	-0.648333	0.878275	-0.738189	0.460399	0.945381
RPL14	20657.9	0.138037	0.1862	0.741335	0.45849	0.945381
SEMA6C	649.207	0.156341	0.212893	0.734362	0.462728	0.945381
SLC25A24	4174.26	0.136293	0.184587	0.738363	0.460294	0.945381
SLC35F6	1233.28	0.11727	0.15786	0.742875	0.457557	0.945381
SLC47A1	120.496	-0.350654	0.477418	-0.734481	0.462656	0.945381
SP2	1309.57	-0.121565	0.165564	-0.734248	0.462798	0.945381
SP4	302.455	-0.188638	0.254194	-0.742104	0.458024	0.945381
SPDYA	8.87761	1.05666	1.42271	0.742712	0.457656	0.945381
SRSF7	5056.63	0.159632	0.216022	0.738963	0.45993	0.945381
STK24	8459.93	-0.117385	0.15836	-0.741256	0.458538	0.945381
TDRD12	14.69	0.609799	0.82941	0.735219	0.462206	0.945381
TECRP1	278.318	0.204411	0.276092	0.740375	0.459073	0.945381
TESK1	1680.93	-0.12506	0.169592	-0.737418	0.460868	0.945381
TM4SF1-AS1	14.8207	-0.54869	0.742044	-0.73943	0.459646	0.945381
TMEM19	2833.53	0.107273	0.145273	0.738429	0.460254	0.945381
TOR1AIP2	4147.36	-0.100107	0.135142	-0.740752	0.458844	0.945381
TP53TG1	348.136	-0.235634	0.319758	-0.736913	0.461175	0.945381
TP73-AS1	835.992	-0.138344	0.187052	-0.739602	0.459541	0.945381
TRPM3	122.411	-0.346901	0.472227	-0.734606	0.462579	0.945381
TRPM8	4.58311	1.55174	2.09056	0.74226	0.45793	0.945381
TTC39B	731.637	0.140378	0.19121	0.734156	0.462854	0.945381
TTC8	1850.01	0.129294	0.176375	0.733062	0.463521	0.945381
VPS13C	6173.96	-0.139488	0.189169	-0.737374	0.460895	0.945381
WEE2-AS1	21.551	-0.649805	0.882897	-0.735991	0.461736	0.945381
YIF1A	2227.31	-0.140268	0.190292	-0.73712	0.46105	0.945381
YWHAZ	57525.3	0.133412	0.180883	0.737557	0.460784	0.945381
ZBTB21	1063.77	-0.148367	0.200974	-0.738244	0.460366	0.945381
ZC3H13	6433.18	0.0912119	0.124185	0.734482	0.462655	0.945381
ZMYND8	5034.59	-0.119399	0.16222	-0.736033	0.461711	0.945381
ZNF295-AS1	79.3772	0.347366	0.472977	0.734424	0.46269	0.945381
ZNF48	1073.24	-0.143206	0.193392	-0.740494	0.459	0.945381
ZNF496-DT	296.185	-0.160151	0.216799	-0.738711	0.460083	0.945381
TMEM69	1305.53	0.116514	0.158999	0.732796	0.463683	0.945402
MOB1A	8404.77	0.11631	0.158791	0.732471	0.463881	0.945546
NDRG2	339.457	0.214394	0.292729	0.732399	0.463925	0.945546
SLC25A16	1282.12	0.118082	0.161196	0.732534	0.463843	0.945546
EIF2AK2	6434.72	0.128129	0.175006	0.732141	0.464082	0.945666
FLI1	1689.62	-0.113509	0.155055	-0.732056	0.464134	0.945666
GK4P	31.7495	0.374587	0.511785	0.731923	0.464215	0.945666
MARCHF3	535.265	-0.149557	0.204343	-0.731891	0.464235	0.945666
PPIAP11	39.2338	0.375952	0.513711	0.731835	0.464269	0.945666
DOCK9	3365.04	-0.132708	0.181412	-0.73153	0.464456	0.945734
LACTB	4017.52	-0.139791	0.191053	-0.731685	0.464361	0.945734
LIMK2	11623.1	-0.119317	0.163152	-0.731325	0.464581	0.945734
SCYL1	4630.45	-0.106978	0.146247	-0.731489	0.46448	0.945734
TMC4	14.6059	-0.789503	1.07957	-0.731313	0.464588	0.945734
SLC8A1	596.679	0.222223	0.303921	0.731184	0.464666	0.945777
PLIN4	12.3387	-0.640185	0.876162	-0.73067	0.464981	0.946068
TRIM28	13825.9	-0.128151	0.175376	-0.730721	0.464949	0.946068
USPL1	1354.09	-0.120874	0.165389	-0.730844	0.464874	0.946068
CCNYL2	318.848	-0.187223	0.256501	-0.729913	0.465443	0.946481
CMPK1	8242.11	0.112095	0.153582	0.72987	0.46547	0.946481
CYP51A1	6884.13	0.122817	0.168187	0.730242	0.465243	0.946481
CYTOR	1980.75	0.164121	0.224843	0.729936	0.465429	0.946481
RSRC2	3769.32	0.113055	0.154846	0.730116	0.46532	0.946481
MAB21L2	6659.12	0.140457	0.192493	0.729673	0.46559	0.946607
RRP15	1094.29	0.15245	0.208955	0.729582	0.465646	0.946607
SLC25A45	131.624	-0.395364	0.542068	-0.729362	0.46578	0.946764
AIG1	2667.15	0.110685	0.151836	0.728975	0.466017	0.946917
BTBD9	1419.14	-0.143679	0.197117	-0.728905	0.46606	0.946917
TM4SF1	12468.2	-0.132663	0.182036	-0.728772	0.466141	0.946917
TRAM1	14536.8	-0.116286	0.159485	-0.729133	0.46592	0.946917
ZNF689	677.828	-0.126555	0.173639	-0.728839	0.4661	0.946917
CEP170B	4371.69	-0.142432	0.195475	-0.728645	0.466219	0.94692
CFAP43	59.0805	0.328663	0.451215	0.728396	0.466371	0.94692
F8	414.559	-0.313775	0.43074	-0.728457	0.466334	0.94692
FKBP8	13400.6	0.138295	0.189818	0.728564	0.466269	0.94692
FOSL2-AS1	28.2814	0.528764	0.726515	0.72781	0.46673	0.946952
HMG20B	5211.29	0.160317	0.220228	0.727957	0.46664	0.946952
MT-CYB	164454	-0.155099	0.213023	-0.728084	0.466562	0.946952
TCEA1P2	979.352	0.122153	0.167772	0.728092	0.466558	0.946952
WWP2	2306.02	-0.167823	0.230465	-0.728193	0.466495	0.946952
ZCCHC14-DT	9.77067	0.719841	0.989048	0.727812	0.466729	0.946952
L3MBTL2	1628.17	-0.123344	0.169525	-0.727587	0.466866	0.946979
MED30	262.747	0.235207	0.323306	0.727508	0.466915	0.946979
PLK1	3310.14	0.217087	0.298329	0.727676	0.466812	0.946979
PSTK	394.866	0.162791	0.223833	0.727289	0.467049	0.947045
RPS3AP5	1130.63	0.149144	0.205129	0.727075	0.46718	0.947045
RTL6	6928.66	0.103765	0.142682	0.727247	0.467075	0.947045
TBC1D17	3301.62	0.118497	0.162998	0.726988	0.467233	0.947045
WDHD1	1282.36	0.194825	0.26796	0.727065	0.467186	0.947045
CDK11B	2547.69	0.124627	0.171525	0.726582	0.467482	0.947189
DSTYK	3305.71	-0.150449	0.207302	-0.725746	0.467994	0.947189
EOLA2	689.199	0.138524	0.190694	0.726418	0.467583	0.947189
ETS1	7014.25	0.147459	0.203086	0.726094	0.467781	0.947189
INHBB	13.7925	1.08834	1.50009	0.725516	0.468135	0.947189
NRSN2	3353.48	0.151317	0.208566	0.725513	0.468137	0.947189
OCIAD1	6493.64	0.110526	0.152283	0.725795	0.467964	0.947189
PDLIM1P4	50.2059	-0.316038	0.435631	-0.725473	0.468162	0.947189
RABGEF1	3077.77	0.115504	0.159016	0.726367	0.467614	0.947189
RSPH4A	26.4496	0.418307	0.576011	0.726215	0.467707	0.947189
RTN4	43199.5	-0.0926276	0.127504	-0.726466	0.467553	0.947189
SPX	59.3557	0.30481	0.419843	0.72601	0.467833	0.947189
STK32B	11.8422	-0.826899	1.13915	-0.725894	0.467904	0.947189
TMEM127	5854.08	-0.111606	0.153568	-0.726754	0.467377	0.947189
ZNF197	1497.83	-0.143944	0.198281	-0.725961	0.467863	0.947189
EFNA2	104.247	0.29371	0.405107	0.725019	0.46844	0.947405
LINC00504	14.0392	-0.594503	0.81984	-0.725145	0.468363	0.947405
LINC01503	28.8939	0.506037	0.697904	0.725081	0.468402	0.947405
NEIL1	316.668	-0.185081	0.255326	-0.724881	0.468525	0.94746
DAGLA	713.031	-0.193399	0.266844	-0.724765	0.468596	0.947472
FAHD2B	270.73	-0.164792	0.227456	-0.724499	0.46876	0.947472
GEMIN4	1201.48	-0.180749	0.249477	-0.724509	0.468753	0.947472
PCK2	759.981	0.146967	0.202807	0.724665	0.468657	0.947472
ABRAXAS2	2218.81	0.10599	0.146407	0.723938	0.469104	0.947573
DYNLT2	84.6273	0.234492	0.323917	0.723927	0.469111	0.947573
FAM120AOS	2251.59	0.0980884	0.135543	0.723672	0.469267	0.947573
INTS5	1374.92	-0.099207	0.137072	-0.723757	0.469215	0.947573
MKLN1	3787.07	0.17836	0.246385	0.723907	0.469123	0.947573
MPDU1	3246.97	0.133837	0.184818	0.724153	0.468972	0.947573
STXBP5-AS1	310.099	-0.188118	0.259798	-0.724093	0.469009	0.947573
TSG101	3689.17	0.104898	0.144924	0.723814	0.46918	0.947573
AIDAP2	78.4536	0.282791	0.391327	0.722646	0.469897	0.947602
AP1G2-AS1	632.606	-0.173494	0.240127	-0.722511	0.46998	0.947602
CLMP	6176.75	-0.110137	0.152223	-0.723528	0.469356	0.947602
CNPY4	941.748	-0.108913	0.150873	-0.721888	0.470363	0.947602
COPS7A	3698.11	-0.100022	0.138593	-0.721694	0.470483	0.947602
EEF1A1P5	81042.3	0.105049	0.14551	0.721942	0.47033	0.947602
EIF2B5	2005	0.108488	0.150238	0.722106	0.470229	0.947602
ITGB1	170955	-0.13905	0.192553	-0.72214	0.470208	0.947602
MBLAC1	122.652	-0.237618	0.328889	-0.722485	0.469996	0.947602
MRPL3	4092.85	0.103213	0.142924	0.722152	0.470201	0.947602
NUDCD1	1555.94	0.186487	0.258069	0.722624	0.469911	0.947602
PGM3	4386.42	-0.127181	0.175892	-0.723066	0.469639	0.947602
SEL1L	9761.82	-0.108527	0.150343	-0.721861	0.47038	0.947602
SGIP1	598.258	0.207089	0.286945	0.7217	0.470479	0.947602
TNFSF9	545.642	-0.195482	0.270282	-0.723251	0.469526	0.947602
ZBTB1	3251.22	0.129468	0.178986	0.723338	0.469472	0.947602
ZNF286A	1601.92	-0.136047	0.188321	-0.72242	0.470036	0.947602
ZNF566	332.1	0.155777	0.21548	0.722931	0.469722	0.947602
ZNF687-AS1	16.406	-0.577263	0.79865	-0.722798	0.469804	0.947602
ZNRD2	570.885	0.176706	0.244444	0.722888	0.469749	0.947602
ZNRF3	483.853	-0.158089	0.21866	-0.722991	0.469685	0.947602
DNAJC30	1182.2	-0.115595	0.160261	-0.721293	0.470729	0.94769
GBP1P1	104.866	-0.244397	0.3391	-0.720723	0.47108	0.94769
INTS4	1414.75	0.0972657	0.134871	0.721177	0.470801	0.94769
ODAD4	87.6296	0.303527	0.421189	0.720642	0.47113	0.94769
PPTC7	1380.69	0.111499	0.154586	0.721273	0.470742	0.94769
PTPRZ1	10.8635	-0.932457	1.29405	-0.720574	0.471171	0.94769
SCMH1	2066.47	-0.117153	0.162598	-0.720507	0.471213	0.94769
SLC25A10	1239.8	-0.189765	0.263258	-0.720832	0.471013	0.94769
SYNE2	2927.28	0.168004	0.233036	0.720935	0.470949	0.94769
UTP6	2042.74	0.101817	0.141241	0.720877	0.470985	0.94769
WDR82	8083.01	0.104751	0.14536	0.720631	0.471136	0.94769
WIPF3	3.95376	1.39466	1.93336	0.721366	0.470685	0.94769
ABHD6	600.058	0.127868	0.177585	0.720041	0.4715	0.947798
DNAJC27-AS1	43.375	0.617495	0.857907	0.719769	0.471667	0.947798
HSPE1P4	10.6122	0.60153	0.835438	0.720017	0.471514	0.947798
ITCH	3698.84	-0.124448	0.17278	-0.720267	0.47136	0.947798
MMS22L	837.542	0.194833	0.270683	0.719784	0.471658	0.947798
NCOA4P3	10.9937	0.694598	0.964954	0.719825	0.471633	0.947798
PLS3-AS1	39.023	0.334651	0.464838	0.719929	0.471569	0.947798
CD14	4.62547	1.25073	1.7393	0.719097	0.472081	0.948169
HEATR6	1613.35	-0.107771	0.149813	-0.719368	0.471914	0.948169
MAP2	2016.94	-0.163146	0.226825	-0.719262	0.471979	0.948169
TMEM42	731.002	-0.11444	0.159141	-0.719107	0.472075	0.948169
KYAT1	432.356	-0.141539	0.196863	-0.718973	0.472158	0.948208
ZNF791	1479.96	-0.14243	0.198139	-0.718842	0.472238	0.948255
HSPD1P11	37.9123	-0.42046	0.585449	-0.718183	0.472644	0.94834
NLN	2277.48	-0.128377	0.17866	-0.718559	0.472413	0.94834
PI4KA	4752.05	-0.141626	0.197068	-0.718665	0.472347	0.94834
POTEI	10.2263	0.846095	1.17788	0.718321	0.47256	0.94834
RHOXF1	9.38402	1.14073	1.58847	0.718133	0.472675	0.94834
RN7SL1	646.481	0.477648	0.665178	0.718075	0.472711	0.94834
THUMPD3	2180.07	0.0924159	0.128708	0.71803	0.472739	0.94834
ZNRD1ASP	308.12	-0.225643	0.31412	-0.718332	0.472552	0.94834
ARL8A	2184.07	-0.110003	0.153413	-0.717037	0.473351	0.948368
BEX4	807.534	0.134261	0.187312	0.716779	0.47351	0.948368
BTG1-DT	11.6172	-0.591466	0.825254	-0.716708	0.473554	0.948368
CDH18	548.088	0.180613	0.251999	0.71672	0.473547	0.948368
FAM111A-DT	257.277	-0.161071	0.224371	-0.717878	0.472833	0.948368
GOT1	4052.19	0.109301	0.152474	0.716849	0.473467	0.948368
MIR9-1HG	11.2762	-0.594054	0.82795	-0.7175	0.473066	0.948368
MPDZ	5700.66	0.104494	0.145583	0.717761	0.472904	0.948368
NPIPB2	42.0861	-0.335941	0.468696	-0.716757	0.473524	0.948368
RPS15AP38	32.4945	0.394499	0.550123	0.71711	0.473306	0.948368
SLC35C1	1632.83	-0.111787	0.155861	-0.717222	0.473237	0.948368
TXNIP	7418.5	-0.235379	0.328362	-0.716827	0.473481	0.948368
ZNF267	583.822	-0.143311	0.199846	-0.717108	0.473307	0.948368
ZNF445	1886.16	0.126145	0.175892	0.717169	0.47327	0.948368
C4orf46P2	21.0705	0.662845	0.925552	0.716161	0.473892	0.948518
CDK13	3847.19	-0.115182	0.160946	-0.71566	0.474202	0.948518
CLPP	2292.34	0.207337	0.289423	0.71638	0.473756	0.948518
DDX51	1112.09	-0.110912	0.154953	-0.715774	0.474131	0.948518
FAN1	2135.66	-0.137772	0.192402	-0.716067	0.47395	0.948518
FBXO31	1459.71	0.118293	0.165136	0.716337	0.473783	0.948518
GARIN5A	12.0368	-0.64487	0.900887	-0.715817	0.474104	0.948518
PAM16	303.3	0.193436	0.270192	0.715921	0.47404	0.948518
RANBP1	4854.7	0.185334	0.258965	0.715673	0.474193	0.948518
RIPK2	1310.45	0.108694	0.151827	0.715907	0.474049	0.948518
THAP9-AS1	1515.58	0.124709	0.174325	0.71538	0.474374	0.948633
UBE2F	1504.11	-0.121963	0.170471	-0.715448	0.474332	0.948633
BBOX1	42.9397	-0.457091	0.639203	-0.715095	0.474551	0.948843
PDIA5	869.633	0.133641	0.186928	0.714933	0.474651	0.948843
PPFIA3	202.896	-0.191249	0.267479	-0.715006	0.474605	0.948843
ABCF1	5033.31	0.122931	0.172115	0.714239	0.47508	0.948995
CYB5A	1101.85	0.148722	0.208168	0.714432	0.47496	0.948995
GLIPR1L2	22.5338	-0.471538	0.660268	-0.714161	0.475128	0.948995
GTF2F1	5341.88	-0.0991352	0.138783	-0.714316	0.475032	0.948995
LINC01431	10.9046	0.7988	1.11836	0.714262	0.475065	0.948995
RAB4A	2113.79	0.106004	0.148419	0.714219	0.475092	0.948995
WNT5B	6544.2	-0.201367	0.281904	-0.714309	0.475036	0.948995
NKILA	34.3784	0.346725	0.485729	0.713824	0.475336	0.949296
MYBL1	1597.08	-0.23496	0.329251	-0.713619	0.475463	0.949435
MAP3K12	2598.04	0.151819	0.212779	0.713503	0.475535	0.949465
AMT	100.038	0.415048	0.582031	0.713103	0.475782	0.949529
EIF4HP1	891.515	-0.119369	0.167465	-0.712802	0.475968	0.949529
KCNIP2	51.5267	0.317019	0.444695	0.712892	0.475913	0.949529
NUDCD3	4970.88	0.105694	0.148209	0.713141	0.475759	0.949529
THNSL1	617.14	0.13337	0.187095	0.712848	0.47594	0.949529
WARS2	806.241	0.122973	0.172486	0.712947	0.475879	0.949529
ZMAT5	699.207	0.147688	0.207143	0.712975	0.475861	0.949529
ZFYVE21	1548.06	-0.127393	0.178755	-0.712666	0.476052	0.949582
ADGRA3P1	103.642	-0.263876	0.370344	-0.712518	0.476144	0.949651
ZNF500	779.974	-0.154998	0.217576	-0.712388	0.476225	0.949697
AGTRAP	1297.68	0.124996	0.176617	0.70772	0.479119	0.949894
ARF3	14464.8	-0.111537	0.15727	-0.709209	0.478195	0.949894
ASH2L	2651.97	0.102949	0.144791	0.711017	0.477073	0.949894
AUP1	4463.43	-0.107565	0.151856	-0.708334	0.478738	0.949894
BRD7	3725.29	0.140534	0.19807	0.709516	0.478004	0.949894
C5orf24	5777.47	-0.14208	0.199849	-0.71094	0.477121	0.949894
CALML4	32.1178	0.396481	0.560486	0.707387	0.479326	0.949894
CNOT3	2669.25	-0.102575	0.1449	-0.707905	0.479005	0.949894
COPZ1	8267.99	0.103961	0.146812	0.708128	0.478866	0.949894
CTSC	6917.66	-0.119097	0.168254	-0.707841	0.479044	0.949894
DCAF1	2181.86	0.112732	0.159279	0.707763	0.479093	0.949894
DGCR6L	1352.09	0.165023	0.232286	0.710429	0.477438	0.949894
EEA1	4424.58	-0.116003	0.163359	-0.710108	0.477637	0.949894
EIF3K	4440.55	0.14698	0.20754	0.708201	0.47882	0.949894
EIF4EBP3	38.9181	-0.381253	0.538973	-0.707369	0.479337	0.949894
ENOX1	8.77166	1.08781	1.52796	0.711934	0.476505	0.949894
FAM184B	7.0769	0.796705	1.12736	0.706701	0.479752	0.949894
FGF7P8	7.09504	-0.712255	1.00585	-0.708115	0.478874	0.949894
FHL2	11467.7	-0.141644	0.198953	-0.711949	0.476496	0.949894
GDI1	6107.34	-0.101029	0.142603	-0.708461	0.478659	0.949894
GEMIN2	342.059	0.196658	0.276541	0.711136	0.477	0.949894
GLYCTK	256.16	-0.176749	0.249289	-0.709011	0.478317	0.949894
H3-3A-DT	9.37875	-0.81438	1.14494	-0.711284	0.476908	0.949894
H3-5	227.319	0.154983	0.217922	0.711186	0.476969	0.949894
H3P14	325.095	0.148213	0.209056	0.708966	0.478346	0.949894
HEATR5A	3319.8	-0.154029	0.217235	-0.709044	0.478297	0.949894
HMGN2P3	51.2181	0.314233	0.444029	0.707685	0.479141	0.949894
HOMEZ	1084.37	-0.129611	0.182392	-0.710615	0.477323	0.949894
LETMD1	1682.54	-0.115359	0.163178	-0.706948	0.479599	0.949894
LINC00638	59.1453	-0.269603	0.380114	-0.709268	0.478158	0.949894
LRAT	72.7972	-0.340234	0.481096	-0.707205	0.479439	0.949894
LRFN3	1286.43	-0.127471	0.179157	-0.711506	0.476771	0.949894
LYRM1	1118.91	0.127488	0.18013	0.707756	0.479097	0.949894
MAP2K7	2574.94	-0.106366	0.149844	-0.709848	0.477798	0.949894
MGAT2	4434.38	-0.0992717	0.1402	-0.708073	0.4789	0.949894
MORN1	272.17	0.176296	0.247798	0.711451	0.476805	0.949894
NCKAP5-AS2	7.47341	-0.740118	1.04498	-0.708262	0.478783	0.949894
NMI	1017.02	0.110368	0.155884	0.708014	0.478937	0.949894
NOL3	1051.76	-0.121167	0.170506	-0.710635	0.477311	0.949894
NPIPB10P	25.564	-0.389259	0.55032	-0.707332	0.47936	0.949894
NUMBL	2037.92	-0.117269	0.165987	-0.706498	0.479879	0.949894
PAM	21843.8	-0.124063	0.174453	-0.711156	0.476988	0.949894
PGGHG	753.037	-0.202136	0.286087	-0.706556	0.479842	0.949894
PITPNB	4091.03	0.132259	0.18627	0.71004	0.477679	0.949894
PROB1	137.387	-0.219649	0.309902	-0.708771	0.478466	0.949894
PTPA	10494.1	0.103693	0.145935	0.710537	0.477371	0.949894
RABL3	1736.69	0.114246	0.160899	0.710046	0.477676	0.949894
RFK	1238.43	0.12041	0.169461	0.710549	0.477364	0.949894
RLBP1	9.90295	-0.917962	1.29441	-0.709176	0.478215	0.949894
RNF5P1	10.7807	0.618808	0.875712	0.706635	0.479793	0.949894
RPL28	29804.1	-0.425133	0.597392	-0.711649	0.476682	0.949894
SEC31A	15876.3	-0.118682	0.167838	-0.707123	0.47949	0.949894
SNORD4A	5.37509	-0.857523	1.20813	-0.709791	0.477834	0.949894
SPTBN1	33032.6	-0.10673	0.150337	-0.709937	0.477743	0.949894
TCTN1	3151.22	-0.111357	0.157346	-0.707723	0.479117	0.949894
TSPAN4	4231.98	0.11574	0.163075	0.709736	0.477868	0.949894
UBE2I	5839.77	0.107825	0.151891	0.709885	0.477776	0.949894
UNC5B-AS1	8.44083	0.710322	1.00039	0.710046	0.477675	0.949894
VRK3	1294.45	0.108039	0.152078	0.710418	0.477445	0.949894
WDR59	1866.81	0.102726	0.145384	0.706585	0.479824	0.949894
ZNF778	564.117	-0.231425	0.327525	-0.706588	0.479823	0.949894
ZNHIT1	2622.96	0.167974	0.237488	0.707294	0.479384	0.949894
AHNAK	64791.3	-0.138617	0.196775	-0.704445	0.481156	0.949919
ALDH8A1	13.7987	-0.540978	0.769943	-0.702621	0.482292	0.949919
ANGEL2	2115.54	0.144153	0.205531	0.701369	0.483073	0.949919
ATMIN	4693.45	0.104091	0.148422	0.701321	0.483103	0.949919
C19orf12	1348.95	0.10966	0.156018	0.702866	0.482139	0.949919
CD46	13897.4	0.110066	0.155996	0.705571	0.480455	0.949919
CD99	7662.36	0.119374	0.169722	0.703352	0.481837	0.949919
CERS6	3053.42	-0.11047	0.156688	-0.705031	0.480791	0.949919
CLN3	2059.99	0.122738	0.174942	0.701593	0.482933	0.949919
CPSF2	5698.69	0.111885	0.158754	0.704768	0.480955	0.949919
DENND10	3250.26	0.104236	0.147835	0.705084	0.480758	0.949919
DIRAS3	8.31662	-0.671914	0.956787	-0.702261	0.482517	0.949919
DNAH7	290.54	0.251474	0.356141	0.706108	0.480121	0.949919
EPB41L3	2678.94	-0.109095	0.155522	-0.701477	0.483005	0.949919
FAM189A2	51.0227	-0.421002	0.598481	-0.703451	0.481775	0.949919
GFPT2	471.816	-0.197317	0.279393	-0.706235	0.480042	0.949919
GTF2F2P1	6.53939	-0.86662	1.23548	-0.701444	0.483026	0.949919
GTF2IRD2P1	63.2274	0.29022	0.413357	0.702104	0.482614	0.949919
HSPB1P1	959.666	0.164646	0.23367	0.704609	0.481053	0.949919
IPCEF1	101.575	-0.226842	0.322924	-0.702464	0.48239	0.949919
JAK1	14186.5	-0.118716	0.169191	-0.701669	0.482885	0.949919
LINC01123	117.015	-0.253464	0.359718	-0.70462	0.481047	0.949919
LINC02541	13.2101	-0.608766	0.865996	-0.702966	0.482077	0.949919
MFSD11	1250.92	-0.106378	0.150897	-0.70497	0.480829	0.949919
MOSPD2	1237.36	0.11962	0.169436	0.70599	0.480195	0.949919
NMRAL1	1328.86	0.151437	0.215484	0.702774	0.482197	0.949919
OTULIN	1260.08	-0.0986886	0.140387	-0.702977	0.48207	0.949919
PDZD11	2214.45	0.103745	0.147753	0.702152	0.482584	0.949919
PI4KAP1	423.775	-0.144744	0.20592	-0.702917	0.482108	0.949919
RAP2B	2639.2	0.112206	0.159826	0.70205	0.482648	0.949919
RPSAP12	4163.63	-0.117939	0.167753	-0.703049	0.482025	0.949919
RTCA	1667.08	-0.102888	0.146383	-0.702869	0.482137	0.949919
SELENOO-AS1	13.7179	-0.557707	0.789567	-0.706345	0.479974	0.949919
SMNDC1	2907.53	0.0961045	0.136897	0.702022	0.482666	0.949919
SNX6	5751.41	0.101829	0.144997	0.702279	0.482505	0.949919
SPDYE18	19.5721	-0.476752	0.679033	-0.702105	0.482614	0.949919
SPIN1	9024.78	0.1227	0.173919	0.705502	0.480498	0.949919
SPTLC1P1	97.9362	0.229987	0.327726	0.701764	0.482826	0.949919
SULF1	1364.48	-0.22744	0.322421	-0.705415	0.480552	0.949919
SUPT16H	10763.8	0.120393	0.171484	0.702067	0.482637	0.949919
SVIL2P	127.668	-0.269066	0.382127	-0.704126	0.481354	0.949919
TAF1C	1467.09	-0.119226	0.169701	-0.702567	0.482326	0.949919
THEM6	655.589	-0.159181	0.226969	-0.701334	0.483095	0.949919
TIGD6	415.483	0.179054	0.253776	0.705558	0.480463	0.949919
TIMM23	3111.26	0.11599	0.164687	0.704302	0.481244	0.949919
TIMM23B	495.627	-0.145293	0.206764	-0.702699	0.482243	0.949919
TMEM88	13.8184	-0.553216	0.783639	-0.705958	0.480214	0.949919
TNFSF4	73.5018	0.289464	0.411716	0.703066	0.482014	0.949919
TTLL11	312.297	-0.155725	0.220941	-0.704826	0.480918	0.949919
USP32	4855.65	0.123644	0.175407	0.704897	0.480874	0.949919
VDAC1P2	119.967	-0.22294	0.316855	-0.703602	0.481681	0.949919
VEZF1	4624.87	0.115989	0.164639	0.704507	0.481117	0.949919
VPS13A	5535.51	0.139634	0.198791	0.702417	0.482419	0.949919
WNK3	516.027	-0.147979	0.21037	-0.703423	0.481792	0.949919
YIPF3	6407.47	-0.101533	0.144625	-0.70204	0.482654	0.949919
ZMYM3	4111.95	-0.126999	0.180029	-0.705435	0.480539	0.949919
ZNF607	377.675	-0.16575	0.236378	-0.701209	0.483172	0.949943
MAPK6-DT	10.8422	0.615457	0.877903	0.701053	0.48327	0.950021
MRPS12	1304.92	0.1796	0.256246	0.70089	0.483372	0.950109
LYN	1436.2	0.111539	0.159215	0.700557	0.483579	0.950292
POLR3C	1784.46	0.0964911	0.13772	0.700635	0.483531	0.950292
CLEC18C	12.1073	-0.601749	0.8597	-0.699952	0.483957	0.95047
KLHL38	72.8308	0.29508	0.421488	0.700091	0.483871	0.95047
RC3H1	1637.07	0.113554	0.162167	0.700227	0.483785	0.95047
SAGSIN1	975.53	0.131724	0.188182	0.69998	0.48394	0.95047
WAC	8272.67	0.113063	0.161482	0.70016	0.483827	0.95047
SQLE	4502.38	-0.15153	0.216516	-0.699858	0.484016	0.950473
LAMTOR5	2812.64	0.105145	0.150288	0.699627	0.48416	0.950479
TMEM186	341.848	0.139538	0.199459	0.699581	0.484189	0.950479
ZSCAN26	1124.41	0.131402	0.187831	0.699577	0.484191	0.950479
PURG	52.3878	-0.302302	0.432221	-0.699415	0.484292	0.950515
SVBP	531.927	0.141819	0.202783	0.699364	0.484324	0.950515
EGR3	47.6694	0.474421	0.678563	0.699155	0.484455	0.950536
HERC2P3	1568.61	-0.143381	0.205054	-0.699234	0.484406	0.950536
KCP	883.885	0.624004	0.892619	0.699072	0.484507	0.950536
CHRNA7	85.6258	-0.274995	0.393833	-0.698253	0.485019	0.951
CPM	321.541	-0.165032	0.236305	-0.698386	0.484936	0.951
DCTN2	9083.55	-0.0808499	0.115747	-0.698508	0.48486	0.951
KLHL28	583.845	-0.146963	0.210499	-0.698168	0.485072	0.951
MATN3	243.154	-0.174289	0.249646	-0.698142	0.485088	0.951
METRNL	1504.14	0.169516	0.242707	0.698441	0.484902	0.951
ARHGAP18	6950.22	-0.140923	0.201882	-0.698048	0.485147	0.951003
PDE2A	65.6962	0.317918	0.455547	0.697883	0.48525	0.951093
TCEAL8	4587.48	0.0976653	0.140015	0.697534	0.485468	0.951408
EEF1A1P8	10.3485	0.615014	0.881974	0.697316	0.485605	0.951423
KLHL17	686.01	0.178286	0.255689	0.697276	0.48563	0.951423
VRK2	1232.55	0.11123	0.159528	0.697246	0.485649	0.951423
TLR2	9.90382	0.639327	0.917062	0.697147	0.485711	0.951433
COPB2	19471.1	0.124133	0.178105	0.696966	0.485824	0.951542
CENPO	1839.41	0.153201	0.220001	0.696362	0.486202	0.951607
GDAP2	915.98	0.117197	0.168293	0.696384	0.486188	0.951607
MRPL33	2297.54	0.12709	0.182394	0.696787	0.485936	0.951607
MRPL52	2210.02	0.151659	0.217686	0.696689	0.485998	0.951607
TMEM167AP2	58.5055	0.278874	0.400357	0.696562	0.486077	0.951607
ULK4P1	81.4215	0.252702	0.362816	0.696501	0.486115	0.951607
ANTKMT	894.305	0.193264	0.277804	0.695687	0.486625	0.95176
GTF3A	4959.62	0.0951788	0.136798	0.695763	0.486577	0.95176
RSPRY1	3447.11	0.105394	0.151483	0.695746	0.486588	0.95176
TACO1	1192.31	0.13171	0.18928	0.695847	0.486525	0.95176
TMSB15B-AS1	23.2579	-0.445161	0.639654	-0.695941	0.486466	0.95176
ZMIZ1-AS1	902.057	0.129259	0.185704	0.696048	0.486399	0.95176
LONRF1	273.745	0.159961	0.230012	0.695447	0.486775	0.951915
PRR14L	2430.44	-0.137084	0.197137	-0.695377	0.486819	0.951915
RSBN1	968.305	-0.158081	0.227425	-0.695087	0.487001	0.952157
CORIN	11.8636	0.777067	1.11835	0.694835	0.487159	0.952242
EDC4	3131.75	-0.121923	0.175453	-0.694904	0.487116	0.952242
DNAJC9	2760.72	0.232099	0.334081	0.69474	0.487218	0.952246
F3	12809.3	-0.232175	0.334374	-0.694358	0.487458	0.952267
PPP1R37	3010.67	0.13356	0.192309	0.694508	0.487364	0.952267
SRRM1	5211.05	-0.106414	0.153241	-0.694423	0.487417	0.952267
ZNF8-ERVK3-1	113.308	0.333366	0.480108	0.694356	0.487459	0.952267
DNAAF3	93.576	-0.272961	0.393303	-0.694023	0.487668	0.95245
SOD2	3855.63	0.132625	0.191086	0.694057	0.487647	0.95245
ADCY9	1552.51	-0.118924	0.171385	-0.6939	0.487745	0.952489
SLC38A7	2193.42	-0.131447	0.189558	-0.693439	0.488034	0.952941
NPM1P37	6.9771	0.71063	1.0252	0.693159	0.488209	0.953059
RRS1	1216.31	-0.200936	0.289884	-0.69316	0.488209	0.953059
ALG11	2509.78	0.14183	0.205404	0.690495	0.489883	0.953318
ANKRD49P1	4.59641	0.903117	1.30973	0.689542	0.490482	0.953318
AP1M2	655.335	0.292751	0.424297	0.689967	0.490215	0.953318
AP3M2	1403.09	0.142152	0.206798	0.687397	0.491833	0.953318
ARHGEF40	5078.02	-0.133815	0.193908	-0.690095	0.490134	0.953318
AURKC	14.1504	0.564809	0.819908	0.688869	0.490906	0.953318
B2M	48408.2	0.12496	0.180755	0.691322	0.489363	0.953318
BCL2L13	6955.56	0.107704	0.156627	0.687643	0.491678	0.953318
BMS1P16	33.0052	0.351231	0.510064	0.688602	0.491074	0.953318
CAP1P1	18.5417	-0.480377	0.698525	-0.687702	0.491641	0.953318
CDC40	1572.05	0.128476	0.186368	0.689368	0.490591	0.953318
CEP170P1	2158.44	-0.158516	0.230293	-0.688322	0.49125	0.953318
CEP57L1P1	8.19322	0.668059	0.972219	0.687148	0.491989	0.953318
CHAF1B	820.724	0.242245	0.349741	0.692641	0.488535	0.953318
CHST1	13.7922	-0.532625	0.774556	-0.687651	0.491672	0.953318
CKLF	1407.19	0.0986409	0.14243	0.692555	0.488589	0.953318
CORO1A	172.428	-0.42527	0.614749	-0.691779	0.489076	0.953318
COX5B	4023.86	0.134188	0.194728	0.689103	0.490759	0.953318
CRADD	309.956	-0.141713	0.205354	-0.690091	0.490137	0.953318
CYB5D1	780.996	-0.10625	0.154285	-0.688663	0.491035	0.953318
DAW1	171.228	-0.219959	0.318449	-0.690718	0.489743	0.953318
EIF3J-DT	385.159	-0.143361	0.208417	-0.687856	0.491544	0.953318
EXOSC1	1614.99	0.117503	0.17061	0.688722	0.490998	0.953318
FAM3C	3817.08	-0.0998065	0.144211	-0.692085	0.488884	0.953318
FBXW11	4731.01	-0.116407	0.168284	-0.691726	0.48911	0.953318
FOXA1	262.728	-0.195523	0.283849	-0.688828	0.490932	0.953318
GIP	7.68129	-1.11781	1.6186	-0.690602	0.489815	0.953318
GNAS-AS1	15.801	-0.560763	0.81342	-0.689389	0.490578	0.953318
H2BC15	51.2382	-0.396629	0.573914	-0.691093	0.489507	0.953318
HNRNPA1P39	63.3182	0.282613	0.408066	0.692568	0.48858	0.953318
IMPDH1P5	10.8404	-0.608164	0.879916	-0.691162	0.489464	0.953318
KIAA1109	7818.75	0.189375	0.275655	0.686999	0.492084	0.953318
KRT18P10	11.2487	-0.567778	0.823846	-0.68918	0.49071	0.953318
LBX2-AS1	16.2062	0.482379	0.701979	0.687171	0.491975	0.953318
LINC00933	57.3861	-0.31723	0.461664	-0.687146	0.491991	0.953318
LINC01204	22.7858	-0.445671	0.647793	-0.687984	0.491463	0.953318
LINC01355	178.257	0.16938	0.246258	0.687814	0.49157	0.953318
LINC02701	17.3269	-0.537928	0.778953	-0.690578	0.489831	0.953318
MAP3K2	4139.22	0.138502	0.200831	0.689646	0.490417	0.953318
MORF4L1	16720.8	0.0983127	0.142512	0.689853	0.490286	0.953318
MYL12AP1	4.65726	0.913002	1.32834	0.687324	0.491879	0.953318
NAT10	2380.13	0.100278	0.145829	0.687636	0.491682	0.953318
OARD1	814.73	0.14575	0.210986	0.690801	0.489691	0.953318
PARTICL	61.9703	0.324372	0.470727	0.689086	0.490769	0.953318
PDCD4-AS1	139.349	-0.226307	0.326861	-0.692364	0.488709	0.953318
PLEKHF2	1281.66	0.112769	0.163642	0.689121	0.490747	0.953318
POSTN	33.0924	0.385694	0.560742	0.687828	0.491561	0.953318
PPIG	3613.55	0.102304	0.147855	0.69192	0.488988	0.953318
PXMP2	804.983	0.175406	0.255156	0.687445	0.491802	0.953318
RN7SKP16	8.01501	-0.656103	0.949613	-0.690916	0.489618	0.953318
ROR2	32.9036	0.393424	0.569778	0.690487	0.489888	0.953318
RPL10P15	6.65937	0.772436	1.11554	0.692432	0.488666	0.953318
RPL24P8	44.7233	-0.327725	0.476561	-0.687687	0.49165	0.953318
RPL35P5	49.433	-0.304092	0.439685	-0.691613	0.48918	0.953318
RYR2	12.9835	-0.617749	0.898	-0.687916	0.491505	0.953318
SLC4A5	36.0289	-0.532172	0.7735	-0.688005	0.49145	0.953318
SLC7A9	5.99708	0.900027	1.30895	0.687597	0.491707	0.953318
SNORD100	9.81237	0.60858	0.880691	0.691026	0.489549	0.953318
SRP54	4324.29	0.111342	0.160862	0.692159	0.488837	0.953318
ST3GAL6-AS1	487.328	-0.122946	0.178939	-0.687085	0.492029	0.953318
STX17-DT	14.8156	-0.618875	0.894265	-0.692049	0.488907	0.953318
SYCP2	211.954	0.195914	0.283573	0.690876	0.489643	0.953318
TAF15	7747.37	0.099182	0.144168	0.687962	0.491477	0.953318
UHRF2	3971.95	0.0949856	0.137154	0.692548	0.488593	0.953318
VPS8	3179.38	0.125381	0.182222	0.688067	0.491411	0.953318
LY6G5B	317.059	0.177621	0.258627	0.686785	0.492218	0.953443
ZDBF2	2131.12	-0.191474	0.278827	-0.686714	0.492263	0.953443
ATL3	8618.45	0.0995469	0.144988	0.686588	0.492343	0.953486
LINC01186	5.12879	-0.977733	1.42491	-0.686171	0.492605	0.953707
MAGI1-IT1	4.28968	1.21629	1.77258	0.686166	0.492609	0.953707
TMEM203	1789.7	0.122129	0.177996	0.686133	0.49263	0.953707
ACTN4P1	60.1581	-0.279808	0.411117	-0.680605	0.496122	0.953769
AKTIP	1098.35	0.119117	0.17503	0.680548	0.496157	0.953769
ANKRD18CP	45.0668	-0.331654	0.485094	-0.683691	0.49417	0.953769
ANKRD50	3591.55	0.154021	0.225941	0.681689	0.495436	0.953769
AP2S1	6674.73	0.153479	0.225724	0.679942	0.496541	0.953769
BOLA3	659.93	0.142103	0.208975	0.68	0.496504	0.953769
BTG3	1568.92	0.136939	0.200669	0.682413	0.494978	0.953769
C19orf38	5.3434	-1.1595	1.69969	-0.682182	0.495124	0.953769
C6orf132	1039.02	-0.166697	0.244394	-0.682085	0.495185	0.953769
CACNB3	2666.71	-0.11804	0.173519	-0.680271	0.496333	0.953769
CASK	2486.73	-0.152491	0.223039	-0.683696	0.494167	0.953769
CBX5	14135.3	0.107104	0.156445	0.684612	0.493589	0.953769
CGB2	11.7752	-0.584366	0.857895	-0.681162	0.495769	0.953769
CREBZF	4001.66	-0.115036	0.169199	-0.679885	0.496577	0.953769
DHX30	4421.19	-0.111258	0.163561	-0.680221	0.496365	0.953769
DIXDC1	3956.42	0.132573	0.19376	0.684211	0.493842	0.953769
DNAL4	866.003	0.107219	0.157517	0.680681	0.496074	0.953769
DNASE1L2	72.0793	-0.277284	0.404282	-0.685868	0.492796	0.953769
EEF1DP1	17.3385	0.461407	0.675655	0.682904	0.494668	0.953769
EFNA3	279.102	0.180713	0.264721	0.682655	0.494825	0.953769
FAM149B1	2760.04	0.139633	0.203884	0.684864	0.49343	0.953769
FAM189A1	369.92	-0.165598	0.242507	-0.682858	0.494697	0.953769
FOXO6	77.7958	0.273271	0.398753	0.685315	0.493145	0.953769
FPR3	68.577	0.30426	0.446218	0.681864	0.495325	0.953769
FTO	3360.34	-0.1234	0.180095	-0.685195	0.493221	0.953769
FXYD5	2904.29	-0.112873	0.165924	-0.68027	0.496334	0.953769
GNA12	7419.06	-0.0896	0.130961	-0.684171	0.493867	0.953769
GRB14	68.0244	-0.254661	0.373919	-0.681057	0.495835	0.953769
GUSBP3	8.97558	-0.667567	0.973774	-0.685546	0.493	0.953769
HADHB	5960.97	0.092272	0.1354	0.681476	0.49557	0.953769
IL17RD	2251.82	0.177466	0.259023	0.685136	0.493258	0.953769
KATNBL1	1614.07	0.117965	0.173446	0.680122	0.496427	0.953769
KDM8	183.783	0.173641	0.254399	0.682552	0.49489	0.953769
LAMA5	1168.08	-0.259351	0.379996	-0.682511	0.494916	0.953769
LASP1	24185.5	-0.0884466	0.129821	-0.681294	0.495685	0.953769
LRRC1	646.044	0.116235	0.170357	0.682299	0.49505	0.953769
MICA	3631.98	-0.111487	0.163708	-0.681009	0.495866	0.953769
MRPL16	1350.12	0.118964	0.174664	0.681102	0.495807	0.953769
MTURN	1036.21	-0.108521	0.158764	-0.683538	0.494267	0.953769
NAA50	9489.56	0.10778	0.158267	0.681004	0.495869	0.953769
NUTM2HP	15.4037	-0.517679	0.75527	-0.685423	0.493077	0.953769
PGPEP1	3643.16	-0.135226	0.198674	-0.68064	0.496099	0.953769
PLCG1	5850.83	-0.110939	0.162423	-0.683022	0.494593	0.953769
PNMA6A	28.0184	-0.452223	0.664505	-0.680541	0.496162	0.953769
POLB	979.416	-0.113267	0.165927	-0.68263	0.49484	0.953769
POLR3A	3289.94	-0.115159	0.168911	-0.681773	0.495382	0.953769
POU3F1	6.26592	-0.739975	1.08063	-0.684759	0.493496	0.953769
RAB10	13190.9	0.10027	0.146673	0.683629	0.494209	0.953769
RGL1	3828.3	-0.160964	0.234672	-0.685912	0.492768	0.953769
RGMA	14.5056	-0.75854	1.11282	-0.681639	0.495467	0.953769
RMEL3	98.2193	-0.287565	0.42176	-0.681822	0.495352	0.953769
RPL7AP46	13.8137	-0.509491	0.744572	-0.684273	0.493803	0.953769
RPS23P8	3268.36	0.112914	0.165002	0.684322	0.493772	0.953769
SIX4	2095.69	-0.158819	0.232492	-0.683115	0.494534	0.953769
SLC15A4	1647.23	-0.113782	0.16725	-0.680311	0.496307	0.953769
SNHG28	8.48725	1.33621	1.95711	0.682749	0.494766	0.953769
SRRM2-AS1	35.4391	-0.374679	0.547728	-0.684061	0.493937	0.953769
SRSF5	8991.66	0.0928175	0.135492	0.68504	0.493319	0.953769
SWT1	394.099	0.141634	0.206913	0.68451	0.493653	0.953769
TINF2	2933.11	0.0942326	0.138037	0.68266	0.494822	0.953769
TPT1P9	84.7507	0.224237	0.327198	0.685326	0.493138	0.953769
UNC119B	4007.57	-0.088177	0.129624	-0.680253	0.496345	0.953769
UQCRFS1P1	550.253	0.126257	0.184878	0.682924	0.494655	0.953769
USP22	19269.8	-0.0978786	0.1429	-0.684946	0.493378	0.953769
VPS26B	3469.35	-0.100055	0.146727	-0.681914	0.495293	0.953769
WDR83OS	1877.73	0.135734	0.198013	0.685478	0.493042	0.953769
ZBTB20	235.556	-0.3352	0.490276	-0.683696	0.494167	0.953769
ZNF436	1532.42	0.144232	0.212099	0.68002	0.496492	0.953769
C6orf62	7802.96	0.0999938	0.147195	0.67933	0.496929	0.954218
FRS3	195.838	-0.199256	0.293407	-0.679111	0.497068	0.954218
GHRLOS	16.3467	-0.493564	0.726831	-0.679062	0.497098	0.954218
NUFIP1P1	10.944	0.564634	0.831343	0.679183	0.497022	0.954218
PREPL	5960.83	0.107991	0.159051	0.678971	0.497156	0.954218
RYBP	6124.94	0.129219	0.190305	0.67901	0.497131	0.954218
BTRC	2853.54	-0.113404	0.167172	-0.678366	0.49754	0.954511
CAD	3392.21	-0.160572	0.236676	-0.678446	0.497489	0.954511
JADE1	2421.1	0.114521	0.168785	0.678499	0.497455	0.954511
RDH5	332.578	0.190618	0.280885	0.678632	0.497371	0.954511
MTM1	676.729	0.12711	0.187454	0.678082	0.49772	0.954746
RPS26P15	209.23	0.182481	0.269165	0.677951	0.497803	0.954755
TTC21B	1623.81	0.143714	0.212	0.677893	0.49784	0.954755
ERLEC1	4501.12	-0.116616	0.172052	-0.677796	0.497901	0.954761
ANAPC1P4	22.5899	-0.439412	0.648405	-0.677681	0.497974	0.954792
HCG15	26.0414	-0.392941	0.580527	-0.676869	0.498489	0.95491
LINC02916	54.2866	0.279373	0.412668	0.676991	0.498411	0.95491
NECTIN2	5611.38	0.105046	0.15515	0.677058	0.498369	0.95491
PGF	16.1284	-0.472493	0.698112	-0.676816	0.498523	0.95491
PSMG4	628.6	0.154441	0.228134	0.676975	0.498422	0.95491
RPS15	16304.9	-0.147295	0.217587	-0.676946	0.49844	0.95491
TGDS	373.849	0.135414	0.200044	0.676921	0.498456	0.95491
WDR11	5239.15	0.109594	0.161851	0.677125	0.498327	0.95491
ZNNT1	67.9801	0.312563	0.461848	0.676765	0.498555	0.95491
ARHGEF2	4523.06	-0.0892903	0.131955	-0.676673	0.498613	0.954912
HNRNPR	12278.4	0.141126	0.208587	0.676582	0.498671	0.954912
DGKA	4200.36	-0.0936064	0.138395	-0.676369	0.498806	0.955061
NOC4L	852.935	0.152691	0.225857	0.676053	0.499007	0.955334
DMD	1912.35	-0.170165	0.251795	-0.675805	0.499164	0.955525
DUSP28	251.353	0.160825	0.23804	0.675621	0.499281	0.955638
BCL7A	701.203	0.129027	0.191089	0.675216	0.499538	0.955689
LONRF2	39.8996	-0.426068	0.630822	-0.675417	0.499411	0.955689
OGDH	5128.41	-0.103232	0.152879	-0.67525	0.499517	0.955689
PSMB9	773.219	0.160274	0.237327	0.675331	0.499465	0.955689
GTPBP10	1198.55	0.123861	0.183696	0.674273	0.500138	0.9557
HMGA1P8	19.2838	0.506892	0.750914	0.675033	0.499655	0.9557
HSPB2	6.68045	-1.12377	1.66643	-0.674357	0.500085	0.9557
IRF7	162.354	-0.251526	0.37316	-0.674042	0.500284	0.9557
KBTBD8	63.1409	-0.441233	0.654593	-0.674058	0.500275	0.9557
LINC00857	169.29	0.178658	0.264673	0.675015	0.499666	0.9557
NCAPH	1596.92	0.22994	0.341157	0.673999	0.500312	0.9557
NSA2P2	36.7855	0.334697	0.49663	0.673936	0.500352	0.9557
PDCD1LG2	763.862	-0.209859	0.311194	-0.674368	0.500078	0.9557
PDGFRA	486.652	0.241915	0.358818	0.6742	0.500184	0.9557
PRKAA1	5232.44	0.12965	0.192145	0.674753	0.499832	0.9557
WASHC1	592.844	0.125581	0.186108	0.674775	0.499819	0.9557
Y_RNA	119.241	-0.20723	0.307248	-0.674471	0.500012	0.9557
YBX1P10	193.785	-0.168812	0.250243	-0.674592	0.499935	0.9557
PROSER2	53.6143	-0.426684	0.633279	-0.673769	0.500458	0.955793
ITPRID2	9771.89	-0.121694	0.180671	-0.673564	0.500589	0.955931
SRSF9	6338.22	-0.097157	0.144274	-0.673422	0.500679	0.955994
ATP6V0E2-AS1	126.469	-0.215314	0.319971	-0.672916	0.501	0.956252
MYOZ2	3.96341	-1.47141	2.18743	-0.672666	0.50116	0.956252
SETBP1-DT	10.7628	0.602022	0.89483	0.672778	0.501089	0.956252
SGTB	978.91	-0.121518	0.180613	-0.672809	0.501069	0.956252
SLC14A1	92.9944	0.482096	0.716695	0.672665	0.50116	0.956252
SZRD1	11424.4	-0.0950634	0.141237	-0.673079	0.500897	0.956252
EVA1A	2764.35	0.112304	0.167143	0.671901	0.501647	0.95668
GUSBP14	44.7798	-0.314536	0.46796	-0.672143	0.501493	0.95668
PARP4P2	274.377	0.143307	0.213245	0.672028	0.501566	0.95668
RIPK4	21.4424	-0.410843	0.611284	-0.672098	0.501521	0.95668
ST13P7	113.441	0.199399	0.296788	0.671859	0.501674	0.95668
HSPD1P6	108.271	0.227189	0.338334	0.671494	0.501906	0.956683
JPX	1657.24	0.115756	0.172337	0.671687	0.501783	0.956683
SPATA6L	22.8852	0.483696	0.720324	0.671497	0.501904	0.956683
TRIM73	34.905	-0.468029	0.696996	-0.671494	0.501906	0.956683
RASA2	1314.62	-0.132017	0.196637	-0.671377	0.501981	0.956715
NPDC1	4305.33	-0.135989	0.202693	-0.670912	0.502276	0.957168
AHCYL2	1474.49	0.160856	0.241157	0.667019	0.50476	0.957298
APRG1	18.9057	0.458355	0.68976	0.664513	0.506362	0.957298
ATF5	1597.05	-0.15628	0.233361	-0.669691	0.503055	0.957298
ATG12P1	40.9197	0.296228	0.444276	0.666766	0.504922	0.957298
ATP6V1F	4339.5	0.107814	0.161041	0.669482	0.503188	0.957298
ATP9B	935.188	-0.115147	0.172806	-0.666337	0.505196	0.957298
BABAM2	1928.54	0.0993749	0.150166	0.661767	0.50812	0.957298
BDNF	2102.9	0.139735	0.211301	0.661307	0.508415	0.957298
BST1	19.501	0.493858	0.745551	0.662407	0.507711	0.957298
C2orf15	64.2888	-0.339296	0.511258	-0.663649	0.506915	0.957298
C9orf50	6.61958	-0.896764	1.35532	-0.661661	0.508189	0.957298
CAMTA2-AS1	9.50722	-1.10397	1.66833	-0.661721	0.50815	0.957298
CBR4	1358.8	0.112115	0.169464	0.661587	0.508236	0.957298
CCNY-AS1	108.679	-0.192138	0.290787	-0.66075	0.508773	0.957298
CDH13	3326.08	-0.125548	0.189204	-0.663559	0.506973	0.957298
CFAP418	317.351	0.128758	0.194074	0.66345	0.507042	0.957298
CNN3	30191.6	0.112902	0.170054	0.663921	0.506741	0.957298
COQ7	930.234	0.103212	0.154433	0.668329	0.503923	0.957298
CRACDL	169.511	-0.268413	0.403764	-0.664777	0.506193	0.957298
CRTC3	1822.36	-0.117224	0.175044	-0.669683	0.50306	0.957298
CTBS	1528.19	-0.173756	0.262031	-0.663114	0.507258	0.957298
CYP27A1	14.3642	0.731612	1.10461	0.662323	0.507764	0.957298
DAB2	8324.34	-0.112873	0.169855	-0.664525	0.506354	0.957298
DDX10	1382.07	0.117939	0.17795	0.662764	0.507482	0.957298
DHRS7B	354.185	0.131443	0.198697	0.661527	0.508275	0.957298
DNAJC2	1319.51	0.115228	0.172562	0.667748	0.504295	0.957298
DYNC1LI2	10688.2	-0.0890519	0.134061	-0.664262	0.506523	0.957298
EEF1A1P14	94.3104	0.247074	0.373197	0.662045	0.507942	0.957298
EEF1B2	13493	-0.113353	0.169302	-0.66953	0.503157	0.957298
ENKD1	599.392	0.164023	0.24676	0.664705	0.506239	0.957298
EPPK1	32.2254	0.393181	0.594871	0.660951	0.508643	0.957298
ERCC8	923.047	0.168865	0.255346	0.661316	0.50841	0.957298
ERMAP	1495.35	0.153232	0.23035	0.665215	0.505913	0.957298
FABP5	1626.86	0.157659	0.235166	0.670417	0.502592	0.957298
FLT3LG	285.101	0.155156	0.234584	0.661411	0.508348	0.957298
FOXN3-AS1	43.4706	0.353594	0.531842	0.664847	0.506148	0.957298
GCC2-AS1	16.9435	-0.563758	0.850439	-0.662902	0.507393	0.957298
H1-4	6.22182	1.01327	1.53084	0.661907	0.508031	0.957298
HAUS3	452.105	0.494794	0.741498	0.66729	0.504587	0.957298
HCFC1	6331.59	-0.136722	0.205135	-0.666497	0.505094	0.957298
HLCS	2840.21	0.108447	0.162455	0.667549	0.504422	0.957298
HMGA1P1	8.46662	-0.620486	0.936284	-0.662711	0.507516	0.957298
HOOK2	786.157	0.134094	0.202766	0.661322	0.508406	0.957298
HSPE1P3	63.3899	0.318714	0.478311	0.666333	0.505198	0.957298
INTS6L	354.656	-0.146359	0.219508	-0.666759	0.504926	0.957298
IPO11	2172.37	0.109781	0.165575	0.663027	0.507313	0.957298
KLC4	1483.47	-0.121516	0.182513	-0.665794	0.505543	0.957298
KRT8P32	6.53019	-0.698812	1.04883	-0.666279	0.505233	0.957298
LINC00997	102.045	0.295828	0.446574	0.662439	0.50769	0.957298
LINC01213	8.53175	-0.635587	0.959532	-0.662392	0.50772	0.957298
LINC01786	23.8112	0.400172	0.599384	0.66764	0.504363	0.957298
LINC02361	25.5583	-0.405763	0.607787	-0.667607	0.504385	0.957298
LIPT2-AS1	244.089	0.157106	0.235073	0.668327	0.503925	0.957298
LRRC57	1069.58	0.100187	0.150271	0.666705	0.50496	0.957298
LRRC8E	1948.25	0.121415	0.181859	0.667632	0.504368	0.957298
LSM10	1111.08	0.130139	0.195878	0.664388	0.506442	0.957298
MAFG	3204.13	-0.108649	0.162988	-0.666607	0.505023	0.957298
MAP3K9-DT	231.715	0.163214	0.246078	0.66326	0.507164	0.957298
MAPK3	3665.11	-0.0940419	0.141365	-0.66524	0.505897	0.957298
MARCHF5	4786.37	0.0948074	0.142995	0.663013	0.507322	0.957298
MBLAC2	500.315	0.135457	0.203635	0.665197	0.505925	0.957298
MCC	3298.13	-0.210854	0.315011	-0.669354	0.50327	0.957298
MED31	372.329	0.128501	0.192737	0.666719	0.504952	0.957298
MLST8	2481.6	0.126954	0.18945	0.670121	0.502781	0.957298
NEAT1	18181.8	0.163933	0.244566	0.670302	0.502666	0.957298
NOTCH2NLC	643.791	-0.121975	0.183998	-0.662913	0.507386	0.957298
NUDT16L1	808.645	-0.148577	0.223615	-0.66443	0.506415	0.957298
OGFOD1	2545.63	-0.110817	0.166602	-0.665156	0.505951	0.957298
OSBPL11	1477.16	0.0951022	0.143892	0.660929	0.508658	0.957298
PAXIP1-DT	200.391	0.185607	0.279806	0.663342	0.507111	0.957298
PHF14	2151.61	0.103741	0.155361	0.667739	0.5043	0.957298
PIK3CD-AS2	24.3148	0.438214	0.661302	0.662653	0.507553	0.957298
PTK6	5.32086	1.14271	1.72487	0.662488	0.507659	0.957298
QSER1	3989.02	0.136062	0.203851	0.667458	0.50448	0.957298
RAB20	48.7403	0.286912	0.432494	0.663388	0.507082	0.957298
RAD54L2	1759.68	-0.103306	0.156226	-0.661262	0.508444	0.957298
RBBP8	2120.59	0.126468	0.191374	0.660843	0.508713	0.957298
RETREG2	5995.5	-0.100523	0.150419	-0.668283	0.503953	0.957298
RGPD4	382.423	-0.147009	0.221971	-0.662292	0.507784	0.957298
RLN1	5.23646	-1.15331	1.72717	-0.667746	0.504296	0.957298
RMDN2-AS1	6.16473	0.765952	1.15947	0.660606	0.508865	0.957298
RNF25	1201.88	0.129565	0.193619	0.669175	0.503384	0.957298
RPL23	26695.1	-0.126758	0.19012	-0.666728	0.504946	0.957298
RPL30	18194.7	0.100216	0.149884	0.668623	0.503736	0.957298
RPTOR	2541.49	-0.110066	0.164595	-0.668712	0.503679	0.957298
SEMA3D	751.351	0.209214	0.312302	0.669911	0.502915	0.957298
SH2D4A	3049.24	0.145164	0.216963	0.669074	0.503448	0.957298
SMIM20	716.626	0.125425	0.187012	0.670676	0.502427	0.957298
SNRPD3	5132.33	0.122554	0.183035	0.669565	0.503135	0.957298
SOX12	6713.62	0.108148	0.162718	0.664638	0.506282	0.957298
SPAG5-AS1	12.1312	0.57665	0.872503	0.660914	0.508667	0.957298
SPIRE1	3273.02	0.0956668	0.144281	0.663059	0.507293	0.957298
SPTBN5	31.8322	-0.386035	0.579669	-0.665958	0.505438	0.957298
ST7-OT4	6.82659	-0.865071	1.30845	-0.66114	0.508523	0.957298
TBC1D5	6522.69	-0.188283	0.284501	-0.661801	0.508099	0.957298
TENM3-AS1	534.335	0.159533	0.239479	0.666167	0.505304	0.957298
TET2	2755.71	-0.178526	0.26988	-0.6615	0.508292	0.957298
TMEM185AP1	45.767	-0.303051	0.458058	-0.6616	0.508228	0.957298
TNPO1P2	12.4951	0.536112	0.804571	0.666332	0.505199	0.957298
TRIM24	1812.87	0.11128	0.166856	0.666921	0.504823	0.957298
TRIM52-AS1	292.615	0.156055	0.235879	0.661587	0.508236	0.957298
TSNAX	2605.04	0.107071	0.161452	0.663172	0.507221	0.957298
TSPO	6684.24	-0.152574	0.230854	-0.660908	0.508671	0.957298
UBC	70192.8	0.0903663	0.136171	0.663624	0.506931	0.957298
UGT8	436.275	0.120993	0.18072	0.669504	0.503174	0.957298
UHRF1BP1L	2122.07	0.11991	0.179941	0.666383	0.505166	0.957298
VAMP7	3482.93	0.105598	0.158728	0.66528	0.505871	0.957298
WBP1LP2	36.15	-0.336736	0.50471	-0.667187	0.504653	0.957298
YJEFN3	93.3268	0.259901	0.391765	0.663409	0.507069	0.957298
YY2	184.706	-0.171181	0.256104	-0.668403	0.503877	0.957298
ZNF644	3535.5	0.118421	0.179266	0.660591	0.508875	0.957298
ZNF664	8731.09	-0.101904	0.152817	-0.666835	0.504878	0.957298
ZNF92	573.422	-0.12548	0.188843	-0.664467	0.506392	0.957298
COLQ	170.718	-0.256637	0.388768	-0.660128	0.509172	0.957587
LRRC40	1556.32	0.134014	0.203003	0.66016	0.509151	0.957587
PTMS	23184.8	-0.112152	0.169906	-0.66008	0.509202	0.957587
LCLAT1	1151.63	-0.117815	0.17853	-0.659918	0.509307	0.957674
BRD1	1671.87	-0.0912815	0.138438	-0.659369	0.509659	0.957732
OCLN	175.596	0.170002	0.257708	0.659668	0.509467	0.957732
PDCD6	3762.67	0.202683	0.307376	0.659397	0.509641	0.957732
SETP8	13.5516	0.511604	0.775946	0.659329	0.509684	0.957732
SLC2A4	4.71827	1.40678	2.13344	0.659394	0.509643	0.957732
SLC66A3	1047.55	0.111941	0.169705	0.659622	0.509496	0.957732
TLE1P1	30.9335	0.335024	0.508312	0.659093	0.509836	0.957909
ZDHHC12-DT	171.74	-0.191158	0.290122	-0.658887	0.509968	0.958048
AFDN	5604.26	-0.136881	0.208485	-0.656552	0.511469	0.95812
ANK3	1894.69	-0.170143	0.258971	-0.656996	0.511183	0.95812
ANKS3	854.255	-0.149281	0.227412	-0.656432	0.511546	0.95812
ARL17A	648.865	-0.113461	0.172696	-0.656997	0.511183	0.95812
ATP5IF1	3495.33	-0.0959641	0.146133	-0.656689	0.511381	0.95812
DDX28	547.559	0.141879	0.215609	0.658038	0.510514	0.95812
EIF4BP7	1278.43	-0.130219	0.197741	-0.658533	0.510196	0.95812
FAM214A	2327.74	-0.14335	0.218186	-0.657009	0.511175	0.95812
FBXL19	3069.85	-0.104198	0.158763	-0.656308	0.511626	0.95812
INTS6	3182.15	-0.156704	0.238408	-0.657292	0.510993	0.95812
IRX5	94.8945	0.259793	0.394971	0.657751	0.510698	0.95812
LINC01224	176.375	-0.245708	0.373289	-0.658225	0.510393	0.95812
MBTPS2	2896.72	0.0991693	0.150724	0.657954	0.510568	0.95812
MED16	2886.59	-0.125432	0.190612	-0.658048	0.510507	0.95812
NRK	133.571	-0.2395	0.364323	-0.657384	0.510934	0.95812
PPM1J	19.7675	-0.457191	0.696557	-0.656358	0.511594	0.95812
PSG7	16.8952	0.544461	0.829099	0.65669	0.51138	0.95812
SEL1L3	1282.02	-0.115499	0.175526	-0.658016	0.510528	0.95812
SINHCAFP2	49.0797	-0.296711	0.451579	-0.657052	0.511148	0.95812
SNRPA1P1	34.6539	0.336663	0.51256	0.656825	0.511293	0.95812
SOCS3-DT	11.1689	0.573299	0.871288	0.657989	0.510545	0.95812
STAR	16.426	0.530861	0.807748	0.657211	0.511045	0.95812
TRMT12	283.448	0.162585	0.247687	0.656414	0.511558	0.95812
TTC12	613.475	-0.117891	0.179162	-0.658011	0.510531	0.95812
TTC14	3056.23	0.104928	0.159415	0.658205	0.510406	0.95812
TTC34	35.4743	0.402715	0.61333	0.656605	0.511435	0.95812
WDFY3	5254.4	-0.154783	0.235303	-0.657803	0.510665	0.95812
ZNF490	280.247	-0.189777	0.288896	-0.656905	0.511242	0.95812
NFE2	119.212	0.245947	0.3748	0.656207	0.511691	0.958133
ASPHD1	694.447	0.150801	0.229846	0.656097	0.511761	0.958157
TMPRSS5	12.7674	0.738855	1.12631	0.655996	0.511826	0.958171
B3GALT1	50.6776	-0.31407	0.479596	-0.654865	0.512555	0.958259
CDC6	1594.67	0.227107	0.346372	0.655673	0.512034	0.958259
CDKAL1	801.944	0.10217	0.15607	0.654642	0.512699	0.958259
DALRD3	1203.64	0.127245	0.194302	0.654886	0.512541	0.958259
LINC02983	23.0961	0.427931	0.65318	0.655151	0.512371	0.958259
MCM10	708.726	0.250837	0.382908	0.655083	0.512414	0.958259
MRPL46	784.02	0.148503	0.226832	0.654682	0.512672	0.958259
NEK11	426.127	0.137911	0.210648	0.654699	0.512662	0.958259
POLRMT	1843.43	-0.133463	0.203676	-0.655272	0.512292	0.958259
PSD3	10428.3	-0.170647	0.260703	-0.654565	0.512748	0.958259
RPL10P16	1415.46	-0.115093	0.175627	-0.655325	0.512258	0.958259
SMG1P4	354.751	-0.152793	0.233456	-0.654485	0.512799	0.958259
TMEM145	17.5642	-0.585264	0.893337	-0.655144	0.512375	0.958259
XRRA1	1091.74	-0.112979	0.172379	-0.655412	0.512203	0.958259
ZNF174	601.119	0.126893	0.193546	0.655621	0.512068	0.958259
ZNF180	671.505	0.14266	0.217837	0.654896	0.512535	0.958259
C4orf3	6737.16	-0.119416	0.183122	-0.652112	0.514329	0.958316
CFD	66.4475	-0.260964	0.400192	-0.652097	0.514339	0.958316
CRK	5637.31	0.0854542	0.130928	0.65268	0.513963	0.958316
DHDH	31.2237	0.399463	0.611661	0.65308	0.513705	0.958316
DNAAF3-AS1	11.9394	-0.630729	0.967355	-0.652014	0.514392	0.958316
DNAJC25	539.283	-0.128678	0.196958	-0.653326	0.513546	0.958316
DYRK1A	3425.74	0.120716	0.184799	0.653228	0.513609	0.958316
ERP29P1	41.6448	0.288099	0.440458	0.65409	0.513054	0.958316
FAM169A-AS1	6.9429	-0.706765	1.08137	-0.653585	0.513379	0.958316
FGD3	12.8866	-2.25653	3.45219	-0.653653	0.513335	0.958316
GABPB1-AS1	1025.38	-0.148855	0.227519	-0.654255	0.512948	0.958316
GLDC	122.995	0.305011	0.467373	0.652607	0.51401	0.958316
LEAP2	23.7578	0.46634	0.713169	0.653898	0.513178	0.958316
LINC02878	17.5401	-0.559644	0.858231	-0.652091	0.514343	0.958316
MIR503HG	58.3659	0.295902	0.453454	0.652552	0.514045	0.958316
MRFAP1P1	30.4655	0.451624	0.691668	0.652949	0.513789	0.958316
NDUFA10	4516.02	0.0926817	0.142085	0.652298	0.514209	0.958316
NUDT4	10263.4	-0.154373	0.236133	-0.653754	0.51327	0.958316
PDIA3	40633.6	-0.0967161	0.147819	-0.654287	0.512927	0.958316
PLPP5	1265.47	-0.140535	0.215457	-0.652263	0.514231	0.958316
RGS9	271.488	0.159852	0.244754	0.653111	0.513685	0.958316
RPL5P4	744.866	0.133486	0.204182	0.65376	0.513267	0.958316
SNORD17	15.5893	-0.529101	0.810223	-0.65303	0.513737	0.958316
SOCS2-AS1	3.83334	-1.22189	1.87204	-0.652707	0.513946	0.958316
SPSB2	310.907	0.19799	0.303523	0.652307	0.514203	0.958316
THEGL	7.5273	-0.657926	1.00779	-0.652843	0.513858	0.958316
UBA6-DT	602.69	-0.114596	0.17528	-0.65379	0.513247	0.958316
ACOT7	3183.81	0.155091	0.239777	0.646812	0.517754	0.958338
ACTG1P1	10.4213	-0.557082	0.856691	-0.650272	0.515517	0.958338
ANP32AP1	54.4774	0.252606	0.392031	0.644353	0.519347	0.958338
ANXA2P2	10760.1	-0.105503	0.163215	-0.646403	0.518018	0.958338
ARHGEF18	3439.67	-0.101256	0.156861	-0.645513	0.518595	0.958338
B3GNT7	42.0529	0.346823	0.533904	0.649598	0.515952	0.958338
B4GALT2	3643.86	-0.124659	0.191662	-0.650409	0.515428	0.958338
C7orf31	306.428	-0.173885	0.268698	-0.64714	0.517541	0.958338
C7orf57	34.3884	-0.317908	0.490823	-0.647704	0.517176	0.958338
CAMSAP3	8.48016	-1.04431	1.61293	-0.64746	0.517334	0.958338
CAPN5	2387.2	-0.144444	0.223959	-0.644958	0.518955	0.958338
CCDC54-AS1	5.01779	0.916647	1.42262	0.644339	0.519356	0.958338
CDK8	1146.79	0.109944	0.170866	0.643451	0.519931	0.958338
CHMP1B	3581.4	0.0875127	0.13471	0.649639	0.515926	0.958338
CTCF	3319.5	0.0833718	0.129113	0.64573	0.518455	0.958338
CWF19L2	626.812	0.12437	0.192842	0.644929	0.518973	0.958338
DGKQ	1132.5	-0.135901	0.211276	-0.643241	0.520068	0.958338
DNAJC17	578.494	0.150896	0.233775	0.645474	0.51862	0.958338
DPY19L1P1	134.894	-0.182761	0.284357	-0.642715	0.520409	0.958338
EDNRA	282.787	-0.194403	0.302342	-0.642991	0.52023	0.958338
EFCAB13	78.9517	-0.287525	0.44517	-0.645877	0.518359	0.958338
EIF3D	9817.49	0.0823648	0.126376	0.651742	0.514568	0.958338
EPN1	9006.51	-0.161617	0.251317	-0.643079	0.520173	0.958338
FAM200A	471.363	0.140392	0.215504	0.651458	0.514751	0.958338
FAM229B	810.322	-0.131079	0.202487	-0.647346	0.517408	0.958338
FAM66D	120.913	-0.178531	0.277357	-0.643686	0.519779	0.958338
FIP1L1	2996.4	-0.130307	0.202278	-0.644194	0.51945	0.958338
FRMPD3	82.179	-0.252365	0.389286	-0.648277	0.516806	0.958338
GAS5	7065.7	0.109274	0.169736	0.643789	0.519712	0.958338
GATB	1468.84	0.094729	0.145875	0.649384	0.516091	0.958338
GCOM1	21.7821	0.412666	0.633571	0.651334	0.514831	0.958338
GGN	131.295	-0.265704	0.412734	-0.643765	0.519728	0.958338
GMIP	547.174	-0.176949	0.271622	-0.651452	0.514755	0.958338
GOLGA8T	110.292	-0.183768	0.28495	-0.644914	0.518983	0.958338
H2AC11	23.0661	0.488122	0.751078	0.649895	0.51576	0.958338
HERC2P2	801.136	0.218515	0.339893	0.642892	0.520294	0.958338
HERPUD2	1872.06	-0.0919644	0.14198	-0.647726	0.517162	0.958338
HILPDA	375.659	-0.137994	0.213482	-0.646397	0.518022	0.958338
HK2-DT	141.68	0.238147	0.366177	0.65036	0.51546	0.958338
HP1BP3	12630.7	0.131798	0.204424	0.644732	0.519101	0.958338
KATNAL1	3628.68	-0.120272	0.18687	-0.643613	0.519826	0.958338
KPTN	453.87	-0.137118	0.212979	-0.643813	0.519697	0.958338
LINC01203	24.5724	-0.369415	0.570738	-0.647259	0.517465	0.958338
LINC02274	9.2166	0.904286	1.3976	0.647028	0.517614	0.958338
LINC02980	59.9295	-0.347174	0.534447	-0.649594	0.515954	0.958338
LITAF	4176.11	0.0824756	0.127159	0.648601	0.516596	0.958338
MCM8	1166.23	0.165684	0.255301	0.648976	0.516354	0.958338
MED12	3315.87	-0.128714	0.200271	-0.642697	0.520421	0.958338
METRN	5851.89	-0.152366	0.235301	-0.647535	0.517286	0.958338
MIR493HG	93.5166	-0.262598	0.403537	-0.650741	0.515214	0.958338
MKRN3	182.887	-0.163641	0.251341	-0.651073	0.514999	0.958338
MPP3	402.501	-0.145187	0.224216	-0.647532	0.517287	0.958338
MTDH	10579.6	0.0910766	0.140665	0.647472	0.517327	0.958338
NAP1L4P1	11.5963	0.562652	0.872054	0.645203	0.518796	0.958338
NBPF1	1958.57	-0.104888	0.161763	-0.648406	0.516722	0.958338
NIPA1	2142.79	-0.103641	0.160435	-0.645998	0.518281	0.958338
NPFF	46.6646	0.312709	0.481981	0.648798	0.516469	0.958338
NSD3	5514.26	0.0948051	0.146717	0.646179	0.518164	0.958338
NT5E	33389	0.0975236	0.150876	0.646383	0.518031	0.958338
NT5M	108.338	-0.263508	0.407681	-0.646359	0.518047	0.958338
NTN3	5.82742	-0.753781	1.17268	-0.642787	0.520362	0.958338
OSBPL5	1036.61	0.125319	0.193111	0.648945	0.516374	0.958338
PCBP2P1	5.36964	-0.729849	1.13303	-0.644158	0.519473	0.958338
PDCD6P1	15.3322	-0.479879	0.739504	-0.64892	0.51639	0.958338
PDE1A	42.5154	-0.430095	0.666879	-0.644937	0.518968	0.958338
PHF23	3957.86	-0.0820624	0.12708	-0.645752	0.51844	0.958338
PLCE1-AS1	21.7451	0.556487	0.86079	0.646484	0.517966	0.958338
PLEKHD1	7.43104	0.828641	1.27824	0.648268	0.516812	0.958338
POLR2J4	627.031	-0.17202	0.264833	-0.649543	0.515988	0.958338
PPME1	3099.63	-0.0869136	0.135021	-0.643706	0.519766	0.958338
PPP2R1A	14901.8	-0.0862324	0.134082	-0.64313	0.52014	0.958338
PRSS35	107.084	0.251324	0.387689	0.64826	0.516816	0.958338
PSMB5	6461.53	0.0991215	0.152103	0.651675	0.514611	0.958338
RAB12	2166.07	0.104135	0.160844	0.64743	0.517354	0.958338
RBM10	2907.32	-0.123838	0.189983	-0.651838	0.514506	0.958338
RHEBP2	252.754	0.148726	0.228257	0.651572	0.514677	0.958338
RNASEH1-DT	201.239	-0.20081	0.311032	-0.645626	0.518522	0.958338
RPL7P23	662.455	0.150277	0.233131	0.644601	0.519186	0.958338
RPLP1	47322.9	-0.153417	0.235711	-0.650871	0.51513	0.958338
RPS27L	8195.37	-0.103215	0.158833	-0.649836	0.515798	0.958338
RPS4XP11	14.2412	-0.469524	0.726351	-0.646415	0.518011	0.958338
SERF1B	516.19	0.115481	0.179592	0.643019	0.520212	0.958338
SGSM2	4387.17	-0.113624	0.175689	-0.64673	0.517807	0.958338
SLC16A4	1961.24	-0.167357	0.259276	-0.645479	0.518617	0.958338
SLC24A1	893.717	-0.160971	0.250228	-0.643295	0.520032	0.958338
SLC25A18	13.0578	-0.537745	0.826092	-0.65095	0.515079	0.958338
SLC30A6	2417.12	0.0960289	0.147556	0.650797	0.515177	0.958338
SMPD4BP	1234.65	0.127732	0.198282	0.644191	0.519452	0.958338
SRPRA	7182.12	-0.0843616	0.131036	-0.643804	0.519703	0.958338
STAT3	6729.17	-0.137336	0.212962	-0.644887	0.519	0.958338
THEM4	1169.7	-0.119629	0.185123	-0.646213	0.518142	0.958338
TLCD2	375.4	-0.157161	0.241778	-0.650024	0.515677	0.958338
TMEM9B	2321.92	-0.106527	0.164223	-0.648674	0.516549	0.958338
TMX2	3519.47	0.113629	0.174584	0.650853	0.515141	0.958338
TRBV26OR9-2	10.9222	-0.60213	0.935661	-0.643534	0.519878	0.958338
TSC22D1	15180	0.127084	0.195882	0.648778	0.516482	0.958338
TTC13	955.16	0.102717	0.158701	0.647236	0.517479	0.958338
UBA5	2438.75	-0.098415	0.151468	-0.649742	0.515859	0.958338
WWTR1-AS1	13.3991	-0.535137	0.831932	-0.643245	0.520065	0.958338
ZBTB42	336.998	0.135425	0.208906	0.648257	0.516819	0.958338
ZC3H12C	1424.14	0.118537	0.182931	0.647985	0.516995	0.958338
ZNF284	328.508	0.154207	0.238645	0.646178	0.518164	0.958338
ZNF658	316.952	-0.184706	0.284422	-0.649406	0.516076	0.958338
ZNF721	1300.61	0.131405	0.202627	0.64851	0.516655	0.958338
UBE2Q2	3354.49	0.0842969	0.131218	0.642419	0.520601	0.958563
SDHAF1	231.049	-0.200056	0.311541	-0.64215	0.520775	0.958778
C1orf174	819.556	0.131519	0.204879	0.641937	0.520914	0.95882
FBXL13	76.2784	-0.25108	0.391123	-0.641947	0.520908	0.95882
HYKK	103.098	-0.250435	0.390197	-0.641817	0.520992	0.958833
LINC01825	21.1753	0.432911	0.674768	0.64157	0.521153	0.958833
MYH15	96.0266	-0.247832	0.386268	-0.641606	0.521129	0.958833
NTHL1	601.564	0.177839	0.277186	0.641585	0.521142	0.958833
FOXRED1	730.338	-0.114182	0.178101	-0.641107	0.521453	0.959172
MTND6P4	15.7747	0.441785	0.689046	0.641155	0.521422	0.959172
MTG1	2127.51	-0.122529	0.191166	-0.640959	0.521549	0.959243
KMT2D	5449.67	-0.103025	0.160761	-0.640858	0.521615	0.959257
PILRA	54.03	0.272252	0.424893	0.640754	0.521683	0.959275
ADAM10	15333.9	-0.110686	0.17278	-0.640622	0.521768	0.959327
HLA-E	9989.43	-0.109928	0.171633	-0.640479	0.521861	0.95939
CARMN	21.2846	-0.443116	0.692603	-0.639783	0.522314	0.959477
CIAPIN1P	43.5055	0.27569	0.43088	0.639831	0.522283	0.959477
EIF4H	20082.9	-0.0737503	0.115263	-0.639841	0.522276	0.959477
GOT2	8075.91	0.0971386	0.151825	0.639806	0.522299	0.959477
MRM1	210.343	0.178537	0.279002	0.639914	0.522229	0.959477
PACSIN2	4686.38	0.0837727	0.130872	0.640112	0.5221	0.959477
SCNN1D	176.122	0.206736	0.322955	0.640138	0.522083	0.959477
RTKN2	1221.64	0.165993	0.259491	0.639685	0.522378	0.959488
CXorf38	833.251	-0.100442	0.157042	-0.639587	0.522441	0.959498
LINC00853	6.40617	1.05088	1.64411	0.63918	0.522706	0.959878
DHX37	1525.55	-0.114858	0.179792	-0.638836	0.52293	0.960011
HJURP	2252.24	0.215254	0.336963	0.638806	0.522949	0.960011
TRMT2A	1430.18	-0.138013	0.21605	-0.638802	0.522952	0.960011
ARHGAP23	8662.6	0.101124	0.158664	0.637345	0.5239	0.960022
ARPC4-TTLL3	55.7363	0.35542	0.558417	0.636478	0.524465	0.960022
BIN3	1023.12	-0.111228	0.174215	-0.638451	0.52318	0.960022
CCDC43	1801.36	0.100087	0.157247	0.636491	0.524456	0.960022
CDCA7	773.47	0.237555	0.372542	0.63766	0.523695	0.960022
COMMD3-BMI1	48.9383	-1.6438	2.57379	-0.638667	0.523039	0.960022
CTAGE15	5.25642	0.745876	1.17158	0.636638	0.524361	0.960022
GRAMD1B	594.879	0.152	0.238546	0.637196	0.523997	0.960022
GSX2	6.42131	0.745155	1.16736	0.638324	0.523263	0.960022
GULP1	2111.95	-0.156569	0.245867	-0.636802	0.524254	0.960022
KIAA0930	4412.1	-0.104693	0.164075	-0.638079	0.523423	0.960022
KRTAP2-4	4.98115	-0.767023	1.20325	-0.637461	0.523825	0.960022
LINC01357	5.6916	-1.09035	1.71062	-0.637401	0.523864	0.960022
MIR1915HG	206.594	0.191403	0.300626	0.636682	0.524332	0.960022
MUC12-AS1	7.52554	-0.809894	1.27241	-0.636506	0.524447	0.960022
NRBP1	7239.8	0.0951389	0.149361	0.636972	0.524143	0.960022
PRRG2	10.3501	-0.634815	0.997004	-0.636722	0.524306	0.960022
RGS22	8.16935	-0.786984	1.23416	-0.637668	0.52369	0.960022
RHOF	171.955	-0.170464	0.267022	-0.638389	0.52322	0.960022
RPL6P20	14.4772	0.501166	0.786461	0.637242	0.523967	0.960022
SNRK-AS1	20.5826	0.476238	0.745996	0.638392	0.523218	0.960022
STX18-AS1	124.919	-0.215994	0.339138	-0.636891	0.524196	0.960022
TBC1D32	434.479	-0.167879	0.263503	-0.637103	0.524058	0.960022
TMEM179B	1548.58	-0.103402	0.162387	-0.636765	0.524278	0.960022
ZIC2	21.8497	0.41304	0.647645	0.637757	0.523632	0.960022
ZSWIM9	742.356	0.135496	0.212602	0.637321	0.523916	0.960022
ACAD9	2634.7	0.111764	0.175647	0.636297	0.524583	0.960053
SMG1	7223.28	-0.12421	0.195223	-0.636244	0.524618	0.960053
WDR53	294.45	0.144106	0.226516	0.636185	0.524656	0.960053
OR7E28P	13.8895	-0.510418	0.802516	-0.636022	0.524762	0.960142
AARSD1	978.142	0.132694	0.209245	0.634158	0.525978	0.960161
ANKS1A	1499.13	-0.117748	0.185465	-0.634881	0.525506	0.960161
APAF1	1888.06	-0.107392	0.169053	-0.635255	0.525262	0.960161
ARAP2	911.155	-0.116234	0.183148	-0.634647	0.525659	0.960161
CTAGE6	5.65276	0.719788	1.13553	0.633877	0.526161	0.960161
DOCK10	2722.65	0.129326	0.204062	0.63376	0.526238	0.960161
DUSP19	282.988	0.180577	0.28488	0.633869	0.526166	0.960161
FCER1G	7.08333	-0.795132	1.25411	-0.63402	0.526067	0.960161
FRMD3	40.4713	0.337622	0.532248	0.634332	0.525864	0.960161
KANK2	17565.5	-0.1204	0.189592	-0.635049	0.525396	0.960161
MTRFR	779.932	-0.107323	0.169262	-0.634063	0.52604	0.960161
NAGA	1303.65	-0.110637	0.17421	-0.63508	0.525377	0.960161
PEX3	769.261	0.100108	0.157773	0.634507	0.52575	0.960161
PI4KB	4130.74	-0.0884488	0.139596	-0.633606	0.526338	0.960161
PLTP	1819.87	-0.191993	0.302194	-0.635331	0.525212	0.960161
PNP	1528.25	0.168263	0.264644	0.63581	0.5249	0.960161
RCC2P6	12.0481	-0.587117	0.924456	-0.635095	0.525367	0.960161
RPL22P1	4656.92	0.11154	0.175896	0.634123	0.526001	0.960161
SALL2	1799.44	-0.128381	0.202575	-0.633746	0.526246	0.960161
SBF1	6791.59	-0.108288	0.170474	-0.635216	0.525288	0.960161
SHPRH	1085.22	-0.146054	0.229968	-0.635104	0.525361	0.960161
SLC16A13	364.871	0.14666	0.231084	0.634661	0.52565	0.960161
SMAD5-AS1	7.56383	0.844587	1.33038	0.634848	0.525527	0.960161
STAM-DT	24.6476	-0.359875	0.567928	-0.633663	0.526301	0.960161
STPG1	915.731	0.0956277	0.150888	0.633765	0.526234	0.960161
USP2	179.857	-0.24959	0.393302	-0.634601	0.525688	0.960161
ZNF280D	2013.63	0.115942	0.182421	0.635573	0.525055	0.960161
POLE2	233.77	0.270559	0.427124	0.633444	0.526444	0.96021
PRPS1	7244.08	0.181762	0.286968	0.633388	0.526481	0.96021
SYT1	2773.2	-0.184752	0.291735	-0.633286	0.526547	0.960224
FAU	7236.27	-0.111118	0.175558	-0.63294	0.526773	0.960267
MADCAM1-AS1	19.2302	0.440805	0.696424	0.632954	0.526764	0.960267
PRR19	124.318	0.197911	0.312665	0.632981	0.526746	0.960267
TMTC2	310.692	-0.144173	0.227799	-0.632896	0.526802	0.960267
C16orf74	142.222	-0.255596	0.403956	-0.632732	0.526909	0.960299
RBM43	627.176	0.157458	0.248871	0.632691	0.526936	0.960299
LAYN	3110.47	0.112273	0.177488	0.632564	0.527018	0.960344
TDO2	100.606	0.227378	0.35952	0.63245	0.527093	0.960375
ADPGK	2964.77	-0.0866373	0.137334	-0.630851	0.528138	0.960483
ARNT	3083.12	0.130434	0.206749	0.630881	0.528118	0.960483
C11orf65	11.4493	0.959324	1.51959	0.631303	0.527842	0.960483
CLEC4F	11.9243	0.949838	1.50544	0.630938	0.528081	0.960483
GAPDHP60	8.37693	0.601878	0.952531	0.631873	0.52747	0.960483
INTS8	2911.9	-0.0916398	0.145248	-0.630918	0.528094	0.960483
NAPA-AS1	72.683	-0.280216	0.444179	-0.630862	0.528131	0.960483
NDUFAF6	774.566	0.127054	0.201342	0.631038	0.528016	0.960483
NPPB	6.5612	-1.25983	1.99454	-0.63164	0.527622	0.960483
ODAD3	83.1425	0.22239	0.352521	0.630856	0.528135	0.960483
PCDHB7	46.3758	-0.285577	0.451781	-0.632114	0.527312	0.960483
PGBD4	335.699	0.147512	0.233379	0.632071	0.527341	0.960483
SH2B1	2894.83	-0.0990104	0.156782	-0.631518	0.527702	0.960483
SH3KBP1	6889.01	-0.111753	0.176833	-0.631972	0.527405	0.960483
XPNPEP1	5360.02	-0.0817391	0.129372	-0.631816	0.527507	0.960483
ZEB2-AS1	10.3469	0.600847	0.950934	0.631849	0.527485	0.960483
ZNF37A	1816.11	-0.122433	0.19407	-0.630869	0.528126	0.960483
DDX59-AS1	4.7649	-1.12059	1.77777	-0.630337	0.528474	0.960728
RNF216P1	775.962	-0.1157	0.183566	-0.63029	0.528505	0.960728
SMAD5	5768.57	-0.130628	0.207239	-0.630328	0.52848	0.960728
TMEM37	11.0941	-0.758009	1.20247	-0.630375	0.528449	0.960728
KIAA0895L	1207.65	-0.117816	0.186991	-0.630063	0.528653	0.960787
SOWAHC	840.642	-0.112146	0.177983	-0.630092	0.528634	0.960787
ATOX1	1825.68	0.126323	0.200861	0.628906	0.52941	0.960794
C1QTNF12	6.78345	1.03295	1.64281	0.62877	0.5295	0.960794
C2orf49-DT	133.395	-0.203811	0.324525	-0.628027	0.529986	0.960794
CDC42BPB	9270.94	-0.0908584	0.144326	-0.629535	0.528999	0.960794
CEMIP2	4474.24	-0.129457	0.205605	-0.62964	0.52893	0.960794
CHMP5P1	6.08669	0.718703	1.14352	0.628501	0.529676	0.960794
CPSF1	3803.97	-0.124229	0.197387	-0.629371	0.529106	0.960794
DNAJC13	8181.62	0.117166	0.186317	0.628852	0.529446	0.960794
EXOSC7	995.095	0.10758	0.17115	0.628569	0.529631	0.960794
NCAPD3	3736.41	0.152831	0.242936	0.629098	0.529285	0.960794
PACRGL	758.502	0.102039	0.162094	0.629506	0.529018	0.960794
PARP1	7209.75	0.115837	0.183916	0.629836	0.528802	0.960794
PIGC	1354.76	0.0909064	0.14471	0.628198	0.529874	0.960794
PIGH	346.619	-0.142498	0.22657	-0.628933	0.529393	0.960794
REEP4	1192.34	0.144425	0.230021	0.627878	0.530084	0.960794
RHOC	14063.7	-0.117511	0.187066	-0.628177	0.529888	0.960794
RPL13P12	4627.65	-0.161496	0.256364	-0.62995	0.528727	0.960794
RPL22	13208.6	0.109486	0.17432	0.628074	0.529955	0.960794
SNX15	1099.5	-0.11433	0.182067	-0.627957	0.530032	0.960794
WBP1	3891.21	-0.122209	0.194335	-0.628859	0.529441	0.960794
ZC2HC1A	1168.14	0.12287	0.195587	0.628212	0.529865	0.960794
ZCCHC12	4.82151	-0.787339	1.25404	-0.627842	0.530107	0.960794
ZNF138	178.355	0.157324	0.250261	0.62864	0.529585	0.960794
ZNF468	330.512	-0.129068	0.204955	-0.629735	0.528868	0.960794
ZWILCH	2507.16	0.163169	0.259324	0.629208	0.529213	0.960794
MMP25-AS1	392.29	-0.148476	0.236543	-0.627693	0.530205	0.960866
ABHD13	1173.35	0.109603	0.17474	0.627236	0.530505	0.960909
ARNTL	825.151	0.112911	0.180087	0.62698	0.530673	0.960909
DLGAP4-AS1	6.97779	-0.875751	1.39664	-0.62704	0.530633	0.960909
FXR2	3518.91	-0.0933209	0.148807	-0.627127	0.530576	0.960909
GCDH	539.295	-0.122884	0.196004	-0.626949	0.530693	0.960909
MYRFL	21.0402	0.405763	0.647046	0.627101	0.530593	0.960909
RNASEH2C	1912.4	-0.13474	0.21471	-0.627544	0.530303	0.960909
TUBGCP5	1161.62	-0.111031	0.177015	-0.627241	0.530501	0.960909
ALG1	1609.59	0.100115	0.159818	0.626427	0.531035	0.960928
ASB6	1786.7	-0.102015	0.163243	-0.624929	0.532018	0.960928
BCAP31	6770.72	-0.0843868	0.135309	-0.623661	0.53285	0.960928
C5orf34	276.19	0.177989	0.284615	0.625365	0.531731	0.960928
CDC42SE2	1816.46	-0.102077	0.16299	-0.626278	0.531133	0.960928
CPD	12295	-0.133125	0.213264	-0.624224	0.53248	0.960928
DDX56	2825.53	0.129367	0.206824	0.625496	0.531646	0.960928
EFNA4	424.441	-0.123004	0.196869	-0.6248	0.532102	0.960928
ELF3-AS1	5.6535	-1.27637	2.03916	-0.625932	0.53136	0.960928
FAM149A	143.483	0.215312	0.343796	0.62628	0.531131	0.960928
FBXW7	903.119	-0.162593	0.259824	-0.625782	0.531458	0.960928
FMR1	3213.36	0.100638	0.160968	0.625209	0.531834	0.960928
GMPR2	2638.76	0.107425	0.172203	0.623829	0.53274	0.960928
HAUS8	355.392	0.243245	0.389946	0.62379	0.532766	0.960928
IFI27L2	1771.15	-0.111582	0.178044	-0.626711	0.530849	0.960928
KCNMB3	95.0881	0.282156	0.451997	0.624243	0.532468	0.960928
LINC01275	28.1868	-0.365402	0.584642	-0.625002	0.53197	0.960928
LINC01277	14.3113	-0.723352	1.15724	-0.625066	0.531928	0.960928
MAP3K7CL	453.912	-0.206896	0.331009	-0.625047	0.53194	0.960928
MFRP	24.5963	-0.467393	0.748341	-0.624572	0.532252	0.960928
NSUN5	647.013	0.176136	0.281484	0.625742	0.531484	0.960928
PHF6	3767.88	0.104057	0.166839	0.623695	0.532828	0.960928
PPP2R5E	3809.15	0.12608	0.202108	0.623826	0.532742	0.960928
PUS1	621.775	-0.202979	0.325323	-0.62393	0.532673	0.960928
RALGPS1	246.659	-0.135768	0.216954	-0.625791	0.531452	0.960928
REEP2	1005.37	-0.139231	0.223039	-0.624245	0.532466	0.960928
RPL15P5	965.057	-0.091135	0.145959	-0.624387	0.532373	0.960928
RPL27A	30966.6	-0.12901	0.205878	-0.626634	0.530899	0.960928
RPS26P47	207.519	0.170349	0.272795	0.624458	0.532327	0.960928
SDCBP2-AS1	190.005	0.22842	0.36567	0.624661	0.532194	0.960928
STYK1	14.0896	-0.769985	1.22974	-0.626135	0.531226	0.960928
SUPT7L	3413.96	0.0816479	0.130689	0.624748	0.532136	0.960928
TRIB1	2335.86	-0.359186	0.574798	-0.624891	0.532043	0.960928
TRIM74	15.7522	-0.461596	0.738031	-0.625442	0.531681	0.960928
WWC2-AS2	37.1423	0.303266	0.484362	0.626114	0.53124	0.960928
ZNF774	332.543	-0.126951	0.203071	-0.625155	0.531869	0.960928
ZNHIT6	1815.1	0.102939	0.165051	0.623678	0.532839	0.960928
C21orf62-AS1	31.8622	-0.400316	0.642987	-0.622587	0.533556	0.961155
CDC45	736.684	0.395755	0.635205	0.623035	0.533262	0.961155
DLAT	2479.32	0.0845395	0.135664	0.623152	0.533185	0.961155
HDAC4-AS1	17.2032	0.434363	0.69737	0.622858	0.533378	0.961155
NCLN	4369.22	-0.149713	0.240204	-0.623273	0.533105	0.961155
NHLRC4	14.6359	-0.620391	0.996123	-0.622806	0.533412	0.961155
NPAS3	10.4891	-0.729696	1.17182	-0.622706	0.533478	0.961155
PRKCI	4219.87	-0.112788	0.181033	-0.623025	0.533268	0.961155
RIF1	4610.81	0.11026	0.177075	0.622671	0.533501	0.961155
ZNF740	2454.18	-0.12326	0.197825	-0.623076	0.533235	0.961155
BAG2	2106.02	0.13285	0.213642	0.621837	0.534049	0.961219
C17orf80	1577.51	0.101614	0.163382	0.621942	0.53398	0.961219
CWC15	2150.5	0.105501	0.169637	0.621921	0.533994	0.961219
LAMP2	20004.2	-0.0979772	0.157577	-0.621772	0.534092	0.961219
PPP2R2A	2519.78	-0.101233	0.162823	-0.621739	0.534113	0.961219
RAD21-AS1	9.00898	0.636427	1.02272	0.622291	0.533751	0.961219
RRN3	2270.17	0.0839845	0.135027	0.621982	0.533954	0.961219
SHANK3	110.314	-0.234549	0.376898	-0.622315	0.533735	0.961219
ZBTB2	1092.98	0.117282	0.188518	0.622126	0.533859	0.961219
SUPV3L1	1904.13	0.0899761	0.14474	0.621638	0.53418	0.961234
DDX6	11156.1	-0.103468	0.166484	-0.621488	0.534279	0.961307
AGAP9	156.383	-0.160881	0.259164	-0.620769	0.534752	0.961565
ARL6IP1P2	11.9302	0.624465	1.00545	0.621077	0.534549	0.961565
CEP89	2275.08	-0.0972261	0.156591	-0.620892	0.534671	0.961565
PRKCE	613.246	0.125908	0.202787	0.620889	0.534673	0.961565
TSPYL4	3543.78	-0.0872084	0.140491	-0.62074	0.53477	0.961565
TTLL12	2712.24	-0.110321	0.17772	-0.620761	0.534757	0.961565
CCDC112	499.99	0.111523	0.179756	0.620412	0.534987	0.961751
KIFBP	5242.05	0.112602	0.181549	0.620229	0.535107	0.961751
LPIN3	574.959	-0.125837	0.202874	-0.620273	0.535078	0.961751
MAP1B	13202.2	-0.106318	0.171435	-0.620165	0.535149	0.961751
MYADM	8889.98	-0.122595	0.197717	-0.620054	0.535222	0.961751
SPOCK2	62.8864	-0.329917	0.532041	-0.620097	0.535194	0.961751
ANKRD26	1544.58	0.118875	0.191867	0.619571	0.53554	0.961779
CBX3P2	23.1014	-0.357963	0.578052	-0.619257	0.535747	0.961779
CENPB	6707.92	0.124816	0.201632	0.619029	0.535897	0.961779
EIF4BP8	20.3025	0.381183	0.616007	0.618796	0.536051	0.961779
LINC02021	17.0684	0.442834	0.715182	0.619191	0.53579	0.961779
OSBPL2	2090.77	-0.109021	0.176083	-0.619145	0.535821	0.961779
PPP3CA	4369.32	0.0929637	0.150211	0.618888	0.53599	0.961779
RBBP7	8291.59	0.101748	0.164332	0.619158	0.535812	0.961779
SLC12A2	1494.24	0.100908	0.162818	0.619763	0.535414	0.961779
TLDC2	14.6325	0.447146	0.722099	0.619231	0.535764	0.961779
TPM3P5	291.737	-0.160141	0.258784	-0.61882	0.536035	0.961779
TRAPPC14	880.224	-0.116926	0.188724	-0.61956	0.535548	0.961779
WWP1	2172.16	0.106861	0.172408	0.619817	0.535378	0.961779
ZNF84	2079.56	-0.128222	0.207089	-0.619165	0.535808	0.961779
ARPC2	22996.6	-0.085757	0.139154	-0.616275	0.537713	0.96188
ATP2B1-AS1	82.0834	0.28051	0.455822	0.615393	0.538295	0.96188
BANF1P3	357.893	0.126419	0.205481	0.615233	0.538401	0.96188
BCOR	2823.33	-0.0922263	0.149671	-0.616195	0.537766	0.96188
C1GALT1C1	2664.36	-0.096279	0.156832	-0.613898	0.539283	0.96188
C3orf80	11.4885	0.740119	1.2056	0.613901	0.539281	0.96188
CARF	790.436	0.197736	0.320652	0.616667	0.537454	0.96188
CERK	4454.5	-0.0896415	0.145734	-0.615103	0.538486	0.96188
CFAP410	728.428	-0.150093	0.244011	-0.615107	0.538484	0.96188
CHASERR	1760.24	0.122452	0.198181	0.617879	0.536655	0.96188
CHRNA10	34.594	-0.408255	0.664662	-0.61423	0.539063	0.96188
CREG2	8.49268	-0.779487	1.26799	-0.61474	0.538726	0.96188
CYBC1	2643.3	-0.109136	0.176469	-0.618441	0.536285	0.96188
DCXR	1573.58	0.149206	0.242909	0.614248	0.539051	0.96188
DLX4	43.403	0.385338	0.624106	0.617424	0.536955	0.96188
EVI2B	598.375	-0.413898	0.67354	-0.614511	0.538878	0.96188
FAM218A	81.944	0.221811	0.359448	0.617086	0.537178	0.96188
FANCM	472.43	0.117811	0.191541	0.615067	0.53851	0.96188
FEM1A	1964.59	-0.0930227	0.151144	-0.615456	0.538254	0.96188
GAS2L3	1399.33	0.151642	0.245189	0.618469	0.536266	0.96188
GEMIN6	613.156	0.179033	0.290751	0.615761	0.538052	0.96188
GMFB	8777.72	0.106723	0.173392	0.6155	0.538224	0.96188
GPR84-AS1	8.30187	-0.606168	0.981325	-0.617704	0.536771	0.96188
HIF1A	39937.5	-0.0943874	0.153218	-0.616034	0.537872	0.96188
HMGA1P4	3.88839	1.18706	1.92973	0.615145	0.538459	0.96188
IRGQ	1676.51	-0.09094	0.14732	-0.617296	0.537039	0.96188
KHDC4	2173.13	-0.091367	0.148764	-0.614173	0.539101	0.96188
MAP2K2	8458.62	0.103916	0.168769	0.615729	0.538074	0.96188
MIR1244-3	46.8924	0.276889	0.449624	0.615823	0.538011	0.96188
MIR4453HG	128.984	-0.180377	0.29306	-0.615496	0.538227	0.96188
MTX3	1421.73	0.122428	0.19834	0.617264	0.537061	0.96188
MYC	4265.61	-0.117744	0.191581	-0.614592	0.538824	0.96188
NDUFS1	7882.42	0.107654	0.174913	0.615472	0.538243	0.96188
NFKBIL1	776.696	0.137809	0.223575	0.616389	0.537638	0.96188
NPIPB11	229.012	-0.14452	0.23395	-0.617738	0.536748	0.96188
OAZ3	45.6749	0.289557	0.469759	0.616396	0.537633	0.96188
ODAD1	12.6952	0.511032	0.83111	0.614879	0.538634	0.96188
PABPC1P4	17.2229	0.412286	0.669178	0.616108	0.537823	0.96188
PACSIN3	1316.32	-0.12487	0.202553	-0.616479	0.537578	0.96188
PARP12	891.292	-0.0938525	0.152793	-0.614246	0.539053	0.96188
PLRG1	4386.06	0.0895331	0.145871	0.613783	0.539359	0.96188
PROSER3	1257.55	0.119808	0.195121	0.614021	0.539202	0.96188
PSMC3IP	432.949	0.26549	0.429398	0.618285	0.536387	0.96188
RAB14	6585.17	0.0989018	0.160356	0.616762	0.537391	0.96188
RANBP1P1	106.515	0.26918	0.437454	0.615334	0.538334	0.96188
RHBDD3	981.196	-0.121597	0.197908	-0.614409	0.538945	0.96188
SLC41A3-AS1	19.7643	-0.476903	0.774362	-0.615866	0.537983	0.96188
SMAP1	2842.32	0.0925413	0.150625	0.614383	0.538962	0.96188
SPNS1	2588.21	-0.0852167	0.138077	-0.61717	0.537123	0.96188
SRP14P2	36.8555	0.286725	0.467083	0.613862	0.539306	0.96188
SRSF12	35.9095	-0.354673	0.574239	-0.617641	0.536812	0.96188
TXNL4B	561.244	0.111163	0.18111	0.613789	0.539355	0.96188
USP34	10185.7	-0.133735	0.217241	-0.615606	0.538154	0.96188
VPS37D	211.191	-0.189244	0.307762	-0.614903	0.538619	0.96188
ZBTB6	1019.63	0.112527	0.182286	0.617308	0.537032	0.96188
ZNF213-AS1	436.119	-0.11165	0.18148	-0.615217	0.538412	0.96188
CD109-AS1	18.2939	-0.420825	0.686016	-0.613434	0.53959	0.961937
LINC02086	83.3776	0.254165	0.414416	0.613308	0.539673	0.961937
THY1	23544.3	0.0956735	0.15598	0.613372	0.539631	0.961937
UBE2E4P	63.5398	0.231378	0.37727	0.613295	0.539681	0.961937
ZNF484	339.584	0.127329	0.207505	0.613621	0.539466	0.961937
LINC00513	30.668	0.360623	0.588165	0.613131	0.53979	0.962027
ABCE1	6004.85	0.117058	0.191331	0.611809	0.540664	0.96208
AKIRIN2	1778.21	-0.0901657	0.147257	-0.6123	0.540339	0.96208
ECM2	20.8117	-0.378578	0.618274	-0.612315	0.54033	0.96208
EIF1B	1524.76	0.0875475	0.142952	0.612425	0.540257	0.96208
EIF5	12199.9	0.0749324	0.122482	0.611784	0.540681	0.96208
GUCY1B1	324.969	0.193674	0.316521	0.611883	0.540615	0.96208
MESTP1	12.9979	0.540703	0.883353	0.612103	0.54047	0.96208
METTL2A	1250.14	0.121746	0.198996	0.611799	0.540671	0.96208
PDE4DIPP1	6.50242	-1.22172	1.9937	-0.612789	0.540016	0.96208
RIPK1	2501.68	0.0757992	0.123898	0.611787	0.540679	0.96208
RRP7A	2146.51	-0.148576	0.24251	-0.612659	0.540102	0.96208
SEMA3E	3.34317	1.38979	2.27241	0.611593	0.540807	0.96208
TENM3	8256.09	-0.11167	0.182325	-0.612477	0.540222	0.96208
TENT5A	2466.65	-0.33661	0.550276	-0.611711	0.540729	0.96208
WIPI1	2160.83	-0.116856	0.191057	-0.611632	0.540781	0.96208
ZBTB4	10625.6	-0.0842042	0.137622	-0.611849	0.540637	0.96208
ZNF480	1305.09	0.135499	0.221424	0.611944	0.540575	0.96208
ATP6V0B	3447.77	0.0992915	0.162426	0.611302	0.541	0.962153
FBXW4	2276.07	0.107276	0.175497	0.611268	0.541022	0.962153
STAU2	3782.17	0.100406	0.164254	0.611283	0.541012	0.962153
NAGS	87.7685	0.193527	0.316748	0.610979	0.541214	0.96239
CHI3L1	287.911	0.227861	0.373556	0.609978	0.541876	0.962609
CNTF	37.5413	-0.330796	0.542111	-0.6102	0.541729	0.962609
COL28A1	11.9785	-0.516391	0.84654	-0.610001	0.541861	0.962609
COMT	5785.71	-0.107309	0.176093	-0.609389	0.542267	0.962609
DLEU2L	44.1232	0.302026	0.495541	0.609488	0.542201	0.962609
ICAM5	12.3859	-0.552131	0.905498	-0.609754	0.542025	0.962609
INF2	7709.29	0.12614	0.206798	0.609965	0.541885	0.962609
KDM3A	4934.88	-0.125577	0.20597	-0.609688	0.542069	0.962609
PELATON	28.4186	0.46865	0.768667	0.609693	0.542065	0.962609
PRR34-AS1	176.06	-0.162789	0.26704	-0.609608	0.542122	0.962609
PTPN2P1	5.9314	0.663944	1.08947	0.609419	0.542247	0.962609
RGS9BP	28.3189	0.351075	0.575837	0.609678	0.542075	0.962609
SC5D	2328.85	-0.0986177	0.161734	-0.609751	0.542027	0.962609
TMEM263	7188.07	-0.104632	0.17163	-0.609639	0.542101	0.962609
UBE2L4	5.32834	-0.741916	1.21644	-0.609906	0.541924	0.962609
UPK1A-AS1	17.3712	-0.461322	0.756699	-0.609651	0.542093	0.962609
EFCAB14P1	6.08026	-0.649835	1.0667	-0.609201	0.542391	0.962727
HELLPAR	57.1787	0.303927	0.499707	0.608211	0.543048	0.963116
PHF21A	3230.15	-0.105765	0.173906	-0.60817	0.543075	0.963116
PIP4P1	1369.04	0.105122	0.172871	0.608095	0.543124	0.963116
RAB7A	15398.7	0.0701639	0.115386	0.608081	0.543134	0.963116
RALGDS	2638.59	0.116234	0.190928	0.608782	0.542669	0.963116
SPART-AS1	52.5195	-0.34298	0.564036	-0.608082	0.543133	0.963116
TICAM2	821.835	-0.171412	0.281755	-0.60837	0.542942	0.963116
ZC3H12D	8.48147	-1.00374	1.6498	-0.608403	0.542921	0.963116
ZNF354C	93.8877	0.215535	0.354253	0.608421	0.542908	0.963116
DYNLL1P1	51.9267	0.258302	0.424982	0.607796	0.543323	0.963348
UPRT	854.22	0.128975	0.212235	0.607698	0.543388	0.96336
ABCA7	2167.61	0.176712	0.291906	0.605372	0.544932	0.964325
ABHD8	1474.79	-0.097883	0.161814	-0.604912	0.545237	0.964325
APLN	15.4712	0.459764	0.760114	0.604861	0.545271	0.964325
ATXN7L3-AS1	9.53288	1.12998	1.86713	0.605195	0.54505	0.964325
DEGS1	7281.83	-0.0755338	0.124655	-0.605945	0.544551	0.964325
DLK2	51.9326	0.30084	0.496868	0.605472	0.544865	0.964325
DNAJB6	7641.54	0.117487	0.194169	0.605076	0.545129	0.964325
GEMIN7	641.908	-0.126377	0.208822	-0.605188	0.545054	0.964325
KIF9	187.188	0.153758	0.254163	0.604959	0.545206	0.964325
LINC00685	25.807	0.359948	0.594284	0.605684	0.544725	0.964325
MPHOSPH8	2508.39	0.0794989	0.131364	0.605179	0.54506	0.964325
NDEL1	2018.21	-0.102148	0.16859	-0.605897	0.544583	0.964325
NR2C2AP	299.142	0.225177	0.372084	0.605178	0.545061	0.964325
PEX12	461.987	0.150206	0.247934	0.605832	0.544626	0.964325
PJVK	127.134	0.214504	0.3538	0.606287	0.544324	0.964325
PRKRIP1	1337.43	-0.103244	0.170548	-0.605366	0.544936	0.964325
RESF1	1403.74	-0.155896	0.257584	-0.605225	0.54503	0.964325
RPL23P8	19.5168	0.38493	0.635038	0.606152	0.544414	0.964325
RPN2	20300	-0.0832636	0.137525	-0.605445	0.544883	0.964325
SELENOTP1	98.0163	-0.185554	0.305798	-0.606786	0.543993	0.964325
TMED8	2446.92	0.109569	0.18105	0.605185	0.545056	0.964325
TULP3	2693.28	-0.0844068	0.139158	-0.606553	0.544147	0.964325
ZMYND15	22.3339	-0.403838	0.666018	-0.606347	0.544284	0.964325
MUC20	17.3798	-0.469592	0.776623	-0.604659	0.545405	0.964357
VMA21	2658.58	0.0852957	0.141044	0.604745	0.545348	0.964357
BCDIN3D-AS1	50.5618	-0.269722	0.446456	-0.60414	0.545751	0.964455
FSIP1	106.537	-0.179429	0.296915	-0.60431	0.545637	0.964455
GNA14	8.95819	0.580035	0.960029	0.604185	0.545721	0.964455
HTR7	10.2048	-0.540039	0.893998	-0.604071	0.545796	0.964455
THOC3	725.626	0.131033	0.21685	0.604255	0.545674	0.964455
VDAC2P5	2222.26	0.100122	0.165751	0.604051	0.54581	0.964455
COPG2IT1	313.882	-0.122348	0.202605	-0.603872	0.545929	0.964514
PTPMT1	2164.75	0.0980771	0.162436	0.603791	0.545983	0.964514
SRGAP1	1412.28	0.144938	0.240068	0.603737	0.546018	0.964514
PKN3	919.441	0.178225	0.295318	0.603502	0.546175	0.964688
ABHD5	1933.12	-0.11103	0.185364	-0.598985	0.549183	0.964734
ARHGEF10L	2072.39	0.110632	0.184179	0.600677	0.548055	0.964734
ATP5F1E	7088.85	0.111583	0.186112	0.599545	0.548809	0.964734
ATP5MC2P4	17.1098	0.422196	0.702456	0.601028	0.547821	0.964734
ATP5MF	5376.28	0.100004	0.165881	0.602867	0.546597	0.964734
ATP6V1C2	21.577	0.39886	0.661303	0.603144	0.546413	0.964734
BCLAF3	787.585	-0.114384	0.190837	-0.59938	0.548919	0.964734
BRICD5	47.0666	-0.366265	0.608491	-0.601923	0.547225	0.964734
C1QTNF3-AMACR	6.57975	1.19551	1.98651	0.601813	0.547299	0.964734
CDC42EP5	139.623	-0.241146	0.401438	-0.600706	0.548036	0.964734
CFAP91	198.003	0.176705	0.294919	0.599162	0.549065	0.964734
CSGALNACT2-DT	20.3363	0.381624	0.63626	0.599792	0.548645	0.964734
DHRS1	1144.14	-0.0988114	0.163863	-0.603013	0.5465	0.964734
EEF1A1P47	3.58976	-1.05816	1.75733	-0.602142	0.54708	0.964734
GOLGA8J	76.3703	-0.200735	0.334022	-0.600963	0.547865	0.964734
GREM1-AS1	43.4787	-0.284634	0.473122	-0.601608	0.547435	0.964734
HDAC2	9757.76	-0.16798	0.280474	-0.598915	0.549229	0.964734
HNRNPA1P54	192.857	0.147417	0.245196	0.601221	0.547693	0.964734
IL12A-AS1	4.19068	-1.08414	1.80933	-0.599193	0.549044	0.964734
LINC01778	86.0451	0.238597	0.395547	0.603207	0.546371	0.964734
LINC02902	7.55736	-0.778707	1.29883	-0.599544	0.54881	0.964734
MET	24428.9	-0.100184	0.166565	-0.601472	0.547525	0.964734
MEX3D	1844.44	-0.112898	0.18794	-0.600715	0.54803	0.964734
MIR1281	10.1425	-0.538041	0.89762	-0.599409	0.5489	0.964734
MXI1	2499.58	-0.150398	0.250511	-0.600363	0.548265	0.964734
NPIPA9	1440.46	-0.0902827	0.150215	-0.601024	0.547824	0.964734
ODF2	2274.1	-0.10327	0.172299	-0.599364	0.54893	0.964734
PHF5A	1115	0.133702	0.222426	0.601108	0.547768	0.964734
PLEKHH3	922.769	-0.10115	0.168269	-0.601119	0.547761	0.964734
PPP1R36	16.3413	-0.471377	0.783142	-0.601905	0.547238	0.964734
PRDM15	599.095	-0.132218	0.220566	-0.599448	0.548874	0.964734
PXK	4578.08	0.14303	0.238726	0.599141	0.549079	0.964734
RASSF7	1190.21	-0.158037	0.262044	-0.603096	0.546445	0.964734
RB1	6380.27	0.105903	0.175639	0.602956	0.546538	0.964734
RCN2	6219.56	-0.103095	0.172033	-0.599273	0.548991	0.964734
RIPOR2	22.8953	-0.406724	0.6777	-0.600154	0.548404	0.964734
RNGTT	1753.25	0.0994067	0.16572	0.599848	0.548608	0.964734
RPL7AP66	1638.04	-0.110041	0.182981	-0.601379	0.547588	0.964734
SAMD15	331.877	0.138446	0.230291	0.601176	0.547723	0.964734
SLC30A1	4023.08	0.0997599	0.166415	0.599466	0.548862	0.964734
SMARCC2	8337.04	-0.0747928	0.124375	-0.601349	0.547607	0.964734
SND1	14476.5	-0.0743262	0.123974	-0.599531	0.548819	0.964734
SYT15-AS1	67.0057	-0.267628	0.446736	-0.599074	0.549124	0.964734
TCTA	2079	-0.0885628	0.147546	-0.60024	0.548347	0.964734
TMEM134	881.593	-0.168093	0.280251	-0.599796	0.548642	0.964734
TRAF3IP2-AS1	141.629	0.185911	0.30902	0.601616	0.54743	0.964734
TRIM14	1575.64	-0.106124	0.176544	-0.60112	0.54776	0.964734
UBE2D3P2	5.87891	0.68978	1.14837	0.600662	0.548065	0.964734
WDR17	344.391	-0.181818	0.303161	-0.599743	0.548678	0.964734
WDR91	494.674	-0.114322	0.189974	-0.601779	0.547321	0.964734
ZNF25	966.815	0.113724	0.189257	0.600899	0.547907	0.964734
ZNF451	2139.97	-0.105509	0.175768	-0.600272	0.548325	0.964734
AJUBA-DT	69.4196	-0.266867	0.447505	-0.596344	0.550946	0.965087
BTD	2178.96	-0.128606	0.215271	-0.597415	0.55023	0.965087
CCDC138	251.954	0.207724	0.348197	0.596571	0.550794	0.965087
DPH7	1011.72	-0.138341	0.231934	-0.596466	0.550864	0.965087
EPB41L2	6134.73	-0.0813822	0.136438	-0.596478	0.550856	0.965087
ERCC6L2-AS1	198.164	0.151192	0.253093	0.597378	0.550255	0.965087
FTX	1916.06	-0.139208	0.233102	-0.5972	0.550374	0.965087
GAB1	1613.43	0.123388	0.206693	0.596962	0.550533	0.965087
GLYATL1	30.3644	-0.589585	0.988642	-0.596359	0.550936	0.965087
GNL3L	2279.99	0.0813875	0.135997	0.598453	0.549538	0.965087
INPP4B	4858.94	-0.144333	0.241974	-0.596482	0.550853	0.965087
INTS4P1	110.843	0.291937	0.488404	0.597737	0.550015	0.965087
KRT18P28	5.72315	-0.666488	1.11482	-0.597847	0.549942	0.965087
MANEA-DT	21.698	-0.433232	0.725276	-0.597334	0.550284	0.965087
MLH1	2586.79	0.100084	0.167682	0.596866	0.550597	0.965087
MYL6P5	31.2363	0.354878	0.594342	0.597094	0.550445	0.965087
NUP50P1	15.3959	-0.415651	0.696269	-0.596969	0.550528	0.965087
OVGP1	51.6363	-0.267882	0.447887	-0.598101	0.549773	0.965087
PTGER4	362.835	-0.147558	0.246688	-0.598158	0.549735	0.965087
RNF214	1261.74	0.0917829	0.153848	0.596583	0.550786	0.965087
SLC25A28-DT	10.4118	0.580579	0.972152	0.59721	0.550367	0.965087
TMEM183A	2693.53	-0.0876044	0.146538	-0.597828	0.549955	0.965087
ZMAT2	2159.08	0.098628	0.165341	0.596512	0.550834	0.965087
ZNF264	1041.83	-0.0903865	0.151282	-0.59747	0.550194	0.965087
ZNF654	1711.43	-0.143962	0.240594	-0.598361	0.549599	0.965087
ZNF793	8.26784	-0.618797	1.03685	-0.596805	0.550637	0.965087
ISOC1	448.63	0.128429	0.215415	0.596195	0.551045	0.965159
AGK	1256.96	0.099535	0.167061	0.5958	0.551309	0.965519
ZNF707	438.335	0.181596	0.304845	0.595701	0.551375	0.965532
AGPS	5934.62	-0.086372	0.14585	-0.592199	0.553717	0.965562
CAMKMT	283.308	0.123578	0.20756	0.595383	0.551588	0.965562
CDR2	2357.36	-0.108154	0.182838	-0.591528	0.554167	0.965562
CLDN4	5.82392	-0.678168	1.14536	-0.592098	0.553785	0.965562
CNNM4	641.437	-0.109641	0.185106	-0.592314	0.55364	0.965562
CRAMP1	1717.57	-0.0914438	0.154333	-0.592511	0.553508	0.965562
CRAT	3815.93	-0.0915008	0.153642	-0.595546	0.551479	0.965562
DCAF6	7755.32	0.105917	0.17795	0.595204	0.551707	0.965562
DDTL	826.484	-0.113704	0.191367	-0.594168	0.5524	0.965562
DENND5B	2396.5	-0.129493	0.218171	-0.593538	0.552821	0.965562
EIF2B3	944.879	0.116911	0.196781	0.594118	0.552433	0.965562
EPB41L4B	44.0105	0.343017	0.579675	0.59174	0.554024	0.965562
GNL3LP1	6.08977	0.711777	1.20249	0.591917	0.553906	0.965562
GOLM1	11011.4	-0.0801776	0.134955	-0.594107	0.552441	0.965562
HAP1	24.81	-0.388851	0.655695	-0.593036	0.553157	0.965562
HERC4	7562.88	0.0997195	0.167777	0.594359	0.552272	0.965562
HEXD	935.888	0.123097	0.207244	0.59397	0.552532	0.965562
HOXB7	70.6392	-0.261446	0.439452	-0.594936	0.551886	0.965562
HSP90AB3P	773.679	0.100535	0.169727	0.592329	0.55363	0.965562
HSPBP1	1946.08	0.125097	0.211144	0.592473	0.553534	0.965562
IL31RA	55.9508	0.241582	0.408023	0.59208	0.553797	0.965562
LAMP1	22163.9	-0.0875229	0.147169	-0.594711	0.552036	0.965562
LIMA1	8378.7	-0.108233	0.182916	-0.591709	0.554046	0.965562
MPP2	738.121	-0.0987502	0.166744	-0.592228	0.553698	0.965562
MTMR1	2608.95	-0.099644	0.168335	-0.59194	0.553891	0.965562
NCK1-DT	81.3897	-0.242745	0.407871	-0.595153	0.551741	0.965562
NUP153-AS1	45.1199	-0.24823	0.418107	-0.593699	0.552714	0.965562
PNCK	62.5077	0.261696	0.439939	0.594847	0.551946	0.965562
POC1B	971.387	-0.107784	0.181213	-0.594791	0.551983	0.965562
PROX1	7.1895	-0.97486	1.64092	-0.594095	0.552449	0.965562
PSMG3	774.459	0.157772	0.266106	0.592892	0.553253	0.965562
PURA	2317.35	0.0856885	0.144777	0.591863	0.553942	0.965562
RAET1L	22.8011	-0.589895	0.993544	-0.593728	0.552694	0.965562
RN7SL834P	19.1929	-0.405562	0.68333	-0.593508	0.552841	0.965562
RPL13AP20	1245.66	-0.116721	0.197216	-0.591846	0.553954	0.965562
RPL7AP76	38.6208	-0.296742	0.498567	-0.595191	0.551716	0.965562
SAXO2	34.9126	0.490869	0.828673	0.592356	0.553612	0.965562
SMPD1	5895.37	-0.103487	0.174486	-0.5931	0.553114	0.965562
SRRD	1666.68	-0.104419	0.176158	-0.592759	0.553343	0.965562
STK35	1800.05	-0.0823248	0.139181	-0.591494	0.554189	0.965562
TEN1	318.889	-0.160931	0.271665	-0.592389	0.55359	0.965562
TMEM106C	4993.4	0.0935489	0.157924	0.592368	0.553604	0.965562
TPH1	13.9339	-0.479979	0.810283	-0.592359	0.55361	0.965562
VAT1	16078.6	0.0987473	0.166638	0.592587	0.553458	0.965562
WDR33	3701.67	-0.0759326	0.127514	-0.595483	0.55152	0.965562
ZNF385A	1588.1	-0.144156	0.2427	-0.593967	0.552534	0.965562
ZNF585A	256.143	0.235252	0.397681	0.591559	0.554146	0.965562
ZNF628	502.712	-0.157776	0.266148	-0.592811	0.553307	0.965562
CCP110	1872.72	0.119012	0.201374	0.590999	0.554521	0.965635
CXCL16	269.811	0.159376	0.269589	0.591182	0.554398	0.965635
FADD	2069.89	-0.115649	0.19558	-0.591312	0.554311	0.965635
FBXO17	1896.78	-0.0985242	0.166702	-0.59102	0.554507	0.965635
TBCEL	1598.84	-0.113862	0.192685	-0.590923	0.554572	0.965635
TERF2	1357.61	-0.0830123	0.140482	-0.590909	0.554581	0.965635
C16orf95-DT	37.5666	0.295189	0.499879	0.59052	0.554842	0.965886
DNHD1	267.813	-0.209217	0.354284	-0.590534	0.554832	0.965886
ZKSCAN1	6251.37	-0.127109	0.215334	-0.590287	0.554998	0.965968
ZKSCAN5	1454.71	0.0892455	0.151202	0.590238	0.555031	0.965968
ZNF8	822.337	0.106441	0.180352	0.590188	0.555064	0.965968
C1GALT1	4128.98	-0.103727	0.176035	-0.58924	0.555701	0.966126
GINM1	2749.4	-0.0943193	0.159989	-0.589536	0.555502	0.966126
IL4R	1295.13	-0.0921286	0.156225	-0.589717	0.55538	0.966126
MAFF	458.701	0.151557	0.257232	0.589183	0.555738	0.966126
MELTF-AS1	154.399	0.182339	0.30941	0.589312	0.555652	0.966126
RBM15B	7020.79	-0.0794268	0.134666	-0.589807	0.55532	0.966126
RNF220	2016.88	0.106137	0.180106	0.589304	0.555658	0.966126
SCYL3	681.135	0.103469	0.175442	0.589759	0.555352	0.966126
SMPD4	5374.27	-0.0994159	0.168704	-0.589292	0.555666	0.966126
TTC39A	42.3217	0.364509	0.618146	0.58968	0.555405	0.966126
ETNK1	2857.74	0.0892275	0.151511	0.588919	0.555916	0.966154
FAM88C	116.518	-0.186508	0.316707	-0.588899	0.555929	0.966154
SNORA11F	9.58037	0.566902	0.962379	0.589064	0.555819	0.966154
ACACA	10520	0.113404	0.193014	0.587545	0.556838	0.966289
ANKRD31	7.94585	-0.723776	1.23401	-0.586525	0.557523	0.966289
ASPH	39922.1	-0.0838148	0.14264	-0.587598	0.556802	0.966289
C1S	1825.62	0.14496	0.246617	0.587795	0.55667	0.966289
CFLAR-AS1	3.33224	-1.34421	2.28375	-0.588597	0.556132	0.966289
CLTA	10344.2	0.0929841	0.158037	0.588371	0.556283	0.966289
CORO6	354.631	-0.201847	0.344345	-0.586176	0.557757	0.966289
EIF4BP6	1260.5	-0.116738	0.198695	-0.587524	0.556852	0.966289
FOXC2-AS1	21.8507	-0.390609	0.666184	-0.586338	0.557648	0.966289
HRCT1	34.2598	-0.282594	0.481305	-0.58714	0.55711	0.966289
MCM7	6518.49	0.175324	0.298451	0.587447	0.556903	0.966289
MRM2	949.299	0.129295	0.219808	0.588217	0.556387	0.966289
MRPL14	1946.88	0.134951	0.229306	0.588519	0.556184	0.966289
NRAV	1312.71	0.11334	0.193171	0.586735	0.557381	0.966289
NRBF2P3	57.5821	-0.23386	0.397786	-0.587905	0.556596	0.966289
PEX7	309.679	0.137054	0.233451	0.587081	0.557149	0.966289
PHLPP2	1655.45	-0.103124	0.175203	-0.588595	0.556133	0.966289
POLR3H	3069.12	-0.0925987	0.157953	-0.586242	0.557713	0.966289
PRMT1	6029.88	-0.0923252	0.157435	-0.586433	0.557584	0.966289
RAD23B	14674.7	0.0761926	0.129585	0.587976	0.556549	0.966289
RASSF8-AS1	464.727	-0.185491	0.316106	-0.5868	0.557338	0.966289
RBFADN	23.6898	0.453521	0.772914	0.586767	0.55736	0.966289
RGL3	448.812	-0.129734	0.221087	-0.5868	0.557338	0.966289
RPS8	35365.1	0.0728384	0.123933	0.587726	0.556716	0.966289
TBCC	1088.88	-0.0882824	0.150168	-0.587891	0.556605	0.966289
THOC5	2876.81	-0.0775449	0.132238	-0.586404	0.557604	0.966289
TMEM51	371.299	0.161496	0.275296	0.586627	0.557454	0.966289
ZNF557	523.023	0.101547	0.172944	0.587167	0.557092	0.966289
ZNF891	596.284	0.126438	0.215204	0.587527	0.55685	0.966289
ZSCAN32	721.721	-0.0916441	0.156241	-0.586557	0.557501	0.966289
BLOC1S4	582.521	-0.112512	0.192052	-0.585843	0.557981	0.966292
BSCL2	1322.66	0.198194	0.338234	0.585969	0.557897	0.966292
HNRNPUL2	7974.9	0.0781927	0.133465	0.585866	0.557966	0.966292
THAP1	696.146	0.0992168	0.169362	0.585826	0.557992	0.966292
BMI1	3917.66	0.0757346	0.129477	0.584926	0.558597	0.966375
C17orf114	9.12725	-0.708624	1.21156	-0.584887	0.558623	0.966375
C1RL	2730.51	-0.139613	0.238579	-0.585188	0.558421	0.966375
CARHSP1	3348.09	0.142957	0.244298	0.585174	0.558431	0.966375
COX6A1	4850.21	0.108958	0.186116	0.585432	0.558257	0.966375
E2F7	1220.03	-0.149811	0.255946	-0.585323	0.55833	0.966375
ITFG1	6164.96	-0.119118	0.203492	-0.58537	0.558299	0.966375
NPM1P19	18.3945	0.410067	0.70048	0.585409	0.558273	0.966375
OR2A42	24.6363	0.364037	0.62228	0.585005	0.558544	0.966375
VIRMA-DT	19.0844	0.424916	0.72629	0.58505	0.558514	0.966375
ANAPC10P1	9.31244	-0.542104	0.927569	-0.584435	0.558928	0.966492
MARCHF7	6602.13	0.0814736	0.139401	0.584455	0.558914	0.966492
NCAPH2	1628.49	0.187911	0.321478	0.584522	0.558869	0.966492
TTC3P1	254.891	-0.189569	0.324408	-0.584353	0.558983	0.966492
TTI1	1258.32	-0.0968459	0.165663	-0.584596	0.55882	0.966492
KRTAP1-5	8.41544	-0.6852	1.17304	-0.584122	0.559138	0.96666
C12orf75	10071.7	0.117453	0.201216	0.583715	0.559412	0.966763
C4orf47	53.0654	-0.286152	0.490249	-0.583686	0.559432	0.966763
MEIOC	102.095	0.199564	0.341861	0.583757	0.559384	0.966763
MRGPRF	9.99848	0.714085	1.22298	0.583887	0.559296	0.966763
DEPDC1P1	34.3135	0.300272	0.514679	0.583417	0.559613	0.966774
PCCB	2066.8	-0.0828955	0.142068	-0.583492	0.559562	0.966774
STX17	2509.94	0.125042	0.21428	0.583547	0.559525	0.966774
MOCOS	122.308	0.178749	0.306491	0.583213	0.55975	0.966809
NDOR1	1227.81	-0.170772	0.292803	-0.583233	0.559736	0.966809
ISCA1	1799.88	0.0873985	0.149895	0.583065	0.55985	0.966881
FAM86JP	62.8094	0.291194	0.499546	0.582918	0.559948	0.96695
CAMK2N2	168.913	0.149393	0.256618	0.582161	0.560458	0.966987
FDX2	621.481	-0.149283	0.256312	-0.582428	0.560279	0.966987
KLHDC3	4637.99	0.0921025	0.158089	0.582599	0.560163	0.966987
NOS1AP	169.942	-0.212866	0.36563	-0.58219	0.560439	0.966987
POLR3G	332.761	0.170528	0.293016	0.581975	0.560583	0.966987
PTGES3P1	81.9479	0.220644	0.379157	0.581933	0.560612	0.966987
SAP30BP	2729.99	-0.112885	0.193872	-0.582267	0.560387	0.966987
SURF6	1792.28	-0.112971	0.194017	-0.582275	0.560381	0.966987
TBC1D9	6261.52	-0.101398	0.174057	-0.582556	0.560192	0.966987
VPS39	5932.71	-0.100638	0.172902	-0.58205	0.560533	0.966987
ZNF615	291.818	0.181164	0.311074	0.582383	0.560309	0.966987
AK3	4664.61	-0.087822	0.15115	-0.581024	0.561224	0.967051
BET1	1341.87	0.102594	0.176619	0.580879	0.561322	0.967051
BUD23	2284.49	0.113223	0.195785	0.578301	0.563061	0.967051
CDC42P6	675.135	0.100226	0.173533	0.577564	0.563559	0.967051
CDK20	839.878	-0.112762	0.194322	-0.580283	0.561724	0.967051
CMAS	1901.26	0.0887892	0.153172	0.57967	0.562137	0.967051
CNOT4	1559.65	-0.100966	0.174298	-0.57927	0.562407	0.967051
DDX12P	198.959	-0.238471	0.412203	-0.578528	0.562907	0.967051
DERA	1818.13	0.118365	0.204323	0.579307	0.562382	0.967051
DIMT1	1371.02	0.0873751	0.150609	0.580147	0.561815	0.967051
DLGAP1-AS2	212.765	0.142187	0.246082	0.577803	0.563397	0.967051
DPP8	3482.44	0.119528	0.206599	0.57855	0.562893	0.967051
DSTNP3	558.788	0.111021	0.191715	0.579097	0.562524	0.967051
EIF2D	2796.73	0.081665	0.140851	0.579799	0.56205	0.967051
ERG28	2590.55	-0.0998165	0.172782	-0.577702	0.563466	0.967051
FAM110B	59.8682	-0.241404	0.416828	-0.579144	0.562492	0.967051
FOXRED2	1166.31	-0.121235	0.209406	-0.578947	0.562625	0.967051
FTH1P2	1946.85	0.102309	0.177114	0.577645	0.563504	0.967051
GID4	1122.86	-0.0904881	0.155671	-0.581279	0.561053	0.967051
H2AC14	8.34686	0.553097	0.957275	0.577783	0.563411	0.967051
IGF1R	4554.68	0.0804945	0.138744	0.580165	0.561803	0.967051
JMJD6	1163.12	0.11808	0.203385	0.580574	0.561528	0.967051
KRT19	17.005	-0.421656	0.729593	-0.577933	0.563309	0.967051
LAMB3	497.237	-0.13565	0.233223	-0.581633	0.560814	0.967051
LINC01618	6.46252	-0.845458	1.45496	-0.581086	0.561183	0.967051
MANBA	2620.22	-0.120928	0.208672	-0.579511	0.562244	0.967051
MAPRE1	8051.13	0.0916022	0.158519	0.577861	0.563358	0.967051
MIR137HG	213.504	-0.148471	0.256606	-0.578593	0.562864	0.967051
MLLT3	1633.3	-0.127335	0.219591	-0.579874	0.561999	0.967051
NEXN-AS1	37.4308	-0.279429	0.482956	-0.578581	0.562872	0.967051
NFIC	11729.6	0.0833637	0.143712	0.580075	0.561864	0.967051
NIPAL4	116.994	-0.209271	0.360768	-0.580072	0.561866	0.967051
OR7E7P	32.663	0.32171	0.553062	0.581689	0.560776	0.967051
OSBPL9	8656.38	0.0814318	0.140115	0.581178	0.561121	0.967051
PALS1	3923.17	0.10958	0.188631	0.580925	0.561291	0.967051
PCGF2	4289.59	0.0871222	0.150068	0.580551	0.561543	0.967051
PDHX	1467.04	0.0934379	0.161668	0.577961	0.563291	0.967051
PRDX6-AS1	52.3151	0.259202	0.447489	0.579235	0.56243	0.967051
PRKACB-DT	70.2749	0.308273	0.53273	0.578667	0.562814	0.967051
QDPR	1656.2	0.108156	0.187022	0.578303	0.563059	0.967051
R3HDM4	1754.69	-0.0997597	0.172195	-0.579343	0.562358	0.967051
RECQL4	960.669	0.178417	0.307704	0.579832	0.562028	0.967051
RTN3P1	120.434	-0.194645	0.33569	-0.579834	0.562027	0.967051
SEC63	6651.08	0.100731	0.174177	0.578327	0.563044	0.967051
SUGP1	1691.47	0.0861862	0.148401	0.580766	0.561398	0.967051
TMEM249	21.015	-0.412556	0.711151	-0.580125	0.56183	0.967051
TMEM43	6714.16	-0.0671709	0.116044	-0.578839	0.562698	0.967051
YLPM1	6249.82	0.0854514	0.147152	0.580701	0.561442	0.967051
ZCCHC8	1069.31	0.0985446	0.170625	0.57755	0.563568	0.967051
ZNF776	1082.01	-0.118986	0.20497	-0.580501	0.561577	0.967051
ARMC8	1936.32	0.108367	0.187887	0.576766	0.564098	0.967141
BCS1L	709.632	-0.150375	0.260642	-0.576941	0.563979	0.967141
CEP295	1676.71	0.121401	0.210473	0.576801	0.564074	0.967141
FAM216A	979.778	0.140726	0.244021	0.576694	0.564146	0.967141
MAGOH-DT	25.8157	-0.34743	0.601762	-0.577355	0.563699	0.967141
NME2P1	10.9047	0.477839	0.828203	0.576958	0.563968	0.967141
PCDHB15	100.785	0.213106	0.369264	0.577109	0.563866	0.967141
TAF2	3020.91	0.104102	0.180343	0.577247	0.563773	0.967141
TUBB2BP1	96.4637	-0.240668	0.416988	-0.577159	0.563832	0.967141
PPA1	8683.8	0.10002	0.173492	0.576514	0.564268	0.96725
SUPT4H1	3330.66	0.0898311	0.155855	0.576375	0.564362	0.96731
C1orf226	472.234	-0.124356	0.21591	-0.575964	0.56464	0.967503
CEP120	990.268	0.0986375	0.171261	0.575949	0.564649	0.967503
PHKA2	1339.03	0.0848281	0.147261	0.576039	0.564589	0.967503
TRIP13	1424.47	0.185843	0.32275	0.575813	0.564742	0.967561
ST6GALNAC4	1116.17	-0.0954643	0.165819	-0.575714	0.564809	0.967576
CNIH3-AS2	60.9195	-0.238484	0.414539	-0.5753	0.565089	0.967697
LINC00304	9.63632	0.538336	0.935665	0.575351	0.565054	0.967697
RPL23AP43	8.32001	0.557413	0.968709	0.575419	0.565008	0.967697
SFT2D2	3018.22	0.101258	0.176047	0.575177	0.565172	0.967697
VPS33B-DT	7.36111	0.647647	1.12584	0.575256	0.565118	0.967697
OS9	14229.7	-0.0836432	0.145477	-0.574958	0.56532	0.967751
ZNF439	6.92177	0.741599	1.28971	0.575011	0.565284	0.967751
TMEM131	5063.27	-0.104634	0.182041	-0.574781	0.56544	0.967756
TUBGCP3	1223.69	0.121204	0.210863	0.574801	0.565426	0.967756
ATG7	2107.19	0.0819854	0.142745	0.574348	0.565732	0.967807
BAK1P1	29.4252	-0.3117	0.543125	-0.573901	0.566035	0.967807
CENATAC	580.112	-0.121368	0.211566	-0.573664	0.566195	0.967807
CEPT1	1298.08	0.10205	0.177907	0.573614	0.566229	0.967807
EID2	1026.67	0.0924344	0.161087	0.573816	0.566093	0.967807
FBH1	3836.7	-0.0948052	0.165021	-0.574505	0.565626	0.967807
MTFMT	687.491	-0.106384	0.185364	-0.573922	0.566021	0.967807
PDE7B	129.15	0.237385	0.413762	0.573724	0.566155	0.967807
PPP5C	3445.03	0.0928503	0.16176	0.573999	0.565968	0.967807
SLC6A10P	7.8444	1.10295	1.91977	0.574523	0.565614	0.967807
SPATA7	727.34	0.134412	0.234278	0.57373	0.56615	0.967807
SPEF2	446.136	-0.108384	0.188753	-0.574213	0.565824	0.967807
TOR2A	503.366	0.124912	0.217762	0.573616	0.566228	0.967807
DHX9-AS1	18.3077	0.396571	0.69171	0.57332	0.566428	0.967991
EOMES	35.424	0.435835	0.760245	0.573283	0.566453	0.967991
UBAP1L	124.318	-0.186758	0.325819	-0.573195	0.566513	0.967992
AQP11	116.379	0.233521	0.407649	0.572847	0.566749	0.967996
BRCC3P1	10.7829	-0.478346	0.834958	-0.572899	0.566713	0.967996
DDIT3	582.197	0.111253	0.194138	0.573063	0.566602	0.967996
VDAC1P1	244.457	-0.11986	0.209183	-0.572992	0.56665	0.967996
ABHD18	511.215	-0.108286	0.190263	-0.569135	0.569265	0.968026
ADGRE5	1444.33	-0.121892	0.214717	-0.567685	0.570249	0.968026
ADIPOR1	5071.44	-0.0765695	0.135276	-0.566025	0.571377	0.968026
AKR1C2	80.2437	0.245263	0.432163	0.567524	0.570358	0.968026
ANG	175.107	0.153719	0.270907	0.567424	0.570426	0.968026
ANXA2R-AS1	130.454	-0.191191	0.337688	-0.566177	0.571274	0.968026
ARHGAP19	1244.65	0.125629	0.219998	0.571046	0.567968	0.968026
ARID4B	2994.97	-0.119061	0.210826	-0.564735	0.572254	0.968026
ASPSCR1	1069.24	0.127518	0.222801	0.572344	0.567089	0.968026
ATRIP	1037.55	0.153497	0.271992	0.564342	0.572521	0.968026
AZI2	3028.72	0.124546	0.220471	0.564911	0.572135	0.968026
BRF2	304.815	-0.134313	0.235666	-0.569929	0.568726	0.968026
CAPN10	951.172	-0.123349	0.216288	-0.570302	0.568473	0.968026
CCDC17	19.6775	-0.399182	0.700712	-0.56968	0.568895	0.968026
CCDC25	2890.61	0.0734943	0.129982	0.56542	0.571788	0.968026
CFL1P1	19.8895	-0.382318	0.676915	-0.564795	0.572213	0.968026
CGB8	40.4081	-0.327321	0.572847	-0.571393	0.567733	0.968026
CHST5	10.4484	-0.55293	0.967204	-0.571679	0.56754	0.968026
CMTR2	2068.21	0.108028	0.189022	0.571513	0.567652	0.968026
CPA3	153.661	0.165586	0.290914	0.569194	0.569225	0.968026
CROCCP2	722.691	0.106376	0.186923	0.56909	0.569295	0.968026
CST3	6232.93	-0.11109	0.195814	-0.567324	0.570494	0.968026
DAPK1	4853.44	-0.104628	0.184567	-0.566885	0.570792	0.968026
DDX23	4821.04	-0.0869111	0.153187	-0.567352	0.570475	0.968026
DFFB	369.978	0.132802	0.233657	0.568363	0.569788	0.968026
DIAPH2	1169.27	0.118492	0.208482	0.568357	0.569793	0.968026
DYNLT2B	550.593	-0.125406	0.221116	-0.567149	0.570613	0.968026
DYRK4	905.746	-0.0910487	0.161254	-0.564628	0.572327	0.968026
DZIP1	3793.88	-0.0890149	0.157152	-0.566425	0.571105	0.968026
EFHB	6.37514	1.13539	2.00495	0.566293	0.571195	0.968026
EIF2A	5877.21	0.124811	0.220872	0.565083	0.572018	0.968026
EIF3A	33002.1	0.0712231	0.125425	0.567853	0.570135	0.968026
ERP29	6700.72	0.0809929	0.142566	0.568108	0.569962	0.968026
EXOSC2	1399.23	0.128646	0.226044	0.569118	0.569276	0.968026
FAM86DP	1953.78	-0.0906218	0.159924	-0.566656	0.570948	0.968026
FZD5	687.091	0.140763	0.246446	0.571173	0.567883	0.968026
G3BP1	11826.4	0.0905185	0.158076	0.572626	0.566898	0.968026
GAS8	1003.1	0.0859479	0.151754	0.566362	0.571148	0.968026
GPR137C	152.173	0.213919	0.378917	0.564554	0.572377	0.968026
GTF2I	13230.2	-0.0906345	0.160624	-0.564265	0.572574	0.968026
HDHD2	1797.94	0.0901233	0.158277	0.5694	0.569085	0.968026
HEG1	47713.2	-0.12237	0.216286	-0.56578	0.571544	0.968026
HOXB4	39.9318	0.295536	0.523883	0.564126	0.572669	0.968026
ISG20L2	1572.98	-0.0848877	0.149789	-0.566717	0.570906	0.968026
KLC2	2610.48	-0.118116	0.209187	-0.564642	0.572318	0.968026
LEF1-AS1	8.88226	0.735865	1.2988	0.566573	0.571005	0.968026
LINC01409	57.5016	-0.226493	0.40067	-0.565287	0.571879	0.968026
MAGI3	1186.81	-0.107858	0.18917	-0.570163	0.568567	0.968026
MAST4-AS1	32.1879	0.334905	0.586371	0.57115	0.567898	0.968026
MEGF10	95.5141	-0.331965	0.584107	-0.568328	0.569812	0.968026
MTHFD1	7845.89	0.102636	0.180555	0.568448	0.569731	0.968026
MTMR14	1817.03	0.0741792	0.13041	0.568815	0.569482	0.968026
NEGR1	1840.26	0.15133	0.265487	0.570008	0.568672	0.968026
NKAIN2	53.3853	0.330762	0.581446	0.568861	0.56945	0.968026
NOTCH4	29.552	0.397787	0.696335	0.571258	0.567825	0.968026
OSGIN1	227.719	0.163524	0.288138	0.567519	0.570362	0.968026
P3H3	7864.24	-0.0946041	0.166617	-0.567795	0.570174	0.968026
PA2G4P5	162.992	0.160842	0.281263	0.571857	0.567419	0.968026
PCDHB11	130.776	-0.231475	0.407044	-0.568673	0.569578	0.968026
PCDHGB3	16.9618	-0.488125	0.860845	-0.56703	0.570694	0.968026
PFDN5	5672.84	0.116249	0.205813	0.564829	0.57219	0.968026
PKN1	7860.64	0.106509	0.186997	0.569574	0.568967	0.968026
POLR2A	16004.8	-0.0909618	0.160947	-0.565168	0.571959	0.968026
PSPN	234.771	0.124996	0.218715	0.5715	0.567661	0.968026
RAD54B	528.808	0.135385	0.238605	0.5674	0.570443	0.968026
RBBP5	1718.42	0.0898335	0.157158	0.571614	0.567584	0.968026
RBBP6	4150.32	-0.0810659	0.143687	-0.564185	0.572629	0.968026
REX1BD	1089.74	0.169211	0.298126	0.567582	0.570319	0.968026
RHEBP1	260.864	0.130957	0.228767	0.572445	0.56702	0.968026
RIOK2	1374.7	0.122035	0.214091	0.570016	0.568667	0.968026
RIPPLY3	4.97555	-0.862701	1.51161	-0.570717	0.568191	0.968026
RLF	1769.76	-0.125515	0.219976	-0.570584	0.568282	0.968026
RPL29P30	4.77525	0.808331	1.41889	0.569694	0.568885	0.968026
RPL6	34796	-0.0914584	0.161338	-0.566876	0.570798	0.968026
SERF1A	507.683	0.108535	0.189841	0.571717	0.567514	0.968026
SERTAD3	1036.22	-0.0937816	0.164695	-0.569425	0.569068	0.968026
SGCB	7579.68	0.0874537	0.154063	0.567648	0.570274	0.968026
SHQ1	931.702	0.107799	0.188602	0.571569	0.567614	0.968026
SLC26A6	1331.85	-0.106012	0.185609	-0.571156	0.567894	0.968026
SLC44A5	4.90914	-0.994496	1.74934	-0.568496	0.569698	0.968026
SNX5	4688.42	0.0827149	0.146222	0.565681	0.571611	0.968026
SOCS4	2511.31	0.105176	0.18617	0.564947	0.57211	0.968026
SP2-DT	133.232	-0.184958	0.32563	-0.568001	0.570034	0.968026
SVIL	10685.4	-0.142993	0.253394	-0.564313	0.572541	0.968026
TAS2R15P	14.0413	-0.467956	0.82802	-0.565151	0.571971	0.968026
TBCA	3689.89	0.129497	0.229006	0.565475	0.571751	0.968026
TEKTIP1	11.339	-0.68186	1.19609	-0.570072	0.568629	0.968026
TINAGL1	26.2246	0.368336	0.644835	0.57121	0.567857	0.968026
TRAF3IP1	1166.43	0.0838441	0.147563	0.568193	0.569904	0.968026
TSNAXIP1	137.111	-0.191983	0.335997	-0.571384	0.567739	0.968026
TSR3	2150.82	0.125176	0.220489	0.567721	0.570224	0.968026
TUBAP2	3196.61	0.167395	0.29557	0.566347	0.571158	0.968026
TYW1B	159.968	0.142991	0.252672	0.565916	0.571451	0.968026
WDR35-DT	24.5544	-0.410025	0.723914	-0.5664	0.571122	0.968026
WFDC21P	69.7745	-0.249677	0.436202	-0.572387	0.56706	0.968026
ZMIZ1	37445	-0.143134	0.25272	-0.566374	0.571139	0.968026
ZNF2	347.061	0.116869	0.206736	0.565305	0.571866	0.968026
ZNF200	449.599	-0.105595	0.185721	-0.568566	0.569651	0.968026
ZNF433	80.3761	-0.204895	0.361415	-0.566926	0.570765	0.968026
ZNF550	522.279	-0.116406	0.20474	-0.568557	0.569657	0.968026
ZNF718	285.702	0.144688	0.25588	0.565453	0.571766	0.968026
AGPAT5	2802.34	0.0770326	0.136614	0.563872	0.572841	0.968219
PCDHGB7	2261.08	-0.160064	0.283964	-0.563676	0.572974	0.968345
RPSAP3	62.1417	-0.224665	0.398724	-0.563459	0.573122	0.968397
RUNX2	5788.75	0.112791	0.20016	0.563506	0.573091	0.968397
C3orf52	615.406	-0.125014	0.221909	-0.563356	0.573192	0.968417
FLJ38576	10.6678	0.555845	0.987068	0.563127	0.573348	0.968482
NFATC3	2449.83	0.07796	0.138429	0.563176	0.573315	0.968482
MYLK-AS1	38.2456	0.271131	0.481623	0.562954	0.573467	0.968555
ZSWIM4	1429.41	-0.109636	0.194773	-0.562893	0.573508	0.968555
BTN2A1	1969.4	-0.0761723	0.135421	-0.562487	0.573784	0.968688
CTH	84.4325	0.194321	0.345605	0.562265	0.573935	0.968688
MARCKS	36738	-0.0802731	0.142812	-0.56209	0.574055	0.968688
SLC2A12	2698.08	-0.191152	0.33997	-0.562262	0.573938	0.968688
TMEM26	61.7967	0.353265	0.628119	0.562418	0.573831	0.968688
TP53I3	2651.36	-0.10145	0.180314	-0.562631	0.573686	0.968688
WAPL	6140.77	0.0862292	0.153387	0.562168	0.574002	0.968688
ZNF331	342.054	-0.120807	0.214836	-0.562322	0.573896	0.968688
ETF1	9181.99	0.0757284	0.134766	0.561926	0.574166	0.968778
HCG27	29.1206	0.374469	0.666832	0.561564	0.574413	0.968812
MAP9	2974.44	0.106096	0.188888	0.561684	0.574331	0.968812
ZCCHC4	525.629	0.101721	0.181143	0.561553	0.574421	0.968812
ZNF542P	546.025	0.120171	0.213993	0.561562	0.574414	0.968812
EIF1P7	72.4186	0.206197	0.367504	0.561075	0.574747	0.969164
EXOG	784.746	0.102949	0.183513	0.560989	0.574805	0.969164
PTDSS1	4117.67	0.0932854	0.166313	0.560904	0.574863	0.969164
TMEM132B	44.2137	0.358136	0.63834	0.561042	0.574769	0.969164
MYCL	39.3426	-0.255003	0.454846	-0.560636	0.575046	0.969176
SLC11A1	18.138	0.378501	0.674955	0.560779	0.574948	0.969176
SLC12A9	1684.85	-0.090832	0.161995	-0.56071	0.574995	0.969176
RALGAPA2	1226.01	-0.149531	0.266768	-0.560527	0.57512	0.969202
DYNC2I1	1686.64	0.0783117	0.139809	0.560135	0.575388	0.969236
KCTD13	642.41	0.112147	0.200256	0.560016	0.575468	0.969236
PCMTD1P7	7.79764	-0.583362	1.0412	-0.560277	0.575291	0.969236
PKMYT1	1023.83	0.218571	0.390268	0.560053	0.575443	0.969236
SMIM19	1032.42	0.113441	0.202566	0.560022	0.575464	0.969236
STX6	3804.55	0.0735018	0.131257	0.559983	0.575491	0.969236
CCDC71	1282.24	-0.0939436	0.167791	-0.559886	0.575557	0.969248
ANAPC7	3381.43	0.0974145	0.174405	0.558553	0.576467	0.969254
ANKFY1	4886.48	-0.0846994	0.151809	-0.557935	0.576889	0.969254
C22orf23	15.3309	-0.392878	0.705974	-0.556505	0.577865	0.969254
CCDC170	97.9322	0.239291	0.42975	0.556814	0.577655	0.969254
CDK13-DT	34.1123	0.301266	0.540947	0.556924	0.577579	0.969254
CFH	11858.5	-0.142314	0.255661	-0.556649	0.577767	0.969254
CHCHD2P9	192.136	-0.142017	0.254307	-0.558447	0.576539	0.969254
CHKB-DT	98.418	-0.188683	0.338065	-0.558125	0.576759	0.969254
CSRNP3	493.886	0.184325	0.330841	0.55714	0.577432	0.969254
DAB1	7.16074	0.896412	1.6016	0.559697	0.575686	0.969254
DNASE2	3623.64	0.120835	0.216777	0.557415	0.577244	0.969254
FBXO30	1862.38	-0.0942633	0.16882	-0.558365	0.576595	0.969254
GCHFR	24.3455	-0.445877	0.799593	-0.55763	0.577097	0.969254
HNRNPD-DT	27.495	0.329226	0.590322	0.557705	0.577046	0.969254
IFI27L1	449.524	0.106001	0.190289	0.557051	0.577493	0.969254
ITPR3	16848.5	0.124631	0.223268	0.558214	0.576698	0.969254
LINC01023	35.6153	0.320777	0.575894	0.557008	0.577522	0.969254
LINC01426	5.94549	0.960687	1.72438	0.55712	0.577445	0.969254
NPM1P21	4.69855	0.795124	1.4244	0.558216	0.576697	0.969254
OTX2	1622.79	0.127321	0.227704	0.559151	0.576059	0.969254
PIGW	583.687	0.144966	0.260461	0.556574	0.577818	0.969254
RIBC1	50.1111	0.249561	0.448063	0.556977	0.577543	0.969254
RIN2	2935.07	-0.0832841	0.148819	-0.559634	0.575729	0.969254
RMDN3	1239.82	-0.100979	0.180714	-0.558775	0.576315	0.969254
RPL7P32	845.875	0.127939	0.229477	0.557523	0.57717	0.969254
SIAH2	994.041	-0.0974492	0.174573	-0.558215	0.576698	0.969254
SLC26A4-AS1	34.3992	-0.416257	0.744722	-0.558944	0.5762	0.969254
SPAG7	2440.06	0.0974385	0.17421	0.559316	0.575946	0.969254
STARD5	725.428	0.118906	0.213685	0.556454	0.577901	0.969254
TALDO1	9309.29	-0.0855359	0.15309	-0.558729	0.576346	0.969254
TMEM63A	1836.69	-0.089017	0.159225	-0.559064	0.576118	0.969254
TOR3A	1198.8	0.117662	0.211363	0.556682	0.577745	0.969254
UPK3BL3P	30.1069	0.295051	0.527479	0.559361	0.575915	0.969254
USO1	9841.98	-0.0970486	0.173794	-0.558412	0.576563	0.969254
VTN	35.9342	-0.338205	0.604634	-0.559355	0.575919	0.969254
ZFP2	23.0498	0.326765	0.586396	0.557243	0.577361	0.969254
ZHX1-C8orf76	45.8547	-0.295896	0.531612	-0.556602	0.577799	0.969254
ZMYND19	880.793	0.156239	0.280744	0.556519	0.577856	0.969254
ZNF471	581.613	-0.120255	0.215657	-0.55762	0.577104	0.969254
ZNF667	522.401	-0.161909	0.289994	-0.558317	0.576628	0.969254
ZNF865	1489.85	-0.0948976	0.170575	-0.556339	0.577979	0.969286
DNAJA2	4266.98	0.0737358	0.132579	0.556167	0.578097	0.969372
TMEM116	278.115	0.128477	0.231045	0.556068	0.578164	0.969372
WASH8P	684.662	-0.114777	0.20643	-0.556008	0.578205	0.969372
PDP1	9562.5	0.100774	0.181335	0.555736	0.578391	0.969585
EIF4A1P7	13.0131	0.435099	0.783047	0.555649	0.578451	0.969587
NBR2	338.69	0.185278	0.333665	0.555283	0.578701	0.969909
AMD1P3	6.5676	0.723121	1.30318	0.554889	0.578971	0.969964
COA8	1299.09	0.0852277	0.153556	0.555028	0.578876	0.969964
HLX	108.01	-0.198392	0.357631	-0.55474	0.579072	0.969964
KAT7P1	8.4411	-0.507618	0.915091	-0.554718	0.579088	0.969964
NGRN	3885.91	-0.0855061	0.154104	-0.554858	0.578992	0.969964
TLK1	4281.26	0.0773446	0.1394	0.55484	0.579004	0.969964
TRPM7	4988.56	0.0920646	0.166017	0.55455	0.579203	0.969964
USP30-AS1	9.10721	-0.724167	1.30581	-0.554572	0.579187	0.969964
GPR143	1311.93	-0.101833	0.18371	-0.554315	0.579364	0.970135
ACTR2	28403.1	-0.0804564	0.145226	-0.55401	0.579572	0.970311
DPY19L2P3	53.8299	0.217712	0.393093	0.553844	0.579686	0.970311
TMEM143	319.522	0.126869	0.229081	0.553818	0.579703	0.970311
TSPAN31	758.722	-0.130346	0.235346	-0.55385	0.579681	0.970311
RETREG3	2506.24	-0.0840661	0.151834	-0.553669	0.579805	0.970384
CAPNS2	26.1858	-0.32447	0.586512	-0.55322	0.580113	0.970425
CPED1	632.064	0.153321	0.27715	0.553206	0.580123	0.970425
KIF21A	1446.9	0.107909	0.194972	0.553455	0.579952	0.970425
MDM1	622.459	0.089588	0.161934	0.553237	0.580101	0.970425
MED25	3437.85	-0.0804655	0.145449	-0.553221	0.580112	0.970425
CLK4	1098.75	0.11936	0.215808	0.553083	0.580207	0.970468
CNOT2	3795	0.0809772	0.14646	0.552896	0.580335	0.970584
GPD2	3242.17	0.0880393	0.159315	0.552613	0.580528	0.970703
IPO8	5507.34	0.0875779	0.158471	0.552644	0.580507	0.970703
PCBD1	1624.12	0.0906087	0.163987	0.552535	0.580582	0.970703
BRAF	1588.41	-0.0990106	0.179477	-0.551662	0.58118	0.970792
C20orf204	20.6805	-0.579018	1.05237	-0.550206	0.582178	0.970792
CAMTA1	1132.04	0.107129	0.194663	0.550333	0.582091	0.970792
CCDC124	2355.8	-0.129012	0.233683	-0.552081	0.580893	0.970792
CHMP7	2762.3	0.0813759	0.147556	0.551493	0.581296	0.970792
DCAF11	3578.78	0.079671	0.144837	0.550074	0.582269	0.970792
DDX19A-DT	6.58403	-0.921385	1.67448	-0.55025	0.582148	0.970792
FBXL19-AS1	386.288	0.130556	0.236708	0.55155	0.581257	0.970792
FNDC1	88.6206	-0.188239	0.341249	-0.551619	0.581209	0.970792
H1-10-AS1	144.636	-0.156476	0.284418	-0.550162	0.582208	0.970792
HCG4	18.8115	-0.447891	0.814254	-0.550063	0.582276	0.970792
KRT8P9	7.09245	-0.585302	1.06387	-0.550162	0.582208	0.970792
LINC01607	8.46904	0.675224	1.22615	0.550686	0.581849	0.970792
MPZ	44.9321	0.339838	0.617296	0.550527	0.581958	0.970792
PMS2P3	177.401	-0.149623	0.271665	-0.550763	0.581796	0.970792
POLR1C	1008.22	0.117624	0.213792	0.550179	0.582197	0.970792
RLN2	6.32915	0.922149	1.66956	0.552332	0.580721	0.970792
RPPH1	21.5699	0.405629	0.737021	0.550363	0.582071	0.970792
RWDD1	2822.31	0.0870143	0.157916	0.551017	0.581622	0.970792
RXRA	3754.76	-0.0701802	0.127523	-0.550335	0.582089	0.970792
SDHAP3	31.6109	0.350907	0.637446	0.550489	0.581984	0.970792
SHLD3	53.4394	0.306705	0.556463	0.55117	0.581517	0.970792
TBRG4	2229.49	-0.109347	0.198373	-0.55122	0.581483	0.970792
TMEM256	1212.13	-0.101935	0.185114	-0.550658	0.581868	0.970792
TTC17	4183.61	-0.0920495	0.167021	-0.551126	0.581547	0.970792
USP2-AS1	39.5369	0.326915	0.592623	0.55164	0.581195	0.970792
VHL	3366.61	0.0739411	0.134292	0.550598	0.581909	0.970792
ZNF324B	240.551	0.154588	0.280757	0.550611	0.581901	0.970792
HNF4G	42.5697	-0.340834	0.619745	-0.549958	0.582348	0.970815
SCG2	286.445	-0.177017	0.322015	-0.549717	0.582514	0.970993
RPL35A	13965.4	-0.0907912	0.165194	-0.549602	0.582592	0.971026
ACOT2	2331.24	0.0875651	0.159528	0.548902	0.583072	0.971166
C1orf54	187.809	-0.159943	0.29136	-0.548954	0.583037	0.971166
CHD1-DT	76.0335	-0.205974	0.375222	-0.548938	0.583048	0.971166
EEF1B2P2	13.5588	-0.420583	0.766141	-0.548963	0.583031	0.971166
NRP2	9694.23	-0.153641	0.279794	-0.54912	0.582923	0.971166
SIRT6	1031.33	-0.105321	0.191821	-0.549057	0.582967	0.971166
TMEM129	3405.96	-0.0865543	0.157692	-0.548882	0.583087	0.971166
LINC02084	19.6431	0.381905	0.695981	0.548729	0.583192	0.971243
FGGY-DT	19.5896	-0.371235	0.676701	-0.548596	0.583283	0.971298
BRAT1	2074.19	0.0941582	0.17167	0.548485	0.583359	0.971327
EXOC3-AS1	231.056	0.133907	0.244213	0.548321	0.583471	0.971336
TRAPPC8	3216.6	0.107916	0.196818	0.548306	0.583482	0.971336
CD99L2	5453.26	-0.0715895	0.130626	-0.548049	0.583658	0.971361
CPS1	2629.61	0.0907706	0.165646	0.547979	0.583707	0.971361
IL6STP1	6.66659	0.639473	1.16663	0.548137	0.583598	0.971361
WBP11	3453.26	-0.0834321	0.152264	-0.547943	0.583731	0.971361
EIF2AK1	8125.91	0.0726929	0.13289	0.547016	0.584367	0.971362
FUCA2	7607.64	-0.0671524	0.122575	-0.547848	0.583796	0.971362
LINC01291	30.9877	0.47902	0.874526	0.547748	0.583865	0.971362
NSUN6	334.916	0.117045	0.213876	0.547257	0.584202	0.971362
PAOX	108.868	0.169002	0.308788	0.547309	0.584167	0.971362
PIK3C2A	6306.17	-0.126372	0.230795	-0.547554	0.583998	0.971362
SEC16B	9.64557	-0.682587	1.24724	-0.54728	0.584187	0.971362
UCN2	117.211	-0.924051	1.6893	-0.547002	0.584377	0.971362
UGDH-AS1	168.292	-0.165582	0.302382	-0.547592	0.583972	0.971362
ULK3	1142.4	-0.119424	0.218262	-0.547157	0.584271	0.971362
ZFHX3	1761.92	-0.078243	0.143034	-0.547025	0.584362	0.971362
CRYZ	2116.38	0.0800965	0.146525	0.546641	0.584626	0.9714
DCAF8	6431.12	-0.0795898	0.145602	-0.546627	0.584635	0.9714
NAPEPLD	1001.11	-0.122944	0.224868	-0.54674	0.584557	0.9714
YY1AP1	3039.2	0.0763869	0.139734	0.54666	0.584613	0.9714
PEX19	3878.71	0.077968	0.142657	0.546541	0.584694	0.971401
ABCG4	75.4471	-0.218347	0.414511	-0.526757	0.598362	0.971454
ADAMTSL1	3291.72	0.108013	0.20334	0.531196	0.595283	0.971454
AMDHD2	1091.93	-0.155798	0.286133	-0.544495	0.586101	0.971454
ANGPT1	298.333	0.15752	0.294062	0.535671	0.592186	0.971454
ANXA2P1	39.41	-0.239239	0.454282	-0.526631	0.59845	0.971454
APTX	1765.63	0.0951354	0.177649	0.535524	0.592288	0.971454
ARAF	2452.36	-0.0685916	0.129038	-0.531561	0.59503	0.971454
ARF6	8641.78	0.0875978	0.164886	0.531263	0.595237	0.971454
ARFGEF1-DT	21.1237	-0.333286	0.630377	-0.528709	0.597007	0.971454
ARL15	1383.85	-0.121701	0.229582	-0.530096	0.596045	0.971454
ARL6	496.698	-0.119779	0.222571	-0.538162	0.590465	0.971454
ASB8	1536.67	-0.0898457	0.170329	-0.527484	0.597858	0.971454
ATP5PDP4	5.38784	0.643865	1.20973	0.532238	0.594561	0.971454
B4GALT3	2406.44	0.0863101	0.161755	0.533585	0.593629	0.971454
B4GALT6	1012.23	-0.0921467	0.173578	-0.530866	0.595512	0.971454
BAZ1A	3092.27	0.0950494	0.174302	0.545314	0.585538	0.971454
BCAS3	1321.24	-0.10457	0.194764	-0.536907	0.591332	0.971454
BCL2L11	1190.93	0.180931	0.343426	0.526841	0.598304	0.971454
BECN1	4914.58	0.0699613	0.129703	0.539398	0.589612	0.971454
BID	1541.81	0.0868796	0.160126	0.542571	0.587425	0.971454
BMP2K	2514.87	0.0877846	0.162957	0.538698	0.590095	0.971454
BNC2	3437.91	-0.133392	0.248409	-0.536985	0.591278	0.971454
BOLA1	294.042	0.152403	0.285157	0.534452	0.593029	0.971454
BTN3A1	1454.42	0.118622	0.224534	0.528304	0.597289	0.971454
C11orf1	604.653	0.120185	0.223278	0.538276	0.590387	0.971454
C1orf220	24.197	-0.348336	0.660582	-0.527316	0.597974	0.971454
C2orf74	356.47	-0.124194	0.234493	-0.529628	0.59637	0.971454
C2orf81	255.313	-0.161041	0.301017	-0.534989	0.592657	0.971454
CAND1	11259.5	0.0964599	0.181353	0.531891	0.594801	0.971454
CAND2	591.248	0.144786	0.265741	0.544838	0.585865	0.971454
CAPN1	10371.3	-0.0777839	0.146057	-0.532559	0.594339	0.971454
CAPS	332.431	-0.15765	0.295914	-0.532756	0.594203	0.971454
CBFA2T2	1303.29	-0.115315	0.214893	-0.536618	0.591531	0.971454
CCDC85B	6071.23	0.142907	0.271195	0.52695	0.598228	0.971454
CD9	4149.77	-0.0836995	0.155241	-0.539157	0.589779	0.971454
CEACAMP10	48.0589	0.295765	0.558252	0.529805	0.596247	0.971454
CETN4P	29.9088	-0.301378	0.561693	-0.536554	0.591576	0.971454
CHMP3	6859.51	0.0672001	0.125156	0.536929	0.591316	0.971454
CHRDL1	17324.8	-0.0910059	0.166724	-0.545846	0.585172	0.971454
CLCN2	310.737	0.166539	0.307506	0.541579	0.588109	0.971454
CLDN6	8.22386	0.659909	1.23389	0.534822	0.592773	0.971454
CLYBL	127.16	-0.232474	0.438476	-0.530185	0.595984	0.971454
CNNM2	2162.76	0.121591	0.224267	0.542171	0.5877	0.971454
CRLS1	1651.84	0.0959315	0.181924	0.527317	0.597974	0.971454
CYP46A1	20.734	0.362506	0.669377	0.541558	0.588123	0.971454
CYP51A1P1	106.291	0.168565	0.316419	0.532726	0.594223	0.971454
DAAM1	2014.7	-0.118333	0.221853	-0.533384	0.593768	0.971454
DNM3	145.418	-0.137874	0.257251	-0.535951	0.591993	0.971454
DRAM1	2321.29	0.0789631	0.147257	0.536228	0.591801	0.971454
DYNC1I2	10565	-0.0786999	0.146731	-0.536354	0.591714	0.971454
EEF2K	2163.73	-0.0756089	0.141237	-0.535334	0.592419	0.971454
EIF3J	4656.5	0.0918953	0.17412	0.52777	0.597659	0.971454
EMC9	740.268	0.133345	0.252245	0.528635	0.597059	0.971454
FAM228A	11.2553	0.466987	0.860637	0.542607	0.587401	0.971454
FAM238C	9.17137	0.518935	0.955273	0.543232	0.58697	0.971454
FBXO2	47.5986	-0.458052	0.841819	-0.544122	0.586358	0.971454
FKTN	2570.49	-0.134086	0.248409	-0.539778	0.58935	0.971454
FLOT2	4907.46	0.0777149	0.146085	0.531985	0.594737	0.971454
FOSL1	6737.52	-0.154592	0.291225	-0.530834	0.595534	0.971454
FUBP3	3934.73	-0.0675884	0.125128	-0.540155	0.58909	0.971454
GAPLINC	92.5076	0.197596	0.373138	0.529551	0.596423	0.971454
GARIN1B	7.5327	-0.877882	1.64501	-0.533664	0.593574	0.971454
GAS6-AS1	299.239	0.204694	0.386755	0.529259	0.596626	0.971454
GDPD1	155.396	0.13787	0.25811	0.534151	0.593237	0.971454
GINS4	1212.16	-0.138518	0.256347	-0.540353	0.588954	0.971454
GPR35	19.7652	-0.385544	0.726046	-0.531019	0.595406	0.971454
GPS2	1872.56	0.0859269	0.162089	0.530123	0.596026	0.971454
GRB10	4171.09	0.083877	0.157327	0.533138	0.593938	0.971454
GSE1	2434.72	0.0990229	0.187624	0.527775	0.597656	0.971454
H2AJ	648.645	0.115333	0.214477	0.537742	0.590755	0.971454
HERC6	1138.57	0.0873483	0.162575	0.537279	0.591075	0.971454
HK1	14114.3	-0.0855474	0.160602	-0.532667	0.594264	0.971454
HMGCL	1742.46	0.0853538	0.159742	0.534323	0.593118	0.971454
HNRNPA1P21	6.55849	0.561167	1.03372	0.542864	0.587223	0.971454
HPS6	2202.08	-0.0919595	0.174574	-0.526766	0.598356	0.971454
HS1BP3	1775.63	0.0986142	0.181752	0.542577	0.587421	0.971454
HSPA8P8	12.9162	0.433986	0.800645	0.542046	0.587787	0.971454
HSPB1	26017	0.127773	0.23509	0.543506	0.586781	0.971454
IFTAP	754.041	0.117674	0.219288	0.536618	0.591531	0.971454
IL17RE	24.8361	-0.33412	0.616159	-0.542262	0.587638	0.971454
IL1RAPL1	21.4253	0.342495	0.634131	0.540102	0.589126	0.971454
IRAK1	10722.8	-0.0913433	0.170392	-0.536077	0.591905	0.971454
ITPKC	759.536	-0.0873187	0.161197	-0.54169	0.588032	0.971454
KANSL3	4083.47	-0.0717503	0.132129	-0.543033	0.587107	0.971454
KBTBD4	1109.39	0.0971039	0.180525	0.537897	0.590648	0.971454
KDELR3	2033.75	-0.111887	0.20822	-0.537348	0.591027	0.971454
KLF7-IT1	6.22602	-0.561996	1.05799	-0.531192	0.595286	0.971454
KMT5AP2	49.8021	-0.247663	0.460767	-0.537501	0.590921	0.971454
KRT8P10	5.88989	-0.644329	1.18533	-0.543585	0.586727	0.971454
LDLR	12242.1	0.111691	0.209026	0.534342	0.593105	0.971454
LINC01003	134.872	0.193754	0.357242	0.542361	0.58757	0.971454
LINC01311	49.914	0.256529	0.479546	0.534942	0.59269	0.971454
LINC01828	13.5791	0.498663	0.914669	0.545184	0.585627	0.971454
LINC01913	5.05425	0.756572	1.41611	0.534261	0.593161	0.971454
LINC02551	11.9352	-0.820754	1.54783	-0.530262	0.595931	0.971454
LINC02863	21.228	-0.34384	0.63674	-0.54	0.589197	0.971454
LINC02977	149.797	-0.145979	0.276889	-0.527213	0.598046	0.971454
LIPE-AS1	36.7585	0.255858	0.477452	0.535882	0.59204	0.971454
LOH12CR2	63.2447	0.221226	0.419302	0.527606	0.597773	0.971454
LRRC51	281.482	-0.115433	0.218086	-0.529298	0.596598	0.971454
LSM7	1205.9	0.142049	0.262485	0.54117	0.58839	0.971454
MED17	2040.39	-0.0904471	0.168936	-0.535392	0.592379	0.971454
MED24	3276.08	-0.0895731	0.164663	-0.543978	0.586457	0.971454
MEIG1	12.7553	0.509136	0.952932	0.534284	0.593145	0.971454
MFAP1	2311.4	0.0799225	0.151358	0.528037	0.597473	0.971454
MFSD1	2197.03	0.0807492	0.149867	0.538807	0.59002	0.971454
MGST1	8012.86	0.0737816	0.137252	0.537562	0.590879	0.971454
MIR34AHG	108.698	-0.881064	1.66562	-0.528971	0.596826	0.971454
MKI67	20858	0.148973	0.281366	0.529465	0.596483	0.971454
MLF2	10933.2	-0.0812321	0.151101	-0.537603	0.590851	0.971454
MLX	2063.09	0.0873071	0.164403	0.531054	0.595381	0.971454
MMAB	1881.71	-0.106288	0.199337	-0.533209	0.593889	0.971454
MRI1	1671.44	-0.0868359	0.163192	-0.532109	0.594651	0.971454
MRTO4	1910.72	0.1434	0.265024	0.541085	0.588449	0.971454
MT-TN	46.1234	0.251743	0.470949	0.534543	0.592966	0.971454
MTCH2	6225.23	0.0747341	0.139998	0.533823	0.593464	0.971454
MTND5P11	15.4626	-0.394249	0.74849	-0.526726	0.598384	0.971454
MTOR	4633.21	-0.101049	0.190064	-0.531657	0.594964	0.971454
MTPN	17384.1	0.0880083	0.162318	0.542198	0.587682	0.971454
N4BP1	2054.85	-0.0977175	0.180195	-0.542288	0.58762	0.971454
NAIF1	508.811	0.093763	0.174596	0.537028	0.591249	0.971454
NAP1L4P3	23.3818	0.312181	0.589923	0.529189	0.596674	0.971454
NARF	2802.78	0.0920126	0.173634	0.529923	0.596165	0.971454
NIPA2	3209.98	0.0899997	0.169011	0.532507	0.594375	0.971454
NRL	49.7329	0.254618	0.475199	0.535814	0.592087	0.971454
NVL	1140.44	0.0887377	0.163724	0.541997	0.587821	0.971454
ORMDL1	3197.1	0.0671072	0.127023	0.528307	0.597286	0.971454
PAFAH1B2	6989.31	0.0842952	0.159687	0.527876	0.597585	0.971454
PALM3	12.0031	0.52156	0.963572	0.541277	0.588316	0.971454
PANK4	825.853	-0.107639	0.200277	-0.537453	0.590955	0.971454
PAXX	1290.94	0.163731	0.304364	0.537944	0.590616	0.971454
PCDHGC3	5954.38	0.140581	0.266318	0.527868	0.597591	0.971454
PDPR	7058.87	-0.104082	0.192165	-0.541629	0.588074	0.971454
PEX13	1910.27	0.0920928	0.169158	0.544417	0.586154	0.971454
PEX5L	5.88373	-0.746771	1.41708	-0.526978	0.598209	0.971454
PHKA1P1	42.8525	0.257683	0.482027	0.534581	0.592939	0.971454
PHLDA1-AS1	8.39234	-0.554362	1.02542	-0.540618	0.588771	0.971454
PITPNA-AS1	40.5152	0.264436	0.4904	0.539225	0.589731	0.971454
PKMP4	5.81028	-0.648618	1.21062	-0.535775	0.592114	0.971454
PLEKHM3	1347	-0.143117	0.269197	-0.531645	0.594972	0.971454
PLK2	65882.1	-0.0912124	0.16861	-0.540968	0.58853	0.971454
PM20D2	2295.88	-0.108093	0.202112	-0.534818	0.592776	0.971454
PMPCA	2734.97	0.101601	0.192639	0.527416	0.597905	0.971454
PNRC1	3113.45	-0.127995	0.237124	-0.539779	0.589349	0.971454
POGZ	4290.55	-0.0894095	0.164192	-0.544542	0.586069	0.971454
PPP1R9B	9858.89	-0.0722565	0.135475	-0.533355	0.593788	0.971454
PPP2R5D	3585.52	-0.0746206	0.14081	-0.529938	0.596155	0.971454
PRDX6	9198.92	0.0747428	0.138942	0.537944	0.590616	0.971454
PRMT3	915.166	0.0851423	0.161599	0.526874	0.598281	0.971454
PROCA1	99.3669	0.177388	0.325033	0.545754	0.585235	0.971454
PRPF4	1772.09	0.116081	0.213281	0.544262	0.586261	0.971454
PRPF40A	9029.83	0.102734	0.194575	0.527991	0.597505	0.971454
PRPF40B	509.788	-0.161345	0.302005	-0.534246	0.593171	0.971454
PRRG1	1340.3	-0.100068	0.185212	-0.540288	0.588998	0.971454
PTPRE	2800.19	0.128295	0.239067	0.536647	0.591511	0.971454
PYGO1	1177.26	0.105498	0.194163	0.543345	0.586892	0.971454
RAB11FIP2	1717.82	-0.0819003	0.155516	-0.526636	0.598447	0.971454
RAB6A	8054.53	-0.094837	0.17459	-0.5432	0.586992	0.971454
RAB6C	146.825	0.161958	0.306144	0.529025	0.596788	0.971454
RALY	7060.2	-0.0995039	0.183987	-0.54082	0.588632	0.971454
RAPGEF4	111.304	0.221723	0.416996	0.531715	0.594924	0.971454
RASA3	4748.28	-0.0696841	0.129242	-0.539175	0.589766	0.971454
RBPJ	6579.87	0.0973166	0.184553	0.527309	0.597979	0.971454
RBX1P2	10.1748	0.485892	0.905379	0.536672	0.591494	0.971454
RNF180	441.375	0.117386	0.219745	0.534189	0.593211	0.971454
RNF208	170.99	-0.160952	0.295613	-0.544468	0.58612	0.971454
RNU6-312P	5.7769	0.632955	1.17765	0.537472	0.590942	0.971454
ROPN1L	10.5219	0.629089	1.17922	0.533478	0.593703	0.971454
RPIA	487.132	0.135939	0.257205	0.528523	0.597136	0.971454
RPL36AP54	5.41927	0.768908	1.41024	0.54523	0.585595	0.971454
RPL41P1	1183.16	-0.117693	0.216105	-0.54461	0.586022	0.971454
RPL7P1	2402.1	0.10502	0.192948	0.544292	0.586241	0.971454
RPL7P57	9.36408	0.526747	0.984046	0.535287	0.592452	0.971454
RPLP0P2	34.1816	-0.296235	0.557851	-0.531029	0.595399	0.971454
RPS19BP1	2179.09	0.139487	0.261211	0.534001	0.593341	0.971454
RPS20P14	88.3344	0.177671	0.32729	0.542855	0.58723	0.971454
RPS27AP5	212.397	-0.18326	0.342646	-0.534837	0.592762	0.971454
SBDS	3723.22	-0.102791	0.193018	-0.532544	0.594349	0.971454
SCAND1	2164.8	0.115466	0.211773	0.545235	0.585592	0.971454
SCD	173806	0.111285	0.210773	0.527986	0.597509	0.971454
SEC61G	2049.45	0.133673	0.249297	0.5362	0.59182	0.971454
SELENOT	6163.42	-0.0811506	0.150394	-0.539588	0.589481	0.971454
SENP2	2059.69	-0.0728346	0.135614	-0.537075	0.591216	0.971454
SENP6	4623.52	-0.0917405	0.168911	-0.543128	0.587042	0.971454
SEPTIN2	31293.8	0.0697299	0.131606	0.529837	0.596225	0.971454
SETX	5089.05	-0.104226	0.197368	-0.528082	0.597443	0.971454
SLC20A1	16385.1	0.117201	0.215068	0.544949	0.585789	0.971454
SLC22A3	185.161	-0.153135	0.287832	-0.53203	0.594705	0.971454
SLC44A2	9541.12	-0.0748849	0.142162	-0.526756	0.598363	0.971454
SLC5A3	3163.84	-0.127756	0.235685	-0.542065	0.587774	0.971454
SNRPFP1	4.13526	0.766892	1.43299	0.53517	0.592532	0.971454
SNX32	77.8157	-0.213516	0.402526	-0.530439	0.595808	0.971454
SPATA24	119.321	0.160764	0.304855	0.527346	0.597954	0.971454
SSBL2P	7.44913	-0.541915	0.992147	-0.546204	0.584926	0.971454
STAU1	8196.98	-0.0660418	0.123656	-0.534078	0.593287	0.971454
STRN4	4488.2	-0.0938876	0.171827	-0.546409	0.584785	0.971454
TARS2	1312.63	0.0881313	0.167195	0.527117	0.598113	0.971454
TATDN2	2881.21	0.0671177	0.126433	0.530855	0.59552	0.971454
TCF7L2	3007.55	-0.0819892	0.15478	-0.529713	0.596311	0.971454
TDRKH	338.66	-0.13313	0.245264	-0.542801	0.587267	0.971454
TEDC2	236.438	0.224976	0.419833	0.53587	0.592048	0.971454
TGFB3	143.975	-0.172729	0.322866	-0.534987	0.592659	0.971454
THAP2	376.995	0.135891	0.254746	0.533438	0.59373	0.971454
TJAP1	1464.36	-0.0872555	0.163704	-0.533008	0.594028	0.971454
TJP1	9875.27	0.0808921	0.152836	0.529274	0.596615	0.971454
TMED2	13845.1	-0.0769613	0.141764	-0.542882	0.587211	0.971454
TMEM167B	1707.92	0.0903894	0.17067	0.529614	0.596379	0.971454
TMEM183BP	670.846	-0.0947349	0.174606	-0.542564	0.58743	0.971454
TMEM233	329.703	0.127701	0.23379	0.546222	0.584914	0.971454
TMEM44-AS1	46.4096	0.265301	0.499277	0.531371	0.595162	0.971454
TMEM62	941.562	-0.0864897	0.16092	-0.53747	0.590943	0.971454
TMEM72-AS1	5.31455	-0.791019	1.47616	-0.535864	0.592053	0.971454
TPGS1	790.913	0.147078	0.271411	0.5419	0.587888	0.971454
TPM3	22100.2	0.104111	0.194559	0.535113	0.592572	0.971454
TTC28	1220.82	-0.140523	0.259622	-0.541258	0.58833	0.971454
TTC36-AS1	34.8747	0.349275	0.642255	0.543826	0.586561	0.971454
VMO1	8.89555	0.648225	1.21761	0.532375	0.594466	0.971454
VNN2	5.19104	-0.92026	1.73825	-0.529418	0.596515	0.971454
VPS33B	321.532	-0.15923	0.294368	-0.540923	0.588561	0.971454
WDR73	1733.18	0.0882624	0.1648	0.535573	0.592254	0.971454
WDR75	2475.55	0.0881524	0.164739	0.535104	0.592578	0.971454
WLS	4352.21	-0.0837274	0.157574	-0.531353	0.595174	0.971454
XPA	569.502	0.109106	0.203472	0.536219	0.591807	0.971454
YARS2	1265.18	-0.0787486	0.146468	-0.537651	0.590818	0.971454
YBX1	46170.9	-0.0661537	0.124228	-0.532516	0.594369	0.971454
ZBED3	1142.01	-0.0951369	0.177622	-0.535615	0.592225	0.971454
ZFHX3-AS1	139.463	-0.210707	0.397569	-0.529988	0.59612	0.971454
ZNF225	508.104	0.115759	0.218066	0.530842	0.595528	0.971454
ZNF337	941.325	-0.0919455	0.173412	-0.530214	0.595964	0.971454
ZNF407-AS1	306.225	0.117893	0.222265	0.530413	0.595825	0.971454
ZNF444	1678.64	-0.105699	0.198121	-0.533508	0.593682	0.971454
ZNF585B	367.847	-0.16154	0.301693	-0.535444	0.592343	0.971454
ZNF639	1740.16	0.156297	0.288122	0.542469	0.587495	0.971454
ZNF808	253.034	0.138699	0.258654	0.536235	0.591796	0.971454
CA5B	487.511	-0.138318	0.262927	-0.526072	0.598838	0.971457
CDK3	45.6926	-0.266823	0.507793	-0.525457	0.599265	0.971457
CGGBP1	9029.74	0.0800512	0.152207	0.525937	0.598932	0.971457
CNN2P9	11.1697	-0.456613	0.86818	-0.525942	0.598928	0.971457
CPNE3	9693.64	0.101996	0.193741	0.526457	0.59857	0.971457
DHCR24	23416.9	-0.122933	0.233491	-0.5265	0.598541	0.971457
DHDDS	1724.12	-0.0750156	0.142785	-0.525374	0.599324	0.971457
ETV1	3098.02	0.149653	0.284445	0.526123	0.598803	0.971457
FBXL6	580.982	-0.148022	0.281605	-0.525636	0.599141	0.971457
HRAT17	129.216	-0.185197	0.351906	-0.526269	0.598701	0.971457
IFT43	791.066	0.0879019	0.16728	0.525478	0.599251	0.971457
LINC02832	4.16144	0.751176	1.42825	0.525941	0.598929	0.971457
PRUNE2	7733.17	-0.122361	0.232908	-0.525363	0.599331	0.971457
STIP1P3	9.44355	0.498294	0.947715	0.525785	0.599038	0.971457
ZSCAN22	269.825	0.111001	0.21113	0.525745	0.599065	0.971457
PJA2	8891.64	0.0998234	0.190044	0.525266	0.599398	0.971471
CEBPB-AS1	13.78	0.407233	0.775777	0.524936	0.599628	0.971556
COL9A3	8.7467	-1.00736	1.91884	-0.524985	0.599594	0.971556
KLHL9	4533.42	-0.0975618	0.185811	-0.525059	0.599542	0.971556
MIR3677HG	32.4232	-0.328223	0.625864	-0.524432	0.599978	0.971556
OSTF1	891.433	-0.0949109	0.180966	-0.524469	0.599952	0.971556
RBM8B	50.7251	0.240413	0.458131	0.524768	0.599744	0.971556
SDHAF4	408.58	0.105883	0.201811	0.524663	0.599818	0.971556
SHOX2	1661.75	0.100088	0.19084	0.524463	0.599956	0.971556
TMEM18	1089.41	0.101231	0.193015	0.524474	0.599949	0.971556
EYA3	2003.45	0.0917519	0.174984	0.524345	0.600038	0.971558
RPS26P58	281.96	0.132958	0.253621	0.524237	0.600114	0.971585
ADAP2	15.1563	0.450994	0.869342	0.518776	0.603917	0.971656
AGA	1207.94	0.0795063	0.152395	0.521713	0.60187	0.971656
AGBL2	63.7804	0.270912	0.524658	0.516359	0.605604	0.971656
ALAS1	1268.3	0.108537	0.207775	0.522376	0.601408	0.971656
ANXA2	148508	-0.0915254	0.17745	-0.515782	0.606007	0.971656
ARF4-AS1	18.4938	0.400057	0.768325	0.520687	0.602585	0.971656
ARRDC2	450.164	-0.105588	0.203342	-0.519263	0.603577	0.971656
ASB3	1036.95	0.0969998	0.187486	0.517372	0.604897	0.971656
ATPAF2	820.519	-0.0857748	0.166081	-0.516463	0.605531	0.971656
AZIN2	1138.34	-0.131616	0.255132	-0.515874	0.605942	0.971656
BAG6	10545.6	-0.0813008	0.157059	-0.517645	0.604706	0.971656
BCL2L12	807.877	0.165996	0.320682	0.517634	0.604714	0.971656
BEGAIN	17.9359	-0.443583	0.856722	-0.517768	0.60462	0.971656
BTF3L4P2	322.633	0.132672	0.256682	0.516874	0.605244	0.971656
C1orf53	200.378	-0.129912	0.25087	-0.517846	0.604565	0.971656
CAPZA2	8079.48	0.0846446	0.163604	0.517374	0.604895	0.971656
CFAP69	329.787	0.142386	0.275892	0.516095	0.605788	0.971656
CFL1P5	11.6596	0.423936	0.813062	0.521407	0.602084	0.971656
CS	9298.6	-0.0688368	0.133133	-0.517053	0.605119	0.971656
DENND2C	105.456	-0.215468	0.412711	-0.522078	0.601616	0.971656
DOLK	1378.09	0.0838989	0.161778	0.518606	0.604035	0.971656
DPP4	920.751	-0.184886	0.356877	-0.518065	0.604413	0.971656
EHF	4.5038	-0.959706	1.85707	-0.516785	0.605306	0.971656
EIF3FP1	30.4564	0.309699	0.596301	0.519366	0.603505	0.971656
EZR	25361.9	-0.113424	0.217331	-0.521894	0.601744	0.971656
FAM104B	475.462	0.116188	0.22441	0.517746	0.604635	0.971656
FAM13A	1949.68	0.0888439	0.171114	0.519209	0.603615	0.971656
FBXO11	4655.31	0.0880086	0.170425	0.516407	0.60557	0.971656
FKBP4	4057.24	0.0841605	0.161441	0.521309	0.602152	0.971656
GALNT15	88.9985	0.240532	0.462103	0.520516	0.602704	0.971656
GAMT	1748.5	-0.107901	0.208673	-0.51708	0.6051	0.971656
GCNT2	724.172	0.0929543	0.18015	0.515984	0.605866	0.971656
GLIPR1-AS1	11.3114	-0.526476	1.0059	-0.523389	0.600704	0.971656
GPANK1	913.516	0.0964279	0.184026	0.52399	0.600286	0.971656
GPR155-DT	17.4408	0.357318	0.684826	0.521764	0.601835	0.971656
HEXA-AS1	21.0246	-0.42052	0.803517	-0.523349	0.600731	0.971656
HNRNPA3P12	22.1848	0.326029	0.631223	0.516504	0.605502	0.971656
HPSE	316.413	0.114586	0.220633	0.519348	0.603518	0.971656
HSD11B2	12.5417	-0.711257	1.36971	-0.519274	0.603569	0.971656
HYI	1283.68	0.350055	0.668187	0.523888	0.600356	0.971656
IL13RA1	6817.16	0.10211	0.197768	0.516313	0.605636	0.971656
ILKAP	1247	0.102033	0.195761	0.521212	0.602219	0.971656
IMPDH1P8	17.7573	-0.375881	0.725312	-0.518233	0.604296	0.971656
ING4	1412.14	-0.105466	0.204394	-0.515994	0.605858	0.971656
INTS6P1	59.0014	0.204848	0.394869	0.518775	0.603918	0.971656
IPO9-AS1	4.91429	0.713362	1.36813	0.521414	0.602079	0.971656
JDP2	626.179	0.432127	0.825478	0.523487	0.600636	0.971656
KIAA1328	249.645	0.129074	0.247634	0.52123	0.602207	0.971656
KRT10	1345.44	-0.0856207	0.165664	-0.516834	0.605272	0.971656
LERFS	8.62383	-0.547921	1.05052	-0.52157	0.60197	0.971656
MARS2	313.808	-0.132168	0.255569	-0.517152	0.60505	0.971656
MED8	1613.97	0.0854344	0.165333	0.516743	0.605336	0.971656
MIR31HG	1907.51	0.114051	0.218128	0.522863	0.601069	0.971656
MT-TD	86.1545	-0.20159	0.389972	-0.516934	0.605202	0.971656
MYL12A	17077.9	0.102465	0.195992	0.522803	0.601112	0.971656
NEPRO-AS1	26.4709	-0.344829	0.668286	-0.515991	0.605861	0.971656
NKX3-2	132.233	-0.158631	0.306468	-0.517611	0.604729	0.971656
NUDC	5894.21	0.121123	0.233287	0.519199	0.603622	0.971656
PCIF1	1603.15	0.0873999	0.168824	0.517699	0.604668	0.971656
PDGFC	9005.4	-0.0842495	0.161325	-0.522235	0.601507	0.971656
PDIK1L	413.01	0.0987141	0.189827	0.520021	0.603049	0.971656
PHKG1	17.9348	0.345127	0.66061	0.522437	0.601366	0.971656
PHLDA2	1638.86	0.126444	0.244307	0.517563	0.604763	0.971656
PON2	5851.64	-0.0829059	0.158852	-0.521905	0.601736	0.971656
PP7080	294.047	-0.140891	0.270779	-0.520316	0.602843	0.971656
PPP1R12A-AS1	59.3662	0.204095	0.394388	0.517499	0.604808	0.971656
PRKAG2	4017.83	-0.0887249	0.170851	-0.519311	0.603544	0.971656
PRSS27	88.5208	-0.214327	0.412449	-0.519645	0.603311	0.971656
PTOV1-AS2	90.5146	-0.22435	0.431731	-0.519653	0.603306	0.971656
RAP1GDS1	3403.24	0.0958013	0.18556	0.516282	0.605657	0.971656
RFT1	1145.09	0.0906609	0.173172	0.523531	0.600605	0.971656
RPL15P18	17.3175	0.345704	0.667867	0.517625	0.60472	0.971656
SELENOH	3430.47	0.0881631	0.170846	0.516037	0.605829	0.971656
SEPTIN7P6	4.6643	0.677672	1.30023	0.521195	0.602231	0.971656
SLC17A5	2178.66	0.0798787	0.154302	0.517679	0.604682	0.971656
SMARCD3	2092.79	-0.0898517	0.174017	-0.516338	0.605618	0.971656
SMG1P1	9.95662	0.828638	1.59359	0.519981	0.603077	0.971656
SWI5	786.858	0.0925902	0.177136	0.522708	0.601178	0.971656
TIMM44	1395.67	-0.0922303	0.178699	-0.516123	0.605769	0.971656
TM2D1	1189.15	-0.0884621	0.171446	-0.515976	0.605871	0.971656
TYK2	3187.86	-0.110748	0.213102	-0.519693	0.603277	0.971656
UBE2MP1	31.4687	-0.295056	0.563998	-0.523151	0.60087	0.971656
UBE2W	2108.38	-0.0898828	0.174192	-0.516	0.605855	0.971656
UBXN1	3115.12	0.102324	0.196732	0.520118	0.602981	0.971656
UBXN6	6962.27	-0.073655	0.142021	-0.51862	0.604026	0.971656
UFD1	2940.79	0.0785147	0.15197	0.516647	0.605403	0.971656
UNC119	1580.76	-0.100142	0.192163	-0.521128	0.602277	0.971656
WFIKKN1	15.2403	-0.387839	0.75198	-0.515757	0.606024	0.971656
WRAP73	695.082	0.100635	0.192384	0.523092	0.60091	0.971656
YBX1P2	190.202	-0.132177	0.252607	-0.523253	0.600798	0.971656
ZC3H4	2999.72	-0.0818386	0.157777	-0.518698	0.603971	0.971656
ZC3H7A	4075.49	-0.0789858	0.15072	-0.524057	0.600239	0.971656
ZDHHC11B	23.2253	0.464125	0.894315	0.518973	0.60378	0.971656
ZDHHC21	1294.36	0.100272	0.192288	0.521467	0.602042	0.971656
ZNF410	2046.22	0.0861089	0.166733	0.516448	0.605541	0.971656
ZNF599	293.964	0.116755	0.224379	0.520348	0.602821	0.971656
ZNF646	1620.91	-0.0982622	0.189441	-0.518695	0.603973	0.971656
ZNF658B	41.2463	-0.288588	0.558255	-0.516947	0.605193	0.971656
ZNF772	582.88	-0.142245	0.271819	-0.523308	0.60076	0.971656
ZRANB1	5273.19	0.0912195	0.175843	0.518756	0.603931	0.971656
CRIM1-DT	397.245	0.132905	0.257733	0.515672	0.606084	0.971658
CTAGE8	12.7709	0.395022	0.766339	0.515466	0.606227	0.971709
FIS1	2881.23	-0.102338	0.198598	-0.515302	0.606342	0.971709
TPP1	14339.5	-0.130865	0.253955	-0.515308	0.606338	0.971709
TTPA	20.4056	0.40961	0.794911	0.515291	0.60635	0.971709
DUSP11	1329.32	0.090785	0.176437	0.514545	0.606871	0.971826
IKBKGP1	433.928	-0.120406	0.233906	-0.514761	0.60672	0.971826
NPB	10.889	-0.465655	0.904997	-0.514537	0.606877	0.971826
PINK1	5757.82	-0.0777327	0.150915	-0.515077	0.606499	0.971826
POLR1F	1611.35	0.103022	0.200231	0.514514	0.606892	0.971826
RPL7AP31	6.12763	0.566557	1.10114	0.514518	0.60689	0.971826
SULT2B1	6.78192	0.847229	1.64587	0.514762	0.606719	0.971826
THRAP3	10835.3	0.0682938	0.132713	0.514597	0.606835	0.971826
TFCP2	1525.63	-0.073468	0.142844	-0.514322	0.607027	0.971947
EIF3C	9863.77	0.0730584	0.142135	0.514005	0.607248	0.972114
MTF1	1409	-0.0957592	0.186286	-0.514043	0.607222	0.972114
C1orf56	258.385	0.135383	0.263868	0.513071	0.607901	0.972157
CLK2	1780.57	0.0893478	0.174231	0.512813	0.608082	0.972157
CSAD	641.461	-0.0889119	0.173514	-0.512419	0.608358	0.972157
CSRNP2	2119.91	-0.0720701	0.140456	-0.513116	0.60787	0.972157
FMO4	165.631	0.183408	0.357876	0.51249	0.608308	0.972157
FZD4	3253.75	-0.0935418	0.182478	-0.512618	0.608218	0.972157
KAZN	604.018	0.109747	0.214131	0.512525	0.608284	0.972157
LSM14A	5942.39	0.081227	0.158595	0.512164	0.608536	0.972157
MSTO1	980.642	-0.113677	0.221395	-0.513459	0.607631	0.972157
NES	255.834	-0.184227	0.358904	-0.513305	0.607738	0.972157
NUP133	3757.12	0.0691971	0.134831	0.513213	0.607802	0.972157
PGM2L1	1038.84	-0.0899174	0.175576	-0.512129	0.608561	0.972157
PLEKHO1	4033.63	0.103761	0.202441	0.51255	0.608266	0.972157
RAD9A	428.832	0.106748	0.20816	0.512817	0.60808	0.972157
RCOR1	3045.68	-0.0756426	0.147501	-0.512829	0.608071	0.972157
RNF146	2307.36	0.075322	0.146854	0.512904	0.608019	0.972157
RPL7P46	46.8113	0.226781	0.442081	0.512984	0.607962	0.972157
SMIM38	16.1726	-0.356948	0.696582	-0.512429	0.608351	0.972157
ST13P18	82.4126	0.168265	0.328619	0.512037	0.608625	0.972157
THBS4	71.0614	0.219634	0.428394	0.512692	0.608167	0.972157
TIMM8BP2	5.75197	0.575874	1.1211	0.51367	0.607483	0.972157
TM6SF2	6.44032	0.882569	1.72285	0.512273	0.60846	0.972157
TPT1P6	5.0033	0.631484	1.23326	0.512043	0.608621	0.972157
PLPP4	7923.3	0.0647585	0.126515	0.511863	0.608747	0.972257
GRIN2D	13.193	0.410266	0.801711	0.511738	0.608835	0.972304
OR7E36P	7.99433	-0.503735	0.984562	-0.511634	0.608907	0.972326
TRDMT1	526.607	0.112578	0.220079	0.511535	0.608977	0.972343
DCAF12	3235.08	-0.090574	0.177198	-0.511147	0.609248	0.972496
ECD	3593.67	0.0635388	0.124289	0.511219	0.609198	0.972496
LHPP	1030.44	-0.0960985	0.187975	-0.511229	0.609191	0.972496
ALG10	189.053	-0.12454	0.243741	-0.510952	0.609384	0.972526
CCRL2	18.2041	0.393067	0.769217	0.510996	0.609354	0.972526
AKR1C3	1108.71	-0.141653	0.277802	-0.509904	0.610119	0.972623
EIF2S2P4	962.071	0.094446	0.185078	0.510304	0.609838	0.972623
HDAC9	1085.27	-0.141108	0.276694	-0.509977	0.610068	0.972623
MISP3	61.2129	0.259625	0.508635	0.510435	0.609746	0.972623
NOP56	4451.34	-0.124836	0.244639	-0.510286	0.609851	0.972623
RDX	9312.01	0.0757832	0.148521	0.510253	0.609875	0.972623
TMEM39A	1831.63	0.0878244	0.172172	0.510097	0.609984	0.972623
TOP1MT	858.932	0.114758	0.224745	0.510616	0.60962	0.972623
TXNL4A	3615.32	0.0956913	0.187513	0.510319	0.609828	0.972623
USP49	534.052	0.117828	0.231099	0.509859	0.61015	0.972623
ZNF460-AS1	22.185	0.392869	0.769584	0.510495	0.609705	0.972623
ZNF485	35.7763	-0.254506	0.498936	-0.510097	0.609984	0.972623
ATRN	6197.21	-0.0976838	0.191726	-0.509496	0.610404	0.972769
CMBL	1092.06	-0.12357	0.242582	-0.509394	0.610476	0.972769
CPNE9	10.7775	0.57295	1.12443	0.509545	0.61037	0.972769
UNC5CL	5.5235	-0.883029	1.73345	-0.509404	0.610469	0.972769
ZBED6	8712.12	-0.116196	0.22816	-0.509275	0.61056	0.972808
ACOT8	897.734	-0.0911792	0.179104	-0.509085	0.610693	0.972848
AMDHD1	23.4355	0.311197	0.611975	0.508512	0.611094	0.972848
CCDC122	233.832	-0.137722	0.271337	-0.507569	0.611756	0.972848
CD226	13.7885	0.387972	0.763468	0.508171	0.611334	0.972848
CDH4	435.985	0.170846	0.336444	0.507798	0.611595	0.972848
CHROMR	740.647	-0.0923666	0.181968	-0.507598	0.611735	0.972848
DLD	5157.61	0.0729891	0.143558	0.508429	0.611152	0.972848
DNAH1	361.599	-0.163072	0.320834	-0.508276	0.61126	0.972848
DYNC1LI1	3012.2	0.073575	0.144961	0.507551	0.611769	0.972848
GALNS	2144.81	-0.103634	0.203936	-0.508171	0.611333	0.972848
IRAG1	29.1946	0.324771	0.638122	0.508949	0.610788	0.972848
LINC00106	27.2587	-0.304493	0.599598	-0.507829	0.611573	0.972848
LINC02802	59.3558	-0.197112	0.388162	-0.507809	0.611587	0.972848
MYO19	2111.79	-0.12743	0.250859	-0.507973	0.611472	0.972848
NUP155	2621.23	0.109193	0.215118	0.507598	0.611735	0.972848
RAB11FIP3	3381.91	0.0685466	0.134839	0.508358	0.611202	0.972848
SERPINB8	2379.2	0.0881511	0.173686	0.507532	0.611782	0.972848
TAF3	546.124	0.0882672	0.173933	0.507479	0.611819	0.972848
TARBP1	1682.68	0.0781864	0.153731	0.508591	0.611039	0.972848
TMEM120A	858.115	-0.0786631	0.15464	-0.508686	0.610973	0.972848
ZNF559-ZNF177	83.9809	-0.253106	0.497379	-0.50888	0.610836	0.972848
COX10	808.567	0.095766	0.188757	0.507352	0.611908	0.972897
AP5Z1	1629.94	-0.114736	0.22638	-0.506829	0.612275	0.973014
DUSP3	8059.6	0.0702302	0.138568	0.506829	0.612275	0.973014
LINC01303	49.2217	0.339413	0.669528	0.506943	0.612195	0.973014
TXN2	2931.91	0.0810044	0.159779	0.506979	0.612169	0.973014
WDPCP	352.072	0.109894	0.216739	0.507034	0.612131	0.973014
ABAT	67.9142	-0.192487	0.380071	-0.50645	0.612541	0.973031
ABHD12	4376.4	0.0827572	0.163845	0.505094	0.613493	0.973031
ADRM1	3376.32	-0.119807	0.237636	-0.504164	0.614146	0.973031
ARFIP2	3338.49	-0.0704471	0.139309	-0.50569	0.613074	0.973031
BCL2L2-PABPN1	1704.74	-0.349306	0.692791	-0.504202	0.61412	0.973031
C1orf43	9600.34	0.0673048	0.13294	0.506279	0.612661	0.973031
C8orf33	2137.69	0.0698174	0.138467	0.504217	0.614109	0.973031
CALM2	39254.2	0.111886	0.220819	0.506686	0.612375	0.973031
CARD8	1606	0.08449	0.167604	0.504104	0.614189	0.973031
CDC42BPA	5583.72	-0.09466	0.188047	-0.503384	0.614694	0.973031
DCAF13P3	7.30819	0.503866	0.995441	0.506173	0.612735	0.973031
DGKZ	3518.71	-0.09482	0.187727	-0.505095	0.613492	0.973031
E2F1	964.201	0.199347	0.395112	0.504533	0.613887	0.973031
E2F6P1	35.3597	0.243994	0.483708	0.504425	0.613963	0.973031
EIF4E3	291.659	0.151383	0.299721	0.50508	0.613503	0.973031
FAM111A	3763.94	0.10507	0.208368	0.504253	0.614084	0.973031
GAREM1	238.802	0.113994	0.22631	0.50371	0.614465	0.973031
HNRNPA1L2	451.441	-0.570294	1.13103	-0.504225	0.614103	0.973031
INO80D	782.192	-0.0896349	0.177735	-0.504317	0.614039	0.973031
IPO7P2	129.231	0.144855	0.286358	0.505854	0.612959	0.973031
KLF16	1905.58	-0.106573	0.210868	-0.505401	0.613277	0.973031
LMAN1	13926.5	-0.0927818	0.183331	-0.50609	0.612794	0.973031
MIR4500HG	5.95257	0.893146	1.76652	0.505597	0.613139	0.973031
PAG1	381.247	0.138815	0.275448	0.503958	0.614291	0.973031
PATL1	3769.68	0.0817837	0.161427	0.506629	0.612415	0.973031
PECR	384.936	0.1145	0.227366	0.503592	0.614548	0.973031
PHPT1	2773.21	-0.0996291	0.197918	-0.503386	0.614693	0.973031
PPP2R3A	2788.87	-0.111598	0.221653	-0.50348	0.614627	0.973031
QARS1	9813.05	0.0616059	0.122127	0.50444	0.613952	0.973031
RNF139	2060.4	0.0799748	0.158412	0.504852	0.613663	0.973031
RPL26P19	2985.8	-0.0998029	0.198163	-0.503642	0.614513	0.973031
RPS26P31	213.665	0.139386	0.276679	0.503782	0.614414	0.973031
SENP3-EIF4A1	257.232	0.192358	0.381366	0.504392	0.613986	0.973031
SEPTIN8	6079.52	-0.0616425	0.121994	-0.505291	0.613354	0.973031
SERINC4	17.8167	0.511715	1.01282	0.505239	0.613391	0.973031
STK17B	3292.3	0.0993568	0.196537	0.505537	0.613182	0.973031
TAS1R3	5.11742	-0.885587	1.75257	-0.505307	0.613343	0.973031
TFIP11-DT	110.089	-0.142783	0.283371	-0.503874	0.61435	0.973031
TRAF6	1313.83	0.0852711	0.168483	0.506111	0.612779	0.973031
TYW1	945.075	0.0761677	0.151168	0.503863	0.614358	0.973031
ZNF518A	883.667	0.114672	0.22757	0.503894	0.614336	0.973031
BBS12	860.533	0.136706	0.272103	0.502405	0.615383	0.973039
CLN8	2437.4	-0.0985104	0.195968	-0.502686	0.615185	0.973039
CSNK2A3	879.527	-0.0980408	0.194918	-0.502984	0.614975	0.973039
GLG1	17156.4	-0.0857395	0.170413	-0.503128	0.614875	0.973039
GPAT3	567.47	0.0958065	0.190549	0.502792	0.615111	0.973039
OCLNP1	31.436	0.266067	0.529285	0.502691	0.615181	0.973039
PHF12	2294.59	-0.0728322	0.144954	-0.50245	0.615351	0.973039
RILPL2	840.479	0.0836305	0.166184	0.503241	0.614795	0.973039
RPL11P3	7.09355	-0.561847	1.11746	-0.502789	0.615113	0.973039
RRP7BP	404.227	-0.148397	0.295392	-0.502374	0.615404	0.973039
TERF1P7	5.20691	-0.636829	1.26608	-0.502994	0.614969	0.973039
ZNF227	769.217	0.116657	0.232158	0.502489	0.615323	0.973039
GPX8	7088.43	-0.0736718	0.146764	-0.501975	0.615685	0.973152
LINC00520	38.8319	0.464847	0.92596	0.502016	0.615656	0.973152
SYT7	42.3325	-0.298937	0.59566	-0.501857	0.615768	0.973152
ZNF256	217.846	0.123526	0.246139	0.501855	0.615769	0.973152
ZNF787	1088.58	-0.111008	0.22113	-0.502003	0.615665	0.973152
ANO8	795.015	-0.116081	0.233854	-0.496381	0.619625	0.973241
ANXA10	28.0811	-0.388042	0.779842	-0.49759	0.618773	0.973241
AP2A2	5213.65	-0.0722641	0.144165	-0.501261	0.616188	0.973241
BTAF1	5420.38	-0.0855784	0.171465	-0.499101	0.617708	0.973241
C11orf80	830.983	0.101402	0.203955	0.497177	0.619064	0.973241
CASP2	1523.88	-0.0985165	0.197465	-0.498905	0.617846	0.973241
CCNC	3508.73	0.0722514	0.14427	0.500808	0.616507	0.973241
CCNDBP1	3629.85	0.0922656	0.185283	0.497972	0.618504	0.973241
CCNG2	3500.88	0.12538	0.250628	0.500264	0.616889	0.973241
CDC14B	1500.11	-0.108428	0.217082	-0.499478	0.617443	0.973241
CDYL2	1603.43	0.0959063	0.192634	0.497868	0.618577	0.973241
CENPP	409.08	0.129583	0.259358	0.49963	0.617336	0.973241
CFAP54	179.006	-0.175782	0.353647	-0.497056	0.61915	0.973241
COL8A2	644.677	-0.100679	0.202009	-0.498388	0.61821	0.973241
CTTN-DT	28.8229	0.314124	0.631203	0.497659	0.618724	0.973241
DCAF17	1537.63	0.0922955	0.185958	0.496323	0.619666	0.973241
DERPC	2776.48	0.0754158	0.150781	0.500166	0.616958	0.973241
DGKE	592.944	-0.0947394	0.189086	-0.501037	0.616345	0.973241
DHX29	4131.57	0.0751323	0.149823	0.501473	0.616039	0.973241
EIF3LP2	223.648	0.124499	0.250902	0.496205	0.61975	0.973241
EIF4EBP2	11410.6	-0.0824093	0.165081	-0.499206	0.617634	0.973241
ELK3	7239.54	-0.0707797	0.142675	-0.496089	0.619832	0.973241
ENO1	110437	0.0919383	0.185482	0.495671	0.620126	0.973241
FAM171B	1417.42	0.118071	0.235451	0.501468	0.616042	0.973241
FASTKD1	583.022	-0.0945538	0.189393	-0.499245	0.617606	0.973241
FAT3	119.819	-0.234084	0.469354	-0.498736	0.617965	0.973241
FNIP2	2762.24	-0.0892297	0.178811	-0.499016	0.617768	0.973241
FPGS	3830.37	0.0894599	0.180184	0.496492	0.619547	0.973241
FPGT	765.903	0.0868632	0.173685	0.500118	0.616992	0.973241
GALNT1	12515.1	-0.0955922	0.191138	-0.500121	0.61699	0.973241
GNRH1	63.5619	0.196147	0.393306	0.498712	0.617982	0.973241
GORASP2	6577.75	-0.0665513	0.133476	-0.498601	0.618061	0.973241
H2AW	393.045	-0.149992	0.300976	-0.498351	0.618237	0.973241
HSPA5P1	222.581	-0.15256	0.306872	-0.497146	0.619086	0.973241
HSPA8P1	48.6015	0.237046	0.477754	0.496167	0.619777	0.973241
IZUMO4	72.0811	-0.252924	0.510117	-0.495817	0.620024	0.973241
LINC01376	34.4873	-0.304583	0.612787	-0.497045	0.619157	0.973241
LSP1P5	321.725	-0.10813	0.216072	-0.500433	0.61677	0.973241
MIA2-AS1	30.6528	0.289839	0.584871	0.495561	0.620204	0.973241
MVP	12857	-0.0784103	0.157376	-0.498237	0.618317	0.973241
NADK	3013.47	-0.0940131	0.188252	-0.499399	0.617498	0.973241
NIF3L1	1044.5	0.08231	0.164682	0.499811	0.617208	0.973241
NOTCH2NLA	1122.7	-0.127285	0.256859	-0.495544	0.620216	0.973241
NSUN4	985.593	0.0899986	0.180649	0.498197	0.618345	0.973241
PDLIM4	2355.89	-0.0918284	0.184123	-0.498735	0.617966	0.973241
PDXDC1	5779.3	-0.0591192	0.118915	-0.497156	0.619079	0.973241
PEX5	1483.29	-0.0804932	0.162496	-0.495354	0.62035	0.973241
POLN	75.698	0.215505	0.432613	0.498148	0.618379	0.973241
PPP2CA-DT	33.0428	0.290804	0.583236	0.498605	0.618058	0.973241
PPRC1	3457.27	-0.112272	0.225614	-0.497632	0.618744	0.973241
PRIM2BP	14.6983	-0.735605	1.48071	-0.496791	0.619336	0.973241
RAB32	3919.46	0.119025	0.238478	0.499103	0.617707	0.973241
RBL1	932.789	0.11375	0.227677	0.499609	0.61735	0.973241
RBM25-AS1	9.11422	0.496748	0.991333	0.50109	0.616307	0.973241
RNF103	3093.7	-0.0926825	0.18706	-0.495469	0.620269	0.973241
RNF19B	1078.42	-0.0718912	0.143559	-0.500777	0.616528	0.973241
RPL19	42638.7	0.0861875	0.173816	0.495854	0.619998	0.973241
RPL23A	19485.4	0.0869265	0.175034	0.496625	0.619453	0.973241
SIX3	5703.5	0.103232	0.205839	0.501518	0.616007	0.973241
SOX15	112.031	-0.168805	0.339456	-0.497283	0.61899	0.973241
STPG3-AS1	10.7895	0.45793	0.914612	0.500682	0.616595	0.973241
SUGT1P3	7.9457	-0.471449	0.950485	-0.496008	0.619889	0.973241
TBX2-AS1	39.0043	0.232715	0.467327	0.497972	0.618504	0.973241
THTPA	711.731	0.0824604	0.166059	0.496574	0.61949	0.973241
TMCO6	329.548	0.101264	0.204166	0.495989	0.619902	0.973241
TMED1	996.763	-0.0926671	0.185632	-0.499198	0.61764	0.973241
TPT1P4	35.3976	0.239398	0.478883	0.499909	0.617139	0.973241
TRAF3IP2	1407.54	0.110692	0.222154	0.498268	0.618295	0.973241
TRIM13	2005.82	0.0926316	0.186971	0.495434	0.620294	0.973241
UHMK1	11703.1	0.0917175	0.184968	0.495855	0.619997	0.973241
UTP4	2288.14	-0.0908609	0.182965	-0.496602	0.61947	0.973241
VDR	3029.62	0.0814348	0.163906	0.496838	0.619303	0.973241
WSB2	9739.42	-0.0795566	0.158879	-0.500737	0.616556	0.973241
ZBTB7B	2780.1	0.0836605	0.167749	0.498725	0.617973	0.973241
ZNF251	1292.62	-0.0775088	0.156155	-0.496357	0.619642	0.973241
ZNF544	1463.6	-0.0739063	0.148849	-0.49652	0.619528	0.973241
ZNF670	114.722	0.155021	0.312571	0.495955	0.619926	0.973241
ACAA2	1155.01	-0.0985779	0.200471	-0.491732	0.622909	0.973426
ACACB	323.958	-0.12367	0.251121	-0.492473	0.622385	0.973426
ANP32C	4.32803	0.724257	1.47284	0.491741	0.622903	0.973426
ATP6V1B1	23.6689	0.302114	0.612694	0.493091	0.621948	0.973426
ATP7A	1805.46	-0.145586	0.294159	-0.494924	0.620654	0.973426
BBLN	1872.9	0.109102	0.221589	0.492361	0.622464	0.973426
C12orf43	1067.11	-0.0946657	0.191688	-0.493853	0.62141	0.973426
C1orf109	620.116	-0.0973777	0.197991	-0.49183	0.622839	0.973426
CACNA2D3	19.9659	0.37185	0.754209	0.493034	0.621989	0.973426
CBX6	9093.02	-0.0756681	0.153893	-0.491693	0.622936	0.973426
CEP83	566.179	0.105349	0.213481	0.493481	0.621673	0.973426
CLDN23	58.1014	0.207724	0.419869	0.494737	0.620786	0.973426
CMTM8	164.837	0.138743	0.281184	0.493424	0.621713	0.973426
DBNDD2	1285.3	0.102588	0.207881	0.493493	0.621664	0.973426
DUOXA1	15.1021	-0.383003	0.778387	-0.492047	0.622686	0.973426
EIF2S2P3	31.626	0.24635	0.497992	0.494687	0.620821	0.973426
EPC2	1880.56	0.0978353	0.197941	0.494265	0.621119	0.973426
F8A1	862.042	0.0844333	0.170539	0.495097	0.620532	0.973426
HSP90AA3P	262.323	0.122002	0.246889	0.494156	0.621196	0.973426
INTS9	795.903	0.0779724	0.158072	0.493272	0.62182	0.973426
KIAA0232	3669.24	-0.101473	0.205344	-0.494162	0.621192	0.973426
LINC00622	5.82889	-0.696227	1.41296	-0.492745	0.622193	0.973426
LINC01134	21.1028	0.386198	0.781426	0.494223	0.621149	0.973426
MRPL49	2931.86	0.0674925	0.136549	0.494272	0.621114	0.973426
NABP2	2590.61	0.0838981	0.169787	0.494138	0.621209	0.973426
NAPA	4179.81	-0.108749	0.220637	-0.492887	0.622093	0.973426
NUFIP2	8049.64	-0.0814625	0.165263	-0.492927	0.622064	0.973426
PDE12	2211.01	-0.0761073	0.153896	-0.494538	0.620926	0.973426
PXN-AS1	121.277	0.156195	0.315817	0.494574	0.620901	0.973426
RPL7P47	21.7506	0.333703	0.6767	0.493133	0.621919	0.973426
SCAMP2	3374.56	-0.0660225	0.134142	-0.492185	0.622589	0.973426
SEC62	8108.98	0.0752728	0.152445	0.49377	0.621469	0.973426
SFI1	999.04	0.10557	0.213819	0.493736	0.621492	0.973426
UBA1	21832.5	-0.0722369	0.146706	-0.492393	0.622441	0.973426
UBQLN4	3162.98	0.0740497	0.15032	0.492615	0.622285	0.973426
ULBP1	4.6145	0.87513	1.77311	0.493555	0.62162	0.973426
WDR24	688.712	-0.104601	0.211972	-0.493465	0.621684	0.973426
WDR41	2158.14	0.0747601	0.151606	0.49312	0.621928	0.973426
ZNF385B	8.16448	0.613768	1.24806	0.491779	0.622876	0.973426
ZNF441	267.109	-0.111224	0.22583	-0.492509	0.62236	0.973426
ZNF594	217.266	0.157715	0.320661	0.491845	0.622829	0.973426
ZZZ3	3645.27	0.082179	0.167064	0.491902	0.622789	0.973426
CCNO-DT	10.4892	-0.58267	1.18546	-0.491515	0.623062	0.973439
RPS3AP26	3515.73	0.0937908	0.190817	0.491522	0.623057	0.973439
LINC02432	5.93567	-0.697544	1.41947	-0.491413	0.623135	0.973461
MAOB	44.985	0.334801	0.681666	0.491151	0.623319	0.973584
TCF20	2633.96	-0.071339	0.145253	-0.491135	0.623331	0.973584
TNKS	3952.29	-0.110434	0.224983	-0.490853	0.62353	0.973803
AGAP13P	103.848	-0.151189	0.308426	-0.490197	0.623995	0.973885
FUT1	14.741	0.392245	0.79988	0.490379	0.623865	0.973885
GOLGA6L3	50.7735	-0.200637	0.409188	-0.490328	0.623902	0.973885
ITGA7	10180.7	0.09809	0.200075	0.490265	0.623946	0.973885
LPCAT4	1672.19	0.0756173	0.154149	0.490547	0.623747	0.973885
PSMD5	2021.92	0.0805276	0.164231	0.49033	0.6239	0.973885
ZNF709	149.38	-0.183686	0.374412	-0.490598	0.623711	0.973885
ABHD3	433.634	0.110879	0.226823	0.488834	0.624959	0.973905
ANAPC1P1	118.247	0.170059	0.347112	0.489926	0.624186	0.973905
BSN-DT	4.55774	-0.876556	1.79132	-0.489336	0.624604	0.973905
CUBN	159.163	0.187024	0.383113	0.488168	0.625431	0.973905
EDF1	7169	-0.0928473	0.190141	-0.488308	0.625332	0.973905
FAM169A	315.902	-0.141286	0.289142	-0.488639	0.625097	0.973905
FNTB	1343.06	-0.0793082	0.162263	-0.488763	0.625009	0.973905
GLB1L	614.451	-0.132192	0.270167	-0.489298	0.624631	0.973905
GLRX3P2	23.8227	0.282305	0.57811	0.488324	0.62532	0.973905
HAUS6P3	66.6157	0.190836	0.390619	0.488547	0.625163	0.973905
LMF2	4370.03	-0.10133	0.207471	-0.488407	0.625261	0.973905
MAPK1	9170.47	-0.0773124	0.158468	-0.487874	0.625639	0.973905
MMAA	354.801	0.115051	0.235712	0.488101	0.625478	0.973905
NAIP	128.165	-0.180942	0.370817	-0.487955	0.625582	0.973905
PEX26	3556.88	0.102968	0.210432	0.489319	0.624616	0.973905
PIAS2	1561.97	-0.0853637	0.174676	-0.488698	0.625056	0.973905
PLP1	32.2215	-0.266899	0.546551	-0.488334	0.625313	0.973905
RYKP1	8.02598	0.5029	1.02977	0.48836	0.625295	0.973905
SCLY	667.005	0.114732	0.234813	0.48861	0.625118	0.973905
SELENOI	2348.5	-0.0814238	0.166959	-0.487688	0.625771	0.973905
SHC4	59.0441	-0.228092	0.465919	-0.489553	0.62445	0.973905
SMKR1	56.0207	0.191826	0.391752	0.489662	0.624373	0.973905
SRPK1	5749.08	0.0748686	0.152843	0.48984	0.624247	0.973905
TASP1	307.57	0.101508	0.207394	0.489447	0.624526	0.973905
TBRG1	2028.12	0.072647	0.14895	0.487727	0.625744	0.973905
TCAIM	2219.19	0.0688223	0.140757	0.488943	0.624882	0.973905
TM2D3	1219.23	-0.0752555	0.154292	-0.487746	0.62573	0.973905
UTP3	2208.79	0.080766	0.165601	0.487713	0.625753	0.973905
WDFY1	8817.72	-0.0656857	0.134029	-0.490088	0.624072	0.973905
ZMYM2	4664.57	-0.108605	0.222621	-0.487846	0.625659	0.973905
ZNF12	1885.1	-0.104557	0.214518	-0.487405	0.625972	0.974126
DNMBP-AS1	5.11194	0.777433	1.59534	0.487316	0.626035	0.974132
RILP	158.973	0.13981	0.287004	0.487136	0.626162	0.974239
KRT7-AS	35.8825	-0.270575	0.55571	-0.486899	0.62633	0.974409
TMEM44-AS2	38.4589	-0.254229	0.522273	-0.486774	0.626419	0.974455
CALCRL-AS1	7.68106	-0.501374	1.03024	-0.486658	0.6265	0.974491
TSR1	4597.59	-0.0810198	0.166562	-0.486424	0.626667	0.974658
CNEP1R1	892.532	0.0981214	0.201866	0.486072	0.626916	0.974672
GDF9	14.5671	-0.41831	0.860673	-0.486027	0.626948	0.974672
LRRIQ3	85.9399	-0.173271	0.356589	-0.485913	0.627029	0.974672
PSMC4	3636.07	-0.0752142	0.154725	-0.486116	0.626885	0.974672
RWDD2A	763.15	-0.0995465	0.20483	-0.485995	0.626971	0.974672
SNX30-DT	8.50552	0.483928	0.995634	0.48605	0.626932	0.974672
EXOC5P1	93.0184	0.172656	0.355418	0.485782	0.627122	0.974725
ARL6IP5	8980.14	0.0831211	0.171267	0.48533	0.627442	0.974806
C1DP1	81.4132	0.170416	0.350947	0.485588	0.627259	0.974806
KIF27	490.852	0.14582	0.300479	0.485294	0.627468	0.974806
PSMC2P1	6.92263	0.52284	1.07698	0.485468	0.627345	0.974806
TIPIN	357.87	0.126491	0.260577	0.485428	0.627373	0.974806
HNRNPA1P6	27.121	-0.262275	0.540678	-0.485086	0.627616	0.974852
RPSAP4	19.1594	0.325154	0.670239	0.485131	0.627584	0.974852
AAR2	1866.69	-0.0678536	0.139953	-0.484833	0.627795	0.974993
PPT2	906.229	-0.0840525	0.173379	-0.484792	0.627824	0.974993
CDC42EP4	1190.99	0.0884729	0.182688	0.484285	0.628184	0.975241
NOP2	1825.41	-0.129542	0.267497	-0.484275	0.62819	0.975241
SLC18B1	874.553	0.0760347	0.15702	0.484235	0.628219	0.975241
SLC5A6	1083.75	-0.105206	0.217262	-0.484237	0.628218	0.975241
ARL8B	6067.62	0.0645854	0.133574	0.483517	0.628729	0.975295
ATG4A	664.862	-0.0854368	0.176879	-0.483025	0.629078	0.975295
C6orf163	21.8303	-0.335619	0.693751	-0.483775	0.628546	0.975295
CDHR3	75.542	-0.217449	0.450095	-0.483118	0.629012	0.975295
COX5A	3786.85	0.0816493	0.168696	0.484001	0.628385	0.975295
FAM95B1	18.8592	-0.313069	0.647919	-0.483192	0.62896	0.975295
GIPC1	8803.17	-0.108309	0.224015	-0.483492	0.628746	0.975295
MXRA7	14665	-0.0870344	0.180146	-0.483134	0.629001	0.975295
MZT2B	4534.09	0.122989	0.254301	0.483635	0.628645	0.975295
RNU6-5P	5.04728	-0.579613	1.19859	-0.483579	0.628685	0.975295
SCAP	4006.32	-0.0651156	0.134611	-0.483732	0.628576	0.975295
SEC11B	4.70059	-0.601348	1.24486	-0.483066	0.629049	0.975295
STK4-DT	8.55458	0.52075	1.0763	0.483834	0.628503	0.975295
WDR90	459.79	-0.1718	0.35562	-0.483101	0.629024	0.975295
ALDH6A1	1215.78	-0.102919	0.213431	-0.482212	0.629656	0.975334
ARPC3P3	53.5513	0.204853	0.42443	0.482655	0.62934	0.975334
LENG9	108.099	-0.164542	0.341247	-0.482179	0.629679	0.975334
NBPF15	1749.62	-0.0684263	0.141995	-0.481893	0.629882	0.975334
NUDT10	15.74	0.352682	0.730712	0.482656	0.62934	0.975334
NUS1P1	312.186	-0.0953226	0.197812	-0.481885	0.629887	0.975334
PGM5-AS1	21.6126	0.299044	0.619962	0.48236	0.629551	0.975334
PTGIS	398.609	-0.157051	0.325918	-0.481872	0.629897	0.975334
SETP21	10.6733	0.415216	0.860547	0.482502	0.629449	0.975334
SRPRB	1864.97	-0.0863176	0.178879	-0.482547	0.629418	0.975334
TTF1	864.333	0.0775607	0.160972	0.481828	0.629928	0.975334
UNC5C-AS1	6.41793	0.502615	1.04105	0.482796	0.62924	0.975334
ZNF394	646.218	-0.0797554	0.165456	-0.482033	0.629782	0.975334
ZRANB2-DT	26.2308	-0.373506	0.775103	-0.481878	0.629892	0.975334
RPL12P6	65.1158	-0.173248	0.359656	-0.481706	0.630015	0.975378
RPL12P16	59.1024	0.234414	0.487293	0.481054	0.630478	0.975737
RPL22P16	4.70961	-0.576194	1.19722	-0.481278	0.630319	0.975737
SHISA5	7645.38	-0.0616798	0.128198	-0.481128	0.630425	0.975737
SLC31A1	2418.26	-0.0719054	0.149477	-0.481047	0.630483	0.975737
ANKRD20A7P	27.0261	-0.292952	0.611435	-0.479123	0.631851	0.975775
C4BPB	4.22788	-1.03822	2.16667	-0.479179	0.631811	0.975775
CFHR1	363.671	-0.144178	0.301041	-0.478932	0.631987	0.975775
COX11P1	9.06182	0.460644	0.959522	0.480077	0.631173	0.975775
DNAH2	10.8362	0.740927	1.54444	0.479739	0.631413	0.975775
GASAL1	135.209	-0.133347	0.278157	-0.479394	0.631658	0.975775
HGH1	1093.16	0.0980587	0.20444	0.479645	0.631479	0.975775
HNRNPCL1	5.012	0.847769	1.76829	0.479428	0.631635	0.975775
ITPA	1707.31	0.0800117	0.16676	0.479803	0.631368	0.975775
KRBOX5	755.193	-0.0930056	0.194005	-0.479399	0.631655	0.975775
LINC01058	20.4974	-0.338973	0.707518	-0.479102	0.631866	0.975775
MAGOHB	602.073	0.117856	0.245619	0.479833	0.631346	0.975775
MGARP	10.4026	0.564353	1.17684	0.479548	0.631549	0.975775
MT1M	296.25	0.157373	0.327372	0.480716	0.630719	0.975775
MVD	2331.01	-0.156768	0.327338	-0.478919	0.631996	0.975775
MYCBP	1001	0.104624	0.218119	0.479663	0.631467	0.975775
NAA60	2716.97	0.0633521	0.131998	0.479949	0.631264	0.975775
NDUFB4	3256.85	-0.0756708	0.157767	-0.479636	0.631486	0.975775
NDUFC1	1632.93	0.108259	0.226015	0.478991	0.631945	0.975775
NSF	3988.96	0.0626087	0.130427	0.480028	0.631207	0.975775
RNASEK-C17orf49	901.165	0.331682	0.692328	0.479082	0.63188	0.975775
SLC7A11	1813.7	-0.118927	0.248355	-0.478859	0.632039	0.975775
WDR70	1878.24	0.0764477	0.159209	0.480171	0.631106	0.975775
WIPF2	3660.17	-0.0781296	0.162669	-0.480299	0.631015	0.975775
ZNF516-AS1	15.6654	-0.450251	0.938491	-0.479761	0.631398	0.975775
ZNF629	2566.25	-0.0650753	0.135711	-0.479513	0.631573	0.975775
BLZF1	1733.25	0.085839	0.179335	0.478651	0.632187	0.975822
CREB3	3011.25	-0.0755153	0.157761	-0.478669	0.632174	0.975822
ARIH2	4634.19	0.0703825	0.147671	0.476617	0.633635	0.975928
ARL14EPL	30.3087	0.276401	0.579922	0.476618	0.633634	0.975928
EMD	3047.03	-0.105042	0.219952	-0.477567	0.632959	0.975928
ENO1P1	66.5065	0.193494	0.406333	0.476196	0.633935	0.975928
GNB3	211.033	-0.165418	0.34642	-0.477507	0.633001	0.975928
GNG11	4824.33	0.0959413	0.200666	0.478115	0.632568	0.975928
GPR153	230.422	0.131686	0.276501	0.476259	0.63389	0.975928
HMGB1P24	9.93635	0.421867	0.884388	0.477015	0.633351	0.975928
IKZF2	749.35	-0.15627	0.327551	-0.477086	0.633301	0.975928
INTS7	1499.56	0.0850135	0.178101	0.477332	0.633126	0.975928
LGALS1	52542.7	0.0876076	0.183307	0.47793	0.6327	0.975928
NCK1	1463.15	0.0873602	0.182933	0.477552	0.632969	0.975928
NRGN	902.886	0.141662	0.297087	0.476836	0.633479	0.975928
OGA	11098.3	-0.072953	0.153179	-0.476259	0.63389	0.975928
PAK1	3929.68	0.0677373	0.141927	0.477268	0.633172	0.975928
PIP4K2A	4492.61	0.0653182	0.137107	0.476404	0.633787	0.975928
PPIC	2020.91	-0.0812174	0.170583	-0.476117	0.633991	0.975928
PPM1N	89.6457	0.174139	0.364939	0.477171	0.63324	0.975928
RASGRP3	463.626	0.090769	0.189734	0.478401	0.632364	0.975928
RPL13AP7	1502.96	-0.0919087	0.193056	-0.476072	0.634023	0.975928
RRN3P3	266.204	-0.113124	0.237295	-0.476723	0.633559	0.975928
SIRT4	54.8441	0.231677	0.485685	0.477011	0.633354	0.975928
SRP68	4592.95	0.0690833	0.144614	0.477709	0.632857	0.975928
TMEM79	167.759	-0.144557	0.303487	-0.476319	0.633847	0.975928
TMX4	3962.14	0.0959208	0.20108	0.477029	0.633341	0.975928
TRIM39	881.062	-0.0895721	0.188059	-0.476297	0.633863	0.975928
ZCRB1	2695.77	0.0752249	0.157549	0.477469	0.633028	0.975928
ZNF407	990.681	-0.0973849	0.203648	-0.478202	0.632506	0.975928
ZNF652-AS1	16.4661	0.462783	0.968226	0.47797	0.632672	0.975928
ZNF815P	70.6134	0.208555	0.43609	0.478238	0.632481	0.975928
VEZF1P1	17.2949	-0.515001	1.08217	-0.475897	0.634148	0.976029
HNRNPA0	8408.56	-0.0839038	0.176352	-0.475774	0.634235	0.976073
LINC01252	67.184	-0.192731	0.405441	-0.475362	0.634529	0.976149
MCM3AP-AS1	232.437	-0.125886	0.264833	-0.475342	0.634543	0.976149
NRIP3	2664.41	0.0676844	0.14235	0.475478	0.634447	0.976149
TRPT1	1190.78	0.0871116	0.18328	0.475292	0.634579	0.976149
ZDHHC16	4224.45	0.0687788	0.14464	0.475516	0.634419	0.976149
ABR	10620.3	-0.086516	0.182671	-0.473617	0.635773	0.976213
ARGLU1	7375.73	0.0669895	0.141393	0.473781	0.635656	0.976213
ARRDC1-AS1	697.986	-0.0952291	0.201284	-0.473108	0.636136	0.976213
ASRGL1	122.777	-0.198672	0.418588	-0.474624	0.635055	0.976213
BBS7	1752.14	0.0677858	0.142943	0.474214	0.635347	0.976213
C1orf52	856.177	-0.091764	0.193398	-0.474484	0.635155	0.976213
CIAO1	3993.22	-0.0608491	0.128388	-0.473946	0.635538	0.976213
EIF4A3	3333.42	0.0868743	0.183401	0.473686	0.635724	0.976213
ELMO2	1930.78	0.0633075	0.133681	0.473571	0.635806	0.976213
FBXO45	1046.28	0.109621	0.231717	0.473084	0.636153	0.976213
FIBP	3353.29	0.0833087	0.175756	0.474003	0.635498	0.976213
HNRNPKP4	184.296	0.124588	0.263318	0.473146	0.636109	0.976213
LZTS2	8250.31	-0.0895881	0.188932	-0.474182	0.63537	0.976213
MAN2C1	2467.72	-0.0915267	0.192895	-0.47449	0.635151	0.976213
MAPK11	376.033	0.118954	0.251175	0.47359	0.635792	0.976213
MILIP	248.535	0.107912	0.227733	0.473855	0.635604	0.976213
NAA30	2261.49	0.0726134	0.153464	0.473163	0.636097	0.976213
NDUFV2-AS1	57.5406	-0.195237	0.412222	-0.473621	0.63577	0.976213
NINJ1	5528.05	-0.0962914	0.203103	-0.474102	0.635427	0.976213
PGLS	2581.7	0.0997637	0.210696	0.473497	0.635859	0.976213
PTMAP4	44.8886	-0.206261	0.435671	-0.473432	0.635905	0.976213
RAB3IP	885.949	-0.0856157	0.180237	-0.475017	0.634775	0.976213
RPLP2	17022.6	-0.0902355	0.190186	-0.474459	0.635173	0.976213
SLC27A3	51.7017	0.220327	0.465439	0.473374	0.635946	0.976213
SMIM1	77.1324	0.218583	0.460107	0.47507	0.634737	0.976213
TAF1	2498.54	-0.0902597	0.190702	-0.473303	0.635997	0.976213
SLC50A1	1533.91	-0.0762561	0.161218	-0.472999	0.636214	0.976216
NFKBIB	727.674	0.116314	0.245997	0.472827	0.636336	0.976313
AGGF1	2573.54	0.0747345	0.158669	0.471009	0.637635	0.97638
AKNA	1078.34	-0.106682	0.227582	-0.468763	0.639239	0.97638
ARAP1	5003.23	-0.0686019	0.145813	-0.470477	0.638014	0.97638
ARHGAP29	9418.29	-0.101007	0.215721	-0.468232	0.639618	0.97638
ARPC5L	1648.43	-0.0999929	0.211994	-0.471677	0.637157	0.97638
BMPR2	8008.76	-0.0983986	0.210403	-0.467667	0.640023	0.97638
CEBPD	299.498	0.123047	0.26201	0.469625	0.638623	0.97638
CEP164	2543.61	-0.115139	0.244097	-0.471694	0.637146	0.97638
CHCHD5	396.442	0.119184	0.254969	0.467443	0.640183	0.97638
COL27A1	644.38	-0.11689	0.247745	-0.471817	0.637057	0.97638
COX6A1P2	1441.53	0.093883	0.199644	0.470251	0.638176	0.97638
CPTP	1501.07	-0.0796327	0.168471	-0.472679	0.636442	0.97638
DTWD2	830.805	0.0798482	0.169238	0.471811	0.637062	0.97638
EDRF1	1978.54	0.0722069	0.153736	0.469681	0.638583	0.97638
EEF1A1P10	5.69908	-0.52023	1.10279	-0.47174	0.637112	0.97638
FAM131C	116.102	0.147077	0.311869	0.471599	0.637213	0.97638
FNBP4	3402.07	-0.071004	0.150602	-0.471467	0.637307	0.97638
FOXD4L1	27.9953	0.270324	0.577016	0.468486	0.639437	0.97638
FZR1	3126.23	-0.0851523	0.18138	-0.46947	0.638734	0.97638
GAPDHP72	7.37645	-0.493636	1.0559	-0.467501	0.640141	0.97638
GATD3	1349.3	-0.0719593	0.15386	-0.467693	0.640004	0.97638
GOLGA8O	226.53	-0.129567	0.275209	-0.470796	0.637787	0.97638
GRK2	2222.99	-0.0814811	0.174276	-0.46754	0.640113	0.97638
KIF5C	784.49	-0.11641	0.247746	-0.469876	0.638444	0.97638
LINC02449	9.06923	-0.573026	1.22354	-0.468333	0.639546	0.97638
MAP3K10	973.888	-0.106831	0.227601	-0.469378	0.638799	0.97638
MFSD14B	4708.6	0.0669082	0.143074	0.467646	0.640037	0.97638
MOCS3	726.306	0.0726989	0.155494	0.467535	0.640118	0.97638
MRPL40	1322.63	0.0747313	0.159413	0.46879	0.63922	0.97638
MTX1P1	381.666	0.114854	0.243793	0.471113	0.63756	0.97638
NCOR1	7962.6	-0.0940878	0.199922	-0.470622	0.637911	0.97638
NDUFA2	1798.64	0.0943733	0.202002	0.46719	0.640364	0.97638
NPM1P24	32.9986	0.236222	0.505084	0.467688	0.640008	0.97638
PAF1	3725.32	0.0764802	0.162514	0.470607	0.637921	0.97638
PAN2	1509.15	-0.0885065	0.188085	-0.470566	0.637951	0.97638
PGAP3	613.352	0.109564	0.232354	0.471541	0.637254	0.97638
PI4KAP2	611.977	-0.0911224	0.194265	-0.469062	0.639026	0.97638
PLAC8L1	12.7662	-0.41209	0.87378	-0.471617	0.6372	0.97638
PPP1CB	14106.4	0.0801586	0.169846	0.471949	0.636963	0.97638
PRKDC	19431	-0.0928077	0.197514	-0.469879	0.638442	0.97638
PTEN	10186.3	0.0895338	0.190174	0.470799	0.637784	0.97638
RAD51-AS1	375.12	-0.12163	0.260155	-0.467528	0.640122	0.97638
RPS20P24	8.2619	0.438855	0.937563	0.46808	0.639727	0.97638
RPS26P11	7.85785	0.443804	0.950323	0.467003	0.640498	0.97638
RPS4XP3	21.5048	0.277435	0.591949	0.46868	0.639298	0.97638
SCAF4	1744.12	-0.0721545	0.153673	-0.469533	0.638689	0.97638
SELENOK	843.802	-0.0969688	0.20696	-0.46854	0.639398	0.97638
SESN3	1972.89	-0.153149	0.32794	-0.467004	0.640497	0.97638
SLC25A41	26.5274	-0.339849	0.724471	-0.4691	0.638998	0.97638
SLC26A11	10.9489	0.736301	1.57669	0.466991	0.640506	0.97638
SLC30A4	1180.25	0.0823055	0.175908	0.467889	0.639864	0.97638
SNORA73B	41.1944	0.316213	0.669767	0.472124	0.636839	0.97638
SPACA6-AS1	31.8099	0.267845	0.571858	0.468376	0.639516	0.97638
SRFBP1	634.292	0.0829065	0.177502	0.467073	0.640448	0.97638
STX10	1961.99	0.0841853	0.178591	0.471386	0.637365	0.97638
SYT15B	36.0796	-0.243964	0.520899	-0.468353	0.639532	0.97638
TAP1	2028.81	-0.102089	0.217457	-0.469465	0.638737	0.97638
TEDC2-AS1	8.07327	0.516565	1.09894	0.470058	0.638314	0.97638
TEFM	459.275	0.0985145	0.209544	0.470136	0.638258	0.97638
TMEM170B	675.278	0.092236	0.197044	0.468098	0.639715	0.97638
TSPAN3	13413	-0.0560214	0.118632	-0.472228	0.636764	0.97638
TTPAL	2293.63	-0.0706714	0.149587	-0.472444	0.63661	0.97638
UBAC2-AS1	48.9649	0.207909	0.444398	0.467845	0.639896	0.97638
UHRF1BP1	1904.7	-0.0927332	0.198468	-0.467245	0.640325	0.97638
UQCC2	1830.66	0.124959	0.265705	0.470292	0.638146	0.97638
VAMP1	737.66	-0.0865558	0.184235	-0.469811	0.63849	0.97638
WDR46	2152.08	0.102538	0.218528	0.469222	0.638911	0.97638
ZKSCAN8P1	129.736	-0.167472	0.355729	-0.470785	0.637794	0.97638
ZNF253	101.446	-0.174755	0.373474	-0.467918	0.639843	0.97638
ZNF470	312.695	0.10601	0.225151	0.47084	0.637755	0.97638
IRF3	1993.01	0.100808	0.216014	0.466674	0.640733	0.976419
PDCD6-DT	22.6428	-0.305675	0.655047	-0.466646	0.640753	0.976419
PFKFB2	756.694	0.107505	0.230276	0.466854	0.640604	0.976419
PSCA	49.2909	0.204273	0.437767	0.466626	0.640768	0.976419
FAM156A	820.88	-0.0902552	0.193495	-0.466447	0.640896	0.976435
KDM5A	5090.06	-0.0877653	0.188151	-0.466462	0.640885	0.976435
ARHGEF39	202.504	0.171986	0.36887	0.466251	0.641036	0.976558
AMIGO3	185.949	-0.16001	0.343276	-0.466128	0.641124	0.976603
GDPGP1	116.56	0.169312	0.363359	0.465964	0.641241	0.976604
RP9P	346.665	0.0994674	0.213467	0.465962	0.641243	0.976604
LRRC4B	4.65414	-0.838765	1.80088	-0.465753	0.641392	0.976742
MHENCR	275.995	-0.12263	0.263379	-0.465602	0.6415	0.976817
ABHD17AP3	23.3729	-0.292725	0.631813	-0.463309	0.643143	0.976845
ADIPOR2	5652.72	0.0646577	0.139339	0.464033	0.642624	0.976845
AFG3L1P	729.329	-0.101514	0.219277	-0.462951	0.643399	0.976845
AGAP6	476.579	-0.0940871	0.203037	-0.463399	0.643078	0.976845
ASL	1229.78	-0.0918909	0.198328	-0.463327	0.64313	0.976845
CBWD2	1285.63	-0.0729194	0.157044	-0.464326	0.642414	0.976845
CDKN2A	8415.92	-0.0833271	0.179899	-0.463187	0.64323	0.976845
COQ10B	1750.82	-0.0628037	0.135549	-0.463328	0.64313	0.976845
DOK4	2113.16	-0.0683104	0.147314	-0.463707	0.642858	0.976845
GRB2	5758.76	-0.0568042	0.122036	-0.465471	0.641594	0.976845
JPT1	3412.69	0.10772	0.232333	0.463642	0.642904	0.976845
LINC01635	4.89648	0.662513	1.42724	0.46419	0.642511	0.976845
MARS1	5152.11	-0.0812916	0.175598	-0.462942	0.643406	0.976845
MCM5	3237.47	0.160873	0.34581	0.465207	0.641783	0.976845
MRPS16	6788.82	0.0622957	0.134545	0.463009	0.643358	0.976845
NADK2	1368.24	-0.0887729	0.191743	-0.462978	0.64338	0.976845
PEX11B	1656.16	0.0721354	0.155778	0.463066	0.643317	0.976845
PRPF31	3405.13	0.0959697	0.20699	0.463644	0.642903	0.976845
PTPRA	4675.78	-0.056659	0.122184	-0.463718	0.64285	0.976845
RBM4	5280.01	-0.0611072	0.131723	-0.463905	0.642716	0.976845
RPA2	1686.33	0.107137	0.231098	0.463601	0.642933	0.976845
RPL7AP50	63.1818	0.185062	0.399171	0.463616	0.642923	0.976845
RPLP1P6	19.827	0.31628	0.680137	0.465024	0.641914	0.976845
RPS6	50920.1	-0.0820615	0.177207	-0.463083	0.643305	0.976845
SEC23B	3079.01	-0.0666423	0.143807	-0.463414	0.643068	0.976845
SNORD89	7.68406	0.471207	1.015	0.464241	0.642475	0.976845
TMEM184C	3281.72	-0.081146	0.174549	-0.464889	0.642011	0.976845
TMLHE-AS1	5.68435	-0.532867	1.1503	-0.463242	0.643191	0.976845
TWIST2	259.268	-0.127064	0.273399	-0.464756	0.642106	0.976845
UBE3C	7166.64	-0.0703744	0.151255	-0.46527	0.641738	0.976845
UQCRC1	9006.97	0.0767661	0.165707	0.463264	0.643175	0.976845
ZEB1-AS1	183.723	0.114892	0.247196	0.464783	0.642087	0.976845
AP4M1	858.658	0.0934897	0.202172	0.462427	0.643775	0.976875
CHMP4C	706.761	0.0829583	0.1794	0.462421	0.643779	0.976875
RGP1	4906.22	-0.0734136	0.158678	-0.462659	0.643609	0.976875
SLC22A20P	8.29516	0.614871	1.32909	0.462627	0.643632	0.976875
TRMO	537.231	0.0783954	0.169493	0.462528	0.643703	0.976875
ZNF321P	52.0359	-0.193675	0.418614	-0.462658	0.64361	0.976875
KIAA0753	1587.87	0.07355	0.159146	0.462153	0.643972	0.976918
MIR25	6.98408	-0.497038	1.07547	-0.46216	0.643967	0.976918
OSGEP	890.972	0.0851493	0.184285	0.462052	0.644044	0.976918
STXBP5	4695.37	0.0916707	0.198378	0.462101	0.644009	0.976918
FZD4-DT	51.6046	-0.229929	0.497814	-0.461877	0.64417	0.977019
ISOC2	1702.18	0.0860893	0.186488	0.461635	0.644343	0.977103
MAP2K4	2575	0.0670489	0.145239	0.461644	0.644337	0.977103
SOS2	3063.77	0.0902071	0.195472	0.461483	0.644452	0.977179
MED20	1275.17	-0.0710056	0.153937	-0.461263	0.64461	0.977329
IPO9	9312.49	0.0632076	0.137065	0.46115	0.644691	0.977362
ANKMY2	1214.83	0.0662944	0.144191	0.459766	0.645684	0.97739
BNIPL	14.9419	-0.38007	0.829763	-0.458047	0.646919	0.97739
CAB39	4007.05	0.0694976	0.151396	0.459045	0.646202	0.97739
CBWD5	1017.63	-0.0755588	0.164312	-0.45985	0.645624	0.97739
CDK9	2558.87	-0.0636791	0.138994	-0.458143	0.646849	0.97739
DNAJC15	1568.53	0.0738689	0.160572	0.460035	0.645491	0.97739
DNAJC19	997.523	0.0951797	0.207795	0.458047	0.646919	0.97739
DR1	3980.94	0.0773677	0.168925	0.458002	0.646951	0.97739
H2AX	6448.68	0.148079	0.322345	0.459381	0.645961	0.97739
HGFAC	8.20381	0.611053	1.33162	0.45888	0.646321	0.97739
IGHMBP2	768.863	-0.106911	0.232696	-0.459446	0.645914	0.97739
ITGA10	508.038	-0.138837	0.302572	-0.458856	0.646337	0.97739
KAT8	1326.98	-0.0715784	0.155346	-0.460767	0.644966	0.97739
LMBRD1	2020.8	-0.10192	0.221819	-0.459474	0.645894	0.97739
MIEN1	2059.76	-0.0701961	0.152698	-0.459706	0.645727	0.97739
MIS12	1036.58	0.0881183	0.191648	0.459792	0.645666	0.97739
NCOA2	2929.86	-0.107853	0.234262	-0.460396	0.645232	0.97739
NXPH4	406.721	-0.0953086	0.207159	-0.460074	0.645463	0.97739
OGFR	2612.45	-0.0862515	0.187248	-0.460627	0.645067	0.97739
PGM5P4-AS1	24.1368	-0.265668	0.577503	-0.460029	0.645495	0.97739
PLAC1	12.4942	0.412979	0.895827	0.461003	0.644796	0.97739
POLRMTP1	81.3603	-0.175032	0.382007	-0.45819	0.646816	0.97739
PSD2	26.5513	-0.278312	0.604586	-0.460335	0.645276	0.97739
RNU6-6P	5.42044	-0.530122	1.15126	-0.460469	0.645179	0.97739
RPL7P22	67.9081	-0.198662	0.431687	-0.460199	0.645374	0.97739
RPS12P26	6.01529	-0.520655	1.13633	-0.458189	0.646817	0.97739
SESTD1	2008.79	0.0813522	0.177499	0.458324	0.64672	0.97739
SLC26A7	3.78091	1.01934	2.21279	0.460658	0.645044	0.97739
SNHG8	1827.48	0.110537	0.240863	0.458921	0.646291	0.97739
SNX12	3727.04	-0.0556205	0.121416	-0.458099	0.646881	0.97739
SUPT20H	3345.62	-0.0706988	0.154173	-0.458567	0.646545	0.97739
TAF1D	4721.5	-0.0728018	0.158519	-0.459264	0.646045	0.97739
TDRKH-AS1	18.4286	-0.306671	0.667479	-0.459447	0.645913	0.97739
TIMM8B	1438.48	-0.0875886	0.190653	-0.459414	0.645937	0.97739
TRIM60P14	37.7231	0.217096	0.473513	0.458479	0.646608	0.97739
YAP1P1	7.07898	0.485922	1.06079	0.458074	0.646899	0.97739
ZBTB43	1091.03	-0.0796306	0.173639	-0.4586	0.646522	0.97739
ZNF805	381.16	0.0952349	0.20766	0.45861	0.646514	0.97739
ELL2P1	87.5399	-0.148306	0.323993	-0.457744	0.647136	0.9774
TCEAL6	66.3944	0.162687	0.355474	0.457663	0.647194	0.9774
ZBTB37	735.535	0.111228	0.243032	0.45767	0.64719	0.9774
ZGLP1	62.2282	-0.180582	0.39446	-0.457795	0.6471	0.9774
RPSAP52	86.1198	0.172311	0.3767	0.457422	0.647368	0.977574
LMAN2	8276.8	0.06754	0.147732	0.457179	0.647543	0.977748
WASF4P	151.314	-0.155426	0.340054	-0.457063	0.647626	0.977784
ACTR3B	179.546	0.129207	0.28323	0.456191	0.648252	0.977856
ALKBH3	742.52	-0.0898197	0.19685	-0.456285	0.648185	0.977856
ANXA4	4918.83	0.0590961	0.129547	0.456176	0.648263	0.977856
KLHDC4	977.436	-0.0942703	0.206501	-0.456512	0.648022	0.977856
PRR13P5	575.569	0.081394	0.178385	0.456282	0.648187	0.977856
PTK2	9329.13	-0.0722402	0.158308	-0.456327	0.648155	0.977856
RDUR	6.45948	-0.60631	1.32847	-0.456398	0.648104	0.977856
TMED2-DT	64.7109	-0.191233	0.419155	-0.456236	0.648221	0.977856
TP53BP1	9063.2	-0.0792421	0.173656	-0.456318	0.648162	0.977856
ZIK1	163.443	-0.140335	0.307163	-0.456876	0.64776	0.977856
SLC35B1	1976.56	0.064881	0.142295	0.455961	0.648418	0.977911
TMEM107	657.959	0.0977148	0.214277	0.45602	0.648375	0.977911
YTHDC1	4064.18	0.082705	0.181451	0.455799	0.648535	0.977998
GOLGA1	1680	-0.0676177	0.148396	-0.455656	0.648637	0.978062
SMAGP	782.052	-0.101531	0.222862	-0.455575	0.648695	0.978062
DIAPH3	3632.77	0.125999	0.277032	0.454819	0.64924	0.978143
GTF2IP1	8760.27	-0.0745312	0.163759	-0.455128	0.649017	0.978143
LINC02454	538.013	0.0806883	0.177362	0.454935	0.649156	0.978143
MYB	60.1788	0.226324	0.497697	0.454743	0.649294	0.978143
NCOA4	11141.7	0.0813129	0.178758	0.454877	0.649198	0.978143
NEMP2	618.016	0.0752649	0.165344	0.455202	0.648964	0.978143
RNF181	2217.56	0.0895021	0.19656	0.455342	0.648863	0.978143
SFXN1	3496.61	-0.0810449	0.178278	-0.454597	0.649399	0.978143
TRPV1	156.934	-0.124605	0.274087	-0.454618	0.649384	0.978143
UBE2G1	3210.55	0.0701337	0.154203	0.454814	0.649243	0.978143
ZCWPW1	134.231	0.136352	0.299665	0.455014	0.649099	0.978143
EFHD2	2459.99	0.107183	0.235848	0.454461	0.649497	0.978203
ALG9	1648.11	0.0793558	0.174977	0.453521	0.650174	0.978243
GINS1	849.614	0.148018	0.326109	0.453892	0.649906	0.978243
GLCCI1	671.829	-0.142758	0.31476	-0.453547	0.650155	0.978243
LINC00839	1751.63	-0.0754604	0.166204	-0.454024	0.649812	0.978243
RANBP9	3757.41	0.0754733	0.166373	0.45364	0.650088	0.978243
RPL35P1	29.7996	-0.251273	0.554031	-0.453537	0.650162	0.978243
RPL7AP62	11.8072	0.3674	0.808654	0.454335	0.649588	0.978243
SCARF2	1074.32	-0.107151	0.236134	-0.45377	0.649994	0.978243
SLC39A7	10074.4	-0.062339	0.137343	-0.453892	0.649907	0.978243
SPCS1	3177.6	0.0684855	0.150786	0.454189	0.649693	0.978243
TOP1	6718.59	-0.0625421	0.13782	-0.453797	0.649975	0.978243
ABCA5	76.3775	-0.22098	0.487669	-0.453135	0.650451	0.978261
BDH1	472.981	-0.12119	0.267399	-0.453217	0.650392	0.978261
HERC2P6	6.71103	-0.571096	1.26032	-0.453135	0.650452	0.978261
LIG1	1742.7	0.138458	0.305632	0.453023	0.650532	0.978261
LOXL3	1035.96	-0.0882799	0.194873	-0.453012	0.65054	0.978261
TFRC	13550.6	-0.0591764	0.130574	-0.4532	0.650405	0.978261
LINC01220	12.5454	-0.36805	0.812805	-0.452814	0.650683	0.978387
DLG2	41.5494	0.274469	0.606261	0.452725	0.650747	0.978394
ZNF280C	393.286	-0.127888	0.282586	-0.452564	0.650863	0.97848
ABITRAM	746.345	-0.0904351	0.200047	-0.452069	0.65122	0.978661
CDC27P3	4.73308	-0.555835	1.22937	-0.45213	0.651175	0.978661
KLHL15	548.001	0.0883853	0.19543	0.452261	0.651081	0.978661
PPP4R1	6409.98	0.0674674	0.149236	0.452086	0.651207	0.978661
CCDC47	4948.92	0.0640148	0.141635	0.451968	0.651292	0.978681
ANAPC1P2	515.935	0.0862896	0.191068	0.451618	0.651544	0.978704
ANKHD1-DT	26.8795	0.256802	0.570063	0.45048	0.652364	0.978704
AP1AR-DT	33.5534	-0.2269	0.50382	-0.450359	0.652452	0.978704
ATP11B	5631.39	0.083186	0.184893	0.449913	0.652773	0.978704
C12orf29	1038.79	-0.0983052	0.218116	-0.450702	0.652205	0.978704
C1QTNF3	44.2722	-0.227284	0.503636	-0.451286	0.651783	0.978704
CATSPER2P1	45.868	0.196697	0.437088	0.450017	0.652698	0.978704
CLCN5	375.827	-0.146845	0.32746	-0.448437	0.653838	0.978704
CLN5	2341.73	-0.0728264	0.16142	-0.451161	0.651874	0.978704
CNTROB	1718.24	0.0883831	0.197209	0.448171	0.65403	0.978704
COG8	2654.27	0.0600947	0.133222	0.451086	0.651928	0.978704
CPSF7	4249.4	-0.0631059	0.140417	-0.449418	0.65313	0.978704
DHX40	4841.88	0.0944277	0.209915	0.449838	0.652827	0.978704
DRC3	112.316	-0.146735	0.325741	-0.450466	0.652374	0.978704
EEF1A1P9	1023.27	0.0901801	0.200698	0.449332	0.653193	0.978704
FAM172A	2279.47	-0.0744332	0.166104	-0.448111	0.654073	0.978704
HSD17B1-AS1	1111.99	-0.075421	0.16774	-0.449631	0.652976	0.978704
INE1	36.5697	-0.230323	0.514193	-0.447932	0.654202	0.978704
ISM2	9.42804	-0.557427	1.24397	-0.448105	0.654077	0.978704
KAT6A	4001.64	-0.0901427	0.200769	-0.448988	0.65344	0.978704
LINC01435	7.69264	-0.722173	1.60266	-0.450609	0.652272	0.978704
METTL14-DT	24.6563	0.365059	0.812986	0.449034	0.653407	0.978704
MIR100HG	7396.59	0.0931562	0.20776	0.448383	0.653877	0.978704
NAIPP2	97.7064	-0.172099	0.383439	-0.44883	0.653554	0.978704
OLFML3	246.209	0.107597	0.239737	0.448815	0.653565	0.978704
PAK4	2516.3	-0.069157	0.15372	-0.449888	0.652791	0.978704
PLAA	2902.45	0.0575294	0.12816	0.448887	0.653513	0.978704
PLXNC1	146.58	0.163526	0.361933	0.451814	0.651403	0.978704
PNO1	1044.1	-0.085877	0.190752	-0.450201	0.652565	0.978704
PPP5D1P	26.0528	0.301923	0.673826	0.448073	0.6541	0.978704
PSIP1P1	69.8654	0.162589	0.361044	0.450331	0.652472	0.978704
RCAN1	1370.81	0.0850054	0.188507	0.450941	0.652032	0.978704
RCN3	26.4815	-0.297573	0.659667	-0.451097	0.65192	0.978704
REPS1	1899.96	0.0814614	0.180829	0.45049	0.652357	0.978704
RPL12P47	6.6852	0.4693	1.04747	0.448032	0.65413	0.978704
RPP14	1589.58	0.0699445	0.155071	0.451049	0.651954	0.978704
RPS6KA4	2985.15	-0.0958827	0.212818	-0.450539	0.652322	0.978704
SLC37A2	510.181	-0.119182	0.265858	-0.44829	0.653944	0.978704
SLC4A8	1147.94	0.0952266	0.212264	0.448624	0.653703	0.978704
SMG1P7	236.237	0.101939	0.226044	0.450971	0.65201	0.978704
SNRK	1450.26	-0.0757439	0.16814	-0.45048	0.652364	0.978704
STRADBP1	16.937	0.298928	0.662804	0.451005	0.651986	0.978704
TRIM9	11.883	-0.55562	1.23804	-0.448789	0.653584	0.978704
UBE2Q2P13	40.9812	-0.209149	0.466911	-0.447943	0.654195	0.978704
USP4	2563.93	0.063026	0.140559	0.448396	0.653867	0.978704
VPS26C	4000.88	0.0653626	0.145687	0.448652	0.653683	0.978704
WASHC3	1744.75	0.0760367	0.169622	0.448272	0.653957	0.978704
ZMYND11	6048.41	0.0668488	0.149058	0.448474	0.653811	0.978704
ZNF578	6.4408	0.513267	1.13995	0.450255	0.652526	0.978704
AASDH	728.383	0.0934111	0.208689	0.447609	0.654436	0.978711
AP1G1	8135.44	-0.0821792	0.183674	-0.447419	0.654572	0.978711
CCT5P2	5.12951	0.533122	1.19049	0.447819	0.654284	0.978711
CHCHD2P6	21.3587	-0.307761	0.687855	-0.447421	0.654571	0.978711
MID2	1037.51	-0.100681	0.225255	-0.446962	0.654902	0.978711
NSDHL	1753.05	0.101831	0.22763	0.447352	0.654621	0.978711
PRKCH	200.698	-0.128311	0.286916	-0.447208	0.654725	0.978711
PSEN2	951.311	0.100589	0.225026	0.447009	0.654868	0.978711
SLC12A5	139.102	0.153857	0.344242	0.446943	0.654916	0.978711
TM9SF3	25605.1	0.067245	0.150231	0.447609	0.654435	0.978711
TMEM64	1808.4	0.0670469	0.149907	0.447257	0.65469	0.978711
XAB2	2139.69	-0.0678767	0.151792	-0.447168	0.654754	0.978711
ATP2B2	10.1976	-0.44239	0.990156	-0.446789	0.655028	0.978789
AASDHPPT	2859.27	0.0674815	0.152237	0.443266	0.657574	0.978836
ATF6-DT	21.1896	-0.295254	0.666506	-0.442987	0.657775	0.978836
ATG101	1534.47	0.0958764	0.215335	0.445243	0.656144	0.978836
BMT2	1576.07	-0.099337	0.222917	-0.445624	0.655869	0.978836
C5orf15	7767.22	-0.0674535	0.151553	-0.445083	0.65626	0.978836
CD163L1	13.3129	-0.519709	1.16701	-0.445335	0.656077	0.978836
CPO	8.4853	0.541822	1.21791	0.444878	0.656408	0.978836
EIF1B-AS1	74.7149	0.219019	0.491678	0.445452	0.655993	0.978836
EIF3CL	9626.18	0.0610989	0.137062	0.445775	0.65576	0.978836
ERMP1	2144.32	-0.113622	0.25631	-0.443299	0.65755	0.978836
EXOSC5	433.904	0.121253	0.273085	0.444012	0.657034	0.978836
FAAH	16.7614	0.346453	0.778498	0.445027	0.6563	0.978836
FAM20B	5418.15	0.0646081	0.145093	0.445287	0.656112	0.978836
FAM32A	4067.48	0.068978	0.155368	0.443966	0.657067	0.978836
FBXO21	2902.79	-0.0743702	0.16701	-0.445303	0.656101	0.978836
FBXO28	3129.46	0.0723001	0.162717	0.44433	0.656804	0.978836
GLTPP1	5.25473	0.539718	1.21741	0.443332	0.657526	0.978836
GOLGA8N	295.489	-0.106684	0.239264	-0.445882	0.655682	0.978836
HMOX2	2304.04	0.0871952	0.195688	0.445583	0.655898	0.978836
INTS11	2792.43	-0.0658993	0.148561	-0.443584	0.657344	0.978836
ISYNA1	62.2253	0.316174	0.709014	0.445935	0.655644	0.978836
KDM6A	1912.65	-0.0959712	0.216027	-0.444255	0.656858	0.978836
KLF10	3582.38	-0.0659874	0.148483	-0.44441	0.656746	0.978836
LARP4B	3879.61	-0.0771585	0.173631	-0.444383	0.656765	0.978836
MICALL2	1067.05	-0.0829057	0.186537	-0.444445	0.656721	0.978836
PLA2G4A	356.628	0.138382	0.312131	0.443344	0.657517	0.978836
POLR2D	2466.34	0.0873507	0.196121	0.445391	0.656037	0.978836
PPL	654.036	0.100059	0.22542	0.44388	0.65713	0.978836
PPP1R11	3308.09	0.0582973	0.13163	0.442886	0.657848	0.978836
PTPN13	5461.07	0.103555	0.23358	0.443336	0.657522	0.978836
PYCR2	2375.8	0.0767786	0.173245	0.44318	0.657635	0.978836
PYGB	8138.22	0.0626885	0.14131	0.443623	0.657315	0.978836
RANBP6	2456.17	-0.0614366	0.138753	-0.442776	0.657928	0.978836
REPS2	1046.51	0.126038	0.282772	0.445725	0.655796	0.978836
RNF32-DT	238.096	0.0975565	0.219769	0.443905	0.657111	0.978836
RPL23AP74	232.05	0.114548	0.257516	0.444818	0.656451	0.978836
RPL29P19	28.8259	-0.282164	0.632943	-0.445798	0.655743	0.978836
RPL37A	27718.8	-0.0950204	0.213427	-0.445212	0.656167	0.978836
RPL41P5	796.266	-0.0939953	0.210869	-0.445753	0.655776	0.978836
SLC1A5	4556.52	-0.106009	0.238934	-0.443676	0.657276	0.978836
SNHG21	94.3609	0.142187	0.318454	0.446493	0.655241	0.978836
SNORD19C	4.69109	0.547837	1.23738	0.442739	0.657955	0.978836
SNX8	1482.92	0.100289	0.225638	0.444469	0.656704	0.978836
TEX41	11.9053	-0.422707	0.954065	-0.443059	0.657723	0.978836
TLR1	241.534	-0.14105	0.317685	-0.443993	0.657048	0.978836
TTC41P	57.0372	-0.17364	0.390948	-0.444151	0.656933	0.978836
ZNF236-DT	28.6053	0.253833	0.572751	0.443182	0.657634	0.978836
ZNF43	24.8536	0.285942	0.644067	0.443963	0.657069	0.978836
ZNF770	3552.95	0.0815842	0.184172	0.442978	0.657781	0.978836
FAM3A	1378.21	-0.0780187	0.176335	-0.442446	0.658167	0.979064
CACHD1	1076.04	0.110045	0.249564	0.440947	0.659251	0.979206
COLEC10	6.24595	-0.637561	1.44575	-0.44099	0.65922	0.979206
COMMD5	883.575	0.0811856	0.183868	0.441543	0.65882	0.979206
GTF3C2-AS2	204.042	0.118424	0.267857	0.442118	0.658404	0.979206
GZF1	1282.36	-0.0622985	0.141343	-0.440762	0.659386	0.979206
IWS1	2717.01	0.0694142	0.157454	0.440853	0.659319	0.979206
LINC00623	6.87031	-0.463	1.05035	-0.440804	0.659355	0.979206
LINC02976	42.1811	0.203497	0.461062	0.441366	0.658948	0.979206
NOLC1	7289.06	-0.0893317	0.202236	-0.44172	0.658692	0.979206
PMS2P13	49.1038	0.202976	0.460418	0.440852	0.65932	0.979206
POLR3B	972.509	0.0662462	0.150066	0.441447	0.658889	0.979206
RHOD	477.981	0.0939384	0.213072	0.440876	0.659302	0.979206
SLC2A1-DT	132.177	-0.146958	0.332855	-0.441508	0.658846	0.979206
SRRT	5357.56	-0.0901736	0.204105	-0.4418	0.658634	0.979206
TMEM25	1825.89	0.0634697	0.143837	0.441261	0.659024	0.979206
TRAK1	5076.12	-0.0664337	0.150372	-0.441795	0.658638	0.979206
WFDC3	34.4141	-0.362163	0.81951	-0.441926	0.658543	0.979206
YIPF6	3188.49	0.0730687	0.165418	0.44172	0.658692	0.979206
ZNF44	310.527	-0.104277	0.236556	-0.440815	0.659347	0.979206
CNN1	16.4731	-0.528136	1.20018	-0.440046	0.659904	0.979723
EIF3G	6023.19	-0.07474	0.169987	-0.439681	0.660168	0.979723
MSH5	389.024	-0.112486	0.255825	-0.4397	0.660154	0.979723
NACA	23496	0.0890718	0.202607	0.439628	0.660207	0.979723
PTP4A2P1	12.2821	0.363794	0.826826	0.439989	0.659945	0.979723
RPL23AP65	23.2298	0.252005	0.573218	0.439632	0.660204	0.979723
SFMBT1	485.718	0.1031	0.234442	0.439769	0.660105	0.979723
UBAP2	2766.74	-0.0795497	0.180818	-0.439944	0.659978	0.979723
ATAT1	416.352	-0.0907583	0.206627	-0.439237	0.66049	0.979782
CCDC154	14.1671	1.52992	3.48362	0.439174	0.660536	0.979782
LINC01583	208.189	-0.107986	0.245874	-0.439191	0.660523	0.979782
PCGF7P	8.65653	0.407458	0.927937	0.439101	0.660588	0.979782
RNF185	2840.18	0.0663221	0.150981	0.439276	0.660462	0.979782
USP44	29.8878	-0.240042	0.54669	-0.439083	0.660601	0.979782
CDNF	60.1797	-0.184533	0.42127	-0.438039	0.661358	0.979894
CNST	1688.17	-0.0672099	0.153285	-0.438464	0.66105	0.979894
CSDE1	42836.1	0.071606	0.163725	0.437355	0.661854	0.979894
DDIAS	401.399	0.142935	0.326736	0.437464	0.661775	0.979894
DNM2	7047.61	-0.0582196	0.13309	-0.437445	0.661789	0.979894
EXTL3-AS1	16.7005	-0.341467	0.780364	-0.437574	0.661695	0.979894
FOXD4	49.7485	0.211398	0.482404	0.438218	0.661228	0.979894
GNL2	2441.29	0.0807095	0.184264	0.438011	0.661378	0.979894
ITGA1	2462.86	-0.10148	0.23192	-0.437566	0.661701	0.979894
KANSL1-AS1	140.496	0.13295	0.30373	0.437724	0.661586	0.979894
MYO16-AS1	27.5256	-0.2718	0.621138	-0.437583	0.661688	0.979894
NALF1	1074.38	-0.0902149	0.206148	-0.437623	0.66166	0.979894
NR1H2	3489.58	0.0680616	0.155176	0.438608	0.660945	0.979894
OXCT1-AS1	20.5825	-0.2645	0.604294	-0.437701	0.661603	0.979894
PDRG1	719.298	-0.114757	0.261988	-0.438025	0.661368	0.979894
RNF38	1890.01	-0.0789447	0.180509	-0.437346	0.661861	0.979894
SF3B4	4030.77	-0.0711176	0.162083	-0.438772	0.660826	0.979894
SP1	6786.21	0.0794876	0.181315	0.438396	0.661099	0.979894
SPATA25	19.9078	-0.304234	0.693893	-0.438446	0.661063	0.979894
ZNF286B	445.047	-0.0863156	0.196823	-0.438543	0.660993	0.979894
SAMD13	56.4158	0.191132	0.437218	0.437155	0.661999	0.980012
MLYCD	513.14	0.0898193	0.205611	0.436842	0.662226	0.980145
NPIPA5	324.496	-0.09312	0.21312	-0.436937	0.662157	0.980145
PEX6	2069.13	-0.0661743	0.151503	-0.436786	0.662267	0.980145
NBPF20	1189.08	0.0633458	0.145079	0.436631	0.662379	0.980224
LINC00345	16.6285	-0.385818	0.884209	-0.436342	0.662588	0.98028
NDUFB9P2	11.7353	-0.35992	0.824873	-0.436333	0.662595	0.98028
ZNF132-DT	15.3994	-0.338123	0.774662	-0.436478	0.66249	0.98028
ARHGAP11B-DT	28.1924	-0.250189	0.574811	-0.435255	0.663378	0.9803
C17orf100	160.327	-0.112989	0.259299	-0.435747	0.66302	0.9803
CEP68	1600.39	0.0840705	0.193044	0.435499	0.6632	0.9803
CYB561	1340.22	0.0686907	0.157586	0.435895	0.662913	0.9803
EBAG9	684.706	0.0990303	0.227337	0.435611	0.663119	0.9803
GOLGA2P7	8.05797	-0.45515	1.04547	-0.435356	0.663304	0.9803
IPO5	16742.1	0.0747811	0.171649	0.435663	0.663081	0.9803
KCNJ5-AS1	134.617	0.135783	0.311718	0.435595	0.663131	0.9803
NPC2	13698.8	0.0589102	0.135266	0.435513	0.66319	0.9803
PLEKHH2	347.288	0.11514	0.264527	0.435267	0.663369	0.9803
PLXDC1	23.4019	-0.292895	0.672236	-0.435703	0.663052	0.9803
RCBTB1	2322.28	0.067513	0.155086	0.435326	0.663326	0.9803
TRAF6P1	10.563	0.372604	0.854984	0.435802	0.66298	0.9803
PPP4R3B	5061.18	0.0721647	0.165895	0.435002	0.663561	0.980483
PIP5KL1	84.6968	0.209867	0.483048	0.434464	0.663952	0.980886
SEPTIN11	15450	0.0769582	0.17712	0.434496	0.663928	0.980886
ADNP2	2083.16	0.0689874	0.15921	0.43331	0.664789	0.981023
CEL	41.3868	0.208708	0.481506	0.433449	0.664689	0.981023
CNBP	9603.36	0.0844464	0.194846	0.4334	0.664724	0.981023
ENDOG	405.398	-0.123494	0.285072	-0.433202	0.664868	0.981023
GCNA	105.297	-0.147315	0.340009	-0.43327	0.664819	0.981023
LINC02574	18.8314	1.53946	3.54533	0.434222	0.664127	0.981023
MAP3K4-AS1	99.2712	0.15217	0.350856	0.433712	0.664498	0.981023
NIBAN2	36151.5	-0.0610256	0.140849	-0.43327	0.664819	0.981023
PCYOX1	10599.9	-0.101709	0.234638	-0.433469	0.664674	0.981023
RPS27A	27976.3	0.0824719	0.190358	0.433247	0.664835	0.981023
TECR	4679.62	0.0680822	0.157017	0.433597	0.664581	0.981023
TMLHE	627.958	0.074206	0.171038	0.433858	0.664392	0.981023
VCPKMT	279.647	-0.114169	0.263551	-0.433194	0.664874	0.981023
YWHAZP2	557.365	0.0864346	0.199155	0.434007	0.664283	0.981023
SUSD1	1140.6	0.0793776	0.183295	0.433058	0.664972	0.981081
RAI1	4603.47	-0.0848569	0.196152	-0.432608	0.665299	0.981342
RNF170	1406.99	0.0930064	0.215009	0.432571	0.665327	0.981342
UFC1	3993.79	0.0636572	0.147129	0.432661	0.665261	0.981342
FEZ1	72.9302	-0.233588	0.540194	-0.432416	0.665439	0.981421
SLC46A3	624.659	0.0812309	0.187904	0.4323	0.665523	0.981457
DTX3	1624.94	0.0835135	0.193224	0.432212	0.665588	0.981465
ARFGAP3	3537.41	-0.0697815	0.161837	-0.431183	0.666335	0.981679
ATAD3A	1688.55	-0.132199	0.307002	-0.430614	0.666749	0.981679
CCDC160	40.5253	-0.256488	0.595995	-0.430353	0.666939	0.981679
CDK7	1662.43	-0.0670235	0.15586	-0.430022	0.667179	0.981679
CFAP99	15.7571	0.409629	0.948934	0.431673	0.665979	0.981679
CHD5	5.5576	-0.729486	1.69069	-0.431471	0.666126	0.981679
DTL	1251.38	0.147869	0.343725	0.430196	0.667053	0.981679
EMSY	1586.99	-0.0999719	0.232114	-0.430701	0.666686	0.981679
FGF11	7.25402	-0.451523	1.04639	-0.431508	0.666099	0.981679
HSPB1P2	11.7439	-0.361243	0.83671	-0.431742	0.665929	0.981679
LAGE3	610.675	0.106907	0.248385	0.43041	0.666898	0.981679
LINC01521	219.631	-0.11982	0.278669	-0.429974	0.667214	0.981679
LRRC46	48.4312	0.193872	0.450257	0.430582	0.666773	0.981679
MCF2L2	7.06872	0.456048	1.05963	0.430383	0.666917	0.981679
MTRF1L	1783.19	0.0657645	0.152909	0.430088	0.667132	0.981679
NEIL2	602.544	0.0766037	0.177709	0.431063	0.666423	0.981679
PPP2R1B	2371.44	-0.088653	0.206152	-0.430037	0.667169	0.981679
PRKX	834.987	0.0783481	0.181475	0.431729	0.665938	0.981679
RMDN2	300.088	0.101059	0.234113	0.431666	0.665984	0.981679
RPL23AP49	10.6111	-0.369486	0.858374	-0.430448	0.66687	0.981679
TOMM20P4	48.0384	0.178485	0.413927	0.431199	0.666324	0.981679
TRMT1	1332.85	-0.0838732	0.194838	-0.430477	0.666848	0.981679
WDR13	2385.33	0.1064	0.247358	0.430147	0.667089	0.981679
ZNF341	240.489	-0.0927219	0.215602	-0.430061	0.667151	0.981679
ZNF697	725.992	-0.0992784	0.230402	-0.430892	0.666547	0.981679
IGFLR1	81.7781	0.227176	0.528557	0.429804	0.667338	0.981686
LINC02783	545.754	-0.10508	0.244472	-0.429826	0.667322	0.981686
SMAP2	1355.88	-0.06132	0.14273	-0.429624	0.66747	0.981792
IMP4	1663.25	-0.103668	0.241396	-0.429451	0.667595	0.981803
MBNL2	4690.73	-0.076192	0.177399	-0.429494	0.667564	0.981803
EMSLR	110.292	-0.178538	0.416507	-0.428655	0.668174	0.982567
MBNL1-AS1	568.466	-0.104458	0.243746	-0.428554	0.668248	0.982588
KRT8P12	257.626	0.114691	0.267719	0.4284	0.66836	0.982666
CDKN2AIPNL	1174.05	0.0823057	0.192208	0.428212	0.668497	0.982779
AKIP1	1046.78	0.0685089	0.160041	0.42807	0.6686	0.982845
SLC7A6	2812.57	-0.0796578	0.186139	-0.427947	0.66869	0.982889
EI24P2	6.20426	0.471792	1.10302	0.427726	0.668851	0.982937
IGBP1	3023.91	0.0722415	0.168895	0.427731	0.668847	0.982937
ZNF137P	20.327	-0.310146	0.72522	-0.427658	0.6689	0.982937
CBWD3	900.707	-0.0713484	0.167013	-0.427202	0.669232	0.98325
MGAT5B	1824.04	0.0819538	0.191806	0.427273	0.66918	0.98325
CAP1P2	41.9377	-0.197976	0.463626	-0.427017	0.669367	0.983361
MDH2	8183.91	0.0732385	0.171609	0.426775	0.669543	0.983493
OR7E38P	154.134	-0.177203	0.415256	-0.426731	0.669576	0.983493
PIPSL	135.017	-0.125148	0.293407	-0.426534	0.669719	0.98361
SGPL1	5633.23	-0.0684702	0.160555	-0.426459	0.669774	0.98361
ERCC3	3391.82	-0.0543585	0.127532	-0.426234	0.669937	0.983646
GOLGA8R	232.238	-0.120527	0.282808	-0.42618	0.669977	0.983646
INVS	1167.98	0.0863255	0.202502	0.426295	0.669893	0.983646
ANKRD46	461.78	0.103027	0.242053	0.425639	0.670371	0.983838
ATP6V1D	4450.21	0.0569542	0.133878	0.425418	0.670532	0.983838
DSTNP2	215.063	-0.101255	0.237858	-0.425694	0.670331	0.983838
GNPTAB	9278.03	-0.0901876	0.211936	-0.425542	0.670442	0.983838
NAGK	2708.72	-0.0788029	0.185267	-0.425348	0.670583	0.983838
POLDIP2	6089.36	0.0567962	0.133504	0.425427	0.670525	0.983838
PSMA7	8311.15	0.0744642	0.175048	0.425393	0.67055	0.983838
SNHG15	541.532	-0.171714	0.403486	-0.425577	0.670416	0.983838
ACVR1	2867.51	0.0748054	0.176444	0.42396	0.671595	0.983856
ALMS1-IT1	8.94216	0.423242	0.996945	0.42454	0.671172	0.983856
AMBRA1	2154.95	-0.0685005	0.161645	-0.423772	0.671732	0.983856
AP2M1	32687.6	-0.0552194	0.13035	-0.423625	0.671839	0.983856
ATXN7L2	377.317	-0.0951324	0.22479	-0.423206	0.672145	0.983856
CKMT2	8.44985	-0.677082	1.60017	-0.423132	0.672199	0.983856
CPLANE1-AS1	13.858	-0.399039	0.939583	-0.424697	0.671057	0.983856
CYB5R3	13745.1	-0.0880255	0.20806	-0.423077	0.672239	0.983856
DET1	320.03	-0.0869638	0.204615	-0.425011	0.670828	0.983856
ERLEC1P1	7.29425	0.504257	1.18765	0.424584	0.67114	0.983856
FAM131C2P	18.459	0.307515	0.723613	0.424971	0.670858	0.983856
HSP90AB2P	62.1511	0.158855	0.374894	0.423733	0.671761	0.983856
IFRD1	2102.48	-0.0732974	0.172744	-0.424312	0.671338	0.983856
LYNX1	7.11328	0.45565	1.0731	0.424612	0.671119	0.983856
MYH11	12.0427	-0.351092	0.8283	-0.423871	0.67166	0.983856
PHYHIP	126.156	-0.18893	0.445335	-0.424242	0.67139	0.983856
PRPF3	1980.46	0.0635768	0.149957	0.423968	0.671589	0.983856
RAP2C-AS1	144.143	-0.131767	0.31059	-0.424248	0.671385	0.983856
RNF10	8174.74	-0.0513534	0.121282	-0.423422	0.671988	0.983856
RPH3AL	72.665	-0.148494	0.34971	-0.424621	0.671113	0.983856
RPL29P12	7.19834	0.454608	1.06954	0.425051	0.670799	0.983856
SMIM29	971.517	0.0983717	0.23252	0.423067	0.672246	0.983856
SPRYD4	828.273	-0.0704217	0.16639	-0.423231	0.672126	0.983856
SREBF2-AS1	10.7669	-0.397412	0.936309	-0.424446	0.671241	0.983856
YTHDF2	5189.5	-0.0551422	0.130171	-0.423614	0.671847	0.983856
ZKSCAN4	424.929	0.0923952	0.218402	0.423051	0.672258	0.983856
ZNF189	1233.09	0.0721253	0.170125	0.423954	0.6716	0.983856
ZNF724	101.349	-0.163097	0.384619	-0.424049	0.67153	0.983856
CHTF18	873.057	0.158759	0.37549	0.422803	0.672439	0.983946
RPL36AP37	2131.64	0.0855947	0.202414	0.422869	0.672391	0.983946
CHODL	12.9544	-0.335646	0.795923	-0.421707	0.673239	0.983973
FERMT2	7910.57	-0.0870177	0.206113	-0.422184	0.67289	0.983973
IRF5	287.735	0.110011	0.260964	0.421557	0.673348	0.983973
KCTD9	2447.18	0.0677089	0.160337	0.422292	0.672812	0.983973
MAN2A1-DT	5.11521	0.491177	1.16456	0.421771	0.673193	0.983973
MBNL1	12468.9	0.0665621	0.157796	0.421825	0.673153	0.983973
MIR222HG	900.058	0.0670142	0.15874	0.422162	0.672907	0.983973
NDUFS7	1799.69	0.0987097	0.23382	0.422161	0.672908	0.983973
PRPF6	4380.73	-0.0566664	0.134174	-0.422337	0.672779	0.983973
RAP1A	2838.44	0.0630581	0.149566	0.421606	0.673312	0.983973
RENBP	33.7683	-0.456183	1.08125	-0.421904	0.673095	0.983973
RGMB	2653.5	0.105056	0.249047	0.421832	0.673147	0.983973
RPL21P28	300.505	0.106415	0.251903	0.422444	0.672701	0.983973
TM9SF1	4408.06	-0.0624468	0.147996	-0.421949	0.673062	0.983973
TMOD4	16.587	0.324982	0.769164	0.422513	0.672651	0.983973
B3GAT3	1821.8	-0.0897303	0.21313	-0.421013	0.673746	0.984034
BTF3L4	3350.53	0.0597333	0.141866	0.421054	0.673716	0.984034
RPL9	25076.1	0.0843143	0.200084	0.421394	0.673467	0.984034
SMG1P6	201.816	-0.141871	0.336898	-0.421109	0.673676	0.984034
STON2	48.9641	0.307411	0.730106	0.42105	0.673718	0.984034
ZNF354B	460.175	-0.0742712	0.176352	-0.421153	0.673643	0.984034
TRA2A	4797.17	0.0730854	0.173747	0.420641	0.674017	0.984264
UBE2R2-AS1	18.4599	-0.318581	0.757382	-0.420634	0.674022	0.984264
ACO2	4820.04	-0.0737763	0.177079	-0.416629	0.67695	0.984435
ADGRA3	4058.54	0.0741965	0.177268	0.418555	0.675542	0.984435
ALOX12-AS1	172.665	-0.130676	0.313571	-0.416735	0.676873	0.984435
BBX	8671.64	-0.105559	0.251298	-0.420053	0.674447	0.984435
CA4	7.20466	-0.567912	1.35529	-0.419033	0.675192	0.984435
CAPNS1	25091	-0.0634872	0.151449	-0.419199	0.675071	0.984435
CCNQ	830.179	-0.090647	0.216893	-0.417934	0.675996	0.984435
COL14A1	603.133	0.400959	0.957577	0.418723	0.675419	0.984435
CTTNBP2	186.45	-0.124489	0.296282	-0.420169	0.674362	0.984435
DDX11L17	8.91641	-0.388299	0.929972	-0.417539	0.676284	0.984435
DENND3-AS1	89.1297	0.139655	0.333576	0.418662	0.675463	0.984435
EIF4A1	42745.4	0.0595185	0.14299	0.416244	0.677232	0.984435
EOLA1	522.664	0.0782318	0.187983	0.416165	0.677289	0.984435
FAM156B	803.937	-0.0787983	0.188156	-0.418791	0.675369	0.984435
FANCC	609.017	0.0905451	0.217296	0.41669	0.676905	0.984435
FTH1P12	76.3862	-0.151254	0.361774	-0.418089	0.675882	0.984435
GANC	989.694	-0.0718898	0.171906	-0.418193	0.675806	0.984435
GLIDR	282.459	0.0930864	0.222056	0.419202	0.675068	0.984435
GNB1	24024.3	-0.0740036	0.176376	-0.419578	0.674794	0.984435
GTF2IP4	8457.88	-0.0633823	0.151674	-0.417886	0.676031	0.984435
HNRNPCP6	4.80511	0.531111	1.26882	0.418586	0.675519	0.984435
IFITM4P	9.20662	0.413822	0.992125	0.417107	0.6766	0.984435
ITFG2-AS1	8.42521	-0.397545	0.949055	-0.418885	0.6753	0.984435
METTL13	1923.19	0.0586257	0.140602	0.416962	0.676707	0.984435
MIA-RAB4B	70.8586	1.11568	2.67081	0.417731	0.676144	0.984435
MKLN1-AS	183.935	-0.147834	0.353022	-0.418767	0.675386	0.984435
MUL1	1726.32	-0.0648431	0.155575	-0.416796	0.676828	0.984435
NDUFB5	3279.42	0.126422	0.303566	0.416456	0.677076	0.984435
PIK3AP1	162.455	-0.167535	0.402186	-0.416561	0.677	0.984435
PLCB2	29.4136	0.501888	1.20598	0.416166	0.677288	0.984435
POLR2J2	95.4933	-0.143038	0.343352	-0.416594	0.676975	0.984435
RANP1	728.423	0.103726	0.248478	0.417447	0.676352	0.984435
RANP4	15.741	-0.389306	0.932983	-0.41727	0.676481	0.984435
RHBDD1	821.513	-0.0952175	0.228232	-0.417197	0.676535	0.984435
RPL7L1P8	21.6994	-0.270196	0.647834	-0.417075	0.676623	0.984435
RPS3AP6	7292.29	0.0806056	0.192887	0.417891	0.676027	0.984435
RRN3P2	117.902	0.146207	0.350321	0.417352	0.676421	0.984435
SBDSP1	1259.53	0.0993803	0.238685	0.416367	0.677142	0.984435
SKIDA1	58.4024	0.168159	0.400632	0.419734	0.674679	0.984435
SLC2A13	145.126	-0.16	0.383261	-0.417471	0.676334	0.984435
SPTBN4	61.965	0.249205	0.59805	0.416695	0.676901	0.984435
SUB1	6246.76	0.106763	0.255616	0.41767	0.676188	0.984435
SUGCT-AS1	14.0821	0.326973	0.77814	0.420198	0.674341	0.984435
TCF12	6261.83	-0.0950864	0.22797	-0.417102	0.676604	0.984435
TIGD4	20.5753	-0.305278	0.729159	-0.418671	0.675456	0.984435
TMEM33	2998.06	-0.0645116	0.15359	-0.420026	0.674467	0.984435
TMEM86B	45.9374	0.193697	0.461183	0.419999	0.674486	0.984435
TOLLIP-DT	17.7651	-0.285305	0.685401	-0.41626	0.67722	0.984435
TTC32	205.825	-0.0985874	0.235558	-0.418528	0.675561	0.984435
VSTM4	36.9225	0.270011	0.644176	0.419157	0.675101	0.984435
XPO7	5918.05	0.0618573	0.147451	0.41951	0.674843	0.984435
XPOTP1	26.0161	0.240902	0.578464	0.416452	0.677079	0.984435
ZNF343	613.318	-0.0736659	0.176018	-0.418515	0.675571	0.984435
FTH1P10	4516.46	0.0675933	0.162453	0.41608	0.677352	0.984439
DDX50	3333.52	0.0641669	0.15435	0.415723	0.677613	0.984603
LVRN	9.67186	-0.429428	1.03307	-0.415682	0.677643	0.984603
SYDE2	337.501	-0.111691	0.268651	-0.415746	0.677596	0.984603
COPG1	12231.2	-0.048032	0.11564	-0.415359	0.677879	0.984768
MTF2	1098.81	-0.0746595	0.17978	-0.415283	0.677935	0.984768
PLA2G12A	1948.12	-0.0648417	0.156125	-0.415318	0.677909	0.984768
ARHGEF35-AS1	221.559	0.0993783	0.239546	0.414862	0.678243	0.984784
CFAP57	103.029	0.155423	0.374632	0.414868	0.678239	0.984784
CLIP1	8025.87	-0.0642361	0.154775	-0.415028	0.678122	0.984784
PGM5P4	34.9978	0.208772	0.502963	0.415084	0.678081	0.984784
TAS2R20	55.9366	0.167231	0.40306	0.414904	0.678213	0.984784
CCDC74A	550.79	0.0898612	0.21668	0.414718	0.678349	0.984813
ING2	537.503	0.0935395	0.225575	0.414672	0.678382	0.984813
RGPD2	192.644	-0.128725	0.310548	-0.414508	0.678502	0.984893
RPS2P55	3643.91	0.0892366	0.215406	0.414272	0.678675	0.984893
SLC35A5	2852.14	-0.0757596	0.182843	-0.414342	0.678624	0.984893
ZYG11B	3391.02	0.097695	0.23574	0.414418	0.678568	0.984893
EPHA2-AS1	11.7734	0.46947	1.13362	0.414133	0.678777	0.984893
PPM1F	4376.33	-0.0705554	0.170392	-0.414077	0.678818	0.984893
UQCR10	2979.76	0.0794182	0.191818	0.414028	0.678853	0.984893
C4orf33	716.554	0.0856519	0.207055	0.413667	0.679118	0.985127
FBXL5	4242.35	-0.0587219	0.141973	-0.413613	0.679157	0.985127
NCBP3	3739.95	0.063282	0.153076	0.413403	0.679312	0.985127
SLC44A1	6290.19	0.0839902	0.20316	0.413419	0.6793	0.985127
WDR26	8575.94	-0.0802927	0.19418	-0.413496	0.679244	0.985127
ARSK	1086.49	0.0669972	0.162107	0.413289	0.679395	0.985161
AVIL	61.4809	0.181532	0.440368	0.412227	0.680173	0.985182
BRD9P2	13.1466	0.368282	0.89387	0.412008	0.680333	0.985182
CCS	1182.19	-0.0835886	0.202587	-0.412605	0.679896	0.985182
CFAP53	41.9917	-0.245234	0.595336	-0.411925	0.680394	0.985182
DDO	50.2405	0.206793	0.502257	0.411728	0.680539	0.985182
ENTPD5	983.659	-0.0645462	0.156385	-0.412739	0.679798	0.985182
GOLIM4	4012.31	-0.0534635	0.129712	-0.412172	0.680213	0.985182
IGF2BP2	4598.91	-0.0587022	0.142077	-0.413171	0.679482	0.985182
LINC01833	2974.86	0.091959	0.223329	0.411765	0.680512	0.985182
LONP1	4214.52	-0.0786184	0.190818	-0.412007	0.680334	0.985182
NARF-AS2	111.82	0.131769	0.319696	0.41217	0.680215	0.985182
RPL21P134	59.1648	0.17129	0.415991	0.411764	0.680512	0.985182
SF1	11433.6	-0.0624863	0.15166	-0.412016	0.680327	0.985182
SRP19	2029.39	0.100588	0.244091	0.412091	0.680273	0.985182
TMEM14C	5003.16	-0.0638643	0.15494	-0.412186	0.680203	0.985182
WDR18	2247.9	0.0857285	0.208169	0.411822	0.68047	0.985182
ZNF205	688.052	0.0744606	0.180427	0.412691	0.679833	0.985182
ZNF574	1160.27	-0.104104	0.252476	-0.412334	0.680094	0.985182
ZNF821	356.702	-0.0835459	0.202511	-0.412551	0.679936	0.985182
ARRB2	1079.31	0.0648936	0.15765	0.411632	0.680609	0.985182
BAIAP2-DT	1310.87	-0.0937834	0.230268	-0.40728	0.683802	0.985182
BHMT	19.1882	-0.2718	0.666693	-0.407684	0.683506	0.985182
C18orf21	613.933	0.0811462	0.199333	0.407088	0.683943	0.985182
CCDC152	691.713	0.0696818	0.169879	0.410184	0.681671	0.985182
CDC14A	172.731	-0.123414	0.30001	-0.411366	0.680805	0.985182
CFAP46	92.2406	-0.152121	0.37436	-0.406349	0.684486	0.985182
CLCA2	98.7204	-0.267698	0.65406	-0.409286	0.68233	0.985182
CPSF4	1254.81	-0.0841449	0.205823	-0.408822	0.68267	0.985182
CYSRT1	25.991	-0.29222	0.716392	-0.407905	0.683343	0.985182
DENND1A	1172.28	-0.0667826	0.163374	-0.408771	0.682707	0.985182
DTNA	1716.98	-0.105968	0.260384	-0.406969	0.684031	0.985182
EFCAB6	60.7304	0.18597	0.457119	0.406832	0.684132	0.985182
FAHD2A	1386.54	0.0752402	0.185154	0.406367	0.684473	0.985182
FAM118B	1119.86	-0.0737782	0.179577	-0.410845	0.681187	0.985182
FAM126B	929.857	0.0873846	0.213216	0.409841	0.681923	0.985182
GPX1	10986.9	-0.0772632	0.189204	-0.408359	0.68301	0.985182
HAUS7	305.436	0.156702	0.383537	0.40857	0.682856	0.985182
KIF24	576.574	0.121716	0.298811	0.407333	0.683763	0.985182
KRT10-AS1	480.21	0.0826761	0.20295	0.407372	0.683734	0.985182
METTL16	1627.47	0.0634036	0.154567	0.410201	0.681659	0.985182
MT-TE	306.139	0.0875314	0.215272	0.406608	0.684296	0.985182
MTARC2	581.844	0.0787538	0.192203	0.409743	0.681995	0.985182
MVK	1522.61	-0.11578	0.282547	-0.409772	0.681973	0.985182
NHP2P1	52.8209	0.185966	0.453446	0.410116	0.681721	0.985182
NLRC5	1611.51	0.0700287	0.170437	0.410877	0.681163	0.985182
NOP14	2582.83	0.0760554	0.185007	0.411095	0.681003	0.985182
NPIPA3	180.252	-0.103203	0.25183	-0.409811	0.681945	0.985182
PCBP2P2	683.836	0.0667057	0.163791	0.407261	0.683816	0.985182
PDSS1	240.798	0.113239	0.276955	0.40887	0.682635	0.985182
PEF1	3606.37	0.0689114	0.168857	0.408105	0.683196	0.985182
PGAM1P8	26.2258	0.271034	0.660586	0.410293	0.681591	0.985182
POLR1D	3710.77	0.0592064	0.145451	0.407054	0.683969	0.985182
PRELID1P1	152.438	-0.121654	0.296804	-0.409879	0.681895	0.985182
PRKAG1	3977.53	0.0567519	0.139564	0.406637	0.684275	0.985182
PRR7	714.195	-0.107209	0.260852	-0.410997	0.681075	0.985182
RAN	19628.3	0.0820721	0.200224	0.409901	0.681878	0.985182
RPL23AP53	85.0372	-0.140878	0.342446	-0.411388	0.680788	0.985182
RPL5P34	938.554	0.0775481	0.190833	0.406366	0.684473	0.985182
RPS29	7572.98	-0.0660263	0.162027	-0.407502	0.683639	0.985182
RPS6KA2-IT1	7.42913	0.425854	1.04153	0.408873	0.682633	0.985182
RPSAP61	49.3664	-0.164077	0.40331	-0.406826	0.684136	0.985182
RRAGC-DT	78.921	-0.172112	0.422868	-0.40701	0.684001	0.985182
SCIRT	55.9738	0.178086	0.435093	0.409306	0.682315	0.985182
SKP2	1634.41	0.0941386	0.2293	0.410548	0.681404	0.985182
SLC29A4	333.958	-0.156064	0.381185	-0.409418	0.682233	0.985182
SLC39A8	1286.14	-0.0670152	0.163902	-0.408874	0.682632	0.985182
SMCR8	3397.73	-0.0772595	0.18864	-0.409562	0.682128	0.985182
SNORD83A	11.0717	-0.342965	0.837796	-0.409365	0.682272	0.985182
SNRPD2	5859.15	0.0648757	0.157917	0.410821	0.681204	0.985182
STIMATE-MUSTN1	278.682	-0.153092	0.375194	-0.408035	0.683248	0.985182
TAF1L	11.7187	-0.323973	0.794881	-0.407575	0.683586	0.985182
TAOK1	8293.67	-0.0979082	0.240703	-0.40676	0.684185	0.985182
TGFBR2	8814.32	-0.1006	0.246819	-0.407587	0.683577	0.985182
TIMM13	2363.24	0.0929685	0.227805	0.408106	0.683196	0.985182
TLE6	28.723	-0.225395	0.55163	-0.408599	0.682834	0.985182
TMOD1	27.14	-0.316302	0.770259	-0.410644	0.681334	0.985182
TPI1P2	79.5486	0.148529	0.364558	0.407422	0.683698	0.985182
TRIM46	963.12	-0.086369	0.210217	-0.410857	0.681177	0.985182
TTC28-AS1	565.412	0.0783784	0.191738	0.408778	0.682702	0.985182
U2AF2	9647.53	-0.0722051	0.177506	-0.406775	0.684173	0.985182
ULK4	388.773	0.0996154	0.243546	0.409022	0.682524	0.985182
VPS28	2499.03	0.0727316	0.178893	0.406565	0.684327	0.985182
WAC-AS1	1683.16	0.0599205	0.147479	0.406297	0.684524	0.985182
WDR45	2531.8	0.0545637	0.133157	0.409771	0.681974	0.985182
ZSCAN16-AS1	256.102	0.105373	0.259105	0.406682	0.684242	0.985182
ZSCAN18	726.366	-0.0787404	0.191956	-0.4102	0.681659	0.985182
FOXL1	273.338	-0.104669	0.257695	-0.406175	0.684614	0.985219
HNRNPA1P16	49.1291	0.204981	0.504754	0.406101	0.684669	0.985219
AARS1	6484.87	-0.0616907	0.152147	-0.405467	0.685134	0.985274
ABCC6P1	25.4848	0.246134	0.607657	0.405054	0.685438	0.985274
ANO6	9151.38	-0.0790749	0.195304	-0.40488	0.685565	0.985274
EEF1A1P7	9.58515	0.352382	0.870043	0.405017	0.685465	0.985274
GGA3	1799.8	-0.0634312	0.156754	-0.404655	0.685731	0.985274
HELZ-AS1	4.3789	-0.731546	1.805	-0.405289	0.685265	0.985274
KCTD18	1247.62	0.0807234	0.1994	0.404831	0.685602	0.985274
LINC00968	24.2227	-0.252024	0.621467	-0.40553	0.685088	0.985274
LPP-AS2	201.655	-0.108103	0.267189	-0.404592	0.685778	0.985274
OTUD7A	14.7086	0.438681	1.08331	0.404945	0.685518	0.985274
PI4K2A	6710.18	0.0594264	0.146493	0.405661	0.684991	0.985274
POLR2E	7985.5	-0.0631977	0.156003	-0.405106	0.6854	0.985274
PUS3	450.391	0.0773812	0.190927	0.405291	0.685263	0.985274
R3HDM2	3398.8	0.0818712	0.202288	0.404727	0.685678	0.985274
SCPEP1	2108.87	-0.0690536	0.170117	-0.405919	0.684802	0.985274
SEC22A	946.876	0.0813548	0.200636	0.405485	0.685121	0.985274
SYS1	1342.77	0.0620367	0.153295	0.40469	0.685706	0.985274
UBXN2B	3000.41	0.0700102	0.172723	0.405332	0.685234	0.985274
LAMTOR5-AS1	31.7171	0.228755	0.565528	0.404498	0.685847	0.985288
LRRC37A	537.591	0.0981132	0.242653	0.404335	0.685966	0.985288
LYRM7	804.258	0.0631684	0.156224	0.404344	0.68596	0.985288
DAAM2	3279.88	-0.0712331	0.17632	-0.403998	0.686214	0.985559
CBLN3	293.294	0.0937596	0.232131	0.403908	0.68628	0.985569
ADSS2	3993.32	0.0709934	0.17668	0.401819	0.687817	0.985621
AMER1	362.666	-0.0938176	0.233717	-0.401415	0.688115	0.985621
ANKRD16	279.256	-0.110247	0.274832	-0.401144	0.688314	0.985621
APPL2	5091.54	-0.0527042	0.130799	-0.402939	0.686993	0.985621
C20orf144	7.70635	-0.406618	1.00776	-0.403488	0.686589	0.985621
C8orf44-SGK3	5.10664	-0.713973	1.78002	-0.401104	0.688344	0.985621
CDC14C	12.3321	-0.320941	0.798844	-0.401757	0.687863	0.985621
CORT	15.8109	-0.440758	1.09441	-0.402734	0.687144	0.985621
CRYBG3	2575.35	-0.0847627	0.210873	-0.401961	0.687713	0.985621
EGLN2	2739.26	-0.08644	0.215408	-0.401286	0.68821	0.985621
ELAC1	546.342	0.0786019	0.195131	0.402817	0.687083	0.985621
EVI5	4370.42	-0.0796871	0.19769	-0.403091	0.686881	0.985621
FCHSD1	1771.69	-0.0744031	0.184809	-0.402595	0.687246	0.985621
GDF5	13.423	-0.329922	0.820172	-0.40226	0.687493	0.985621
HMGA1P2	15.0789	-0.286386	0.712504	-0.401942	0.687726	0.985621
IQUB	39.2081	-0.261416	0.650364	-0.401954	0.687718	0.985621
LARP1B	1181	0.066704	0.16631	0.401083	0.688359	0.985621
LINC00910	61.9197	-0.150484	0.37393	-0.402439	0.687361	0.985621
LINC01271	17.4393	-0.43535	1.0815	-0.402542	0.687286	0.985621
LINC02018	56.9756	0.194574	0.483726	0.402241	0.687507	0.985621
LINC02256	81.0844	-0.169325	0.420017	-0.403139	0.686846	0.985621
LINC02749	3.04551	-0.938911	2.33722	-0.401721	0.68789	0.985621
MAP3K7	3754.46	0.0585042	0.145477	0.402155	0.68757	0.985621
NDUFV2P1	227.397	0.0899701	0.224175	0.401339	0.68817	0.985621
NUDT5	3021.74	0.079908	0.198243	0.403081	0.686888	0.985621
PAUPAR	10.6671	0.34658	0.862495	0.401835	0.687806	0.985621
PNPLA8	2040.33	0.0724889	0.18013	0.402427	0.68737	0.985621
PNRC2	4288.43	0.060871	0.151425	0.401987	0.687693	0.985621
SAP130	2118.7	-0.0666382	0.165899	-0.401681	0.687919	0.985621
SIVA1	1365.73	0.0994221	0.247907	0.401045	0.688387	0.985621
SNORD48	4.48993	-0.519656	1.29428	-0.401503	0.68805	0.985621
ST6GAL2	1075.63	-0.127209	0.315201	-0.40358	0.686522	0.985621
STRAP	9258.38	0.0570776	0.141392	0.403684	0.686445	0.985621
TRIAP1	1382.8	0.0717847	0.179002	0.401028	0.688399	0.985621
WWC1	944.565	0.117449	0.291602	0.402772	0.687116	0.985621
UBE2F-SCLY	8.54194	-0.471345	1.17567	-0.400914	0.688483	0.985656
CBWD4P	217.247	0.096202	0.240051	0.400756	0.6886	0.985737
CREM	736.157	0.0808413	0.201803	0.400594	0.688719	0.98579
NEPRO	2519.43	0.0655997	0.163776	0.400545	0.688755	0.98579
NAXD	1734.03	-0.058613	0.146427	-0.400289	0.688944	0.985804
NEK9	8736.07	0.0618921	0.154592	0.400357	0.688893	0.985804
RASSF4	596.688	0.0908624	0.226903	0.400446	0.688828	0.985804
ITGA4	5038.84	-0.0768917	0.19221	-0.40004	0.689127	0.985981
IMPDH1	2081.94	0.0620876	0.15524	0.399947	0.689195	0.985994
KRT18P11	7.33304	0.423242	1.05871	0.399773	0.689324	0.986092
HMGN2P15	6.70406	0.423963	1.06129	0.39948	0.689539	0.986315
CDON	1614.23	-0.103795	0.259985	-0.399234	0.689721	0.986376
PPARGC1B	106.603	-0.210858	0.528188	-0.39921	0.689739	0.986376
ZNF219	1662.69	0.0879878	0.220421	0.39918	0.689761	0.986376
PRR5	228.546	0.144613	0.36236	0.399087	0.689829	0.986389
CD302	338.348	0.108627	0.272283	0.398949	0.689931	0.986449
CHURC1-FNTB	64.6481	0.736336	1.84693	0.39868	0.690129	0.986562
E2F4	2324.25	0.0738067	0.185109	0.39872	0.6901	0.986562
TMCO1-AS1	11.5497	-0.333285	0.836461	-0.398447	0.690301	0.986723
RBM4B	1478.74	0.0543138	0.136409	0.398167	0.690507	0.986932
PMPCB	3725.31	-0.0794407	0.199618	-0.397964	0.690657	0.986976
RASSF3	5150.58	-0.0535645	0.134576	-0.398025	0.690612	0.986976
FAM133B	813.562	0.0726899	0.182713	0.397837	0.69075	0.987024
FITM1	6.53522	-0.482579	1.21357	-0.397652	0.690887	0.987049
PMS1	1322.37	0.0701367	0.176364	0.397682	0.690864	0.987049
ANKRD20A1	14.0829	-0.288631	0.727888	-0.396533	0.691712	0.987271
BRMS1L	697.415	0.0701109	0.176946	0.396229	0.691936	0.987271
BTN2A3P	432.135	0.0885165	0.223073	0.396806	0.691511	0.987271
C6orf47	1339.49	0.0562614	0.141809	0.396742	0.691558	0.987271
ELOVL1	5677.48	-0.0620751	0.156363	-0.396993	0.691373	0.987271
HLA-K	35.1581	-1.48119	3.73161	-0.396929	0.69142	0.987271
LIAS	397.075	-0.0718244	0.180951	-0.396928	0.691421	0.987271
OSCP1	454.603	-0.0933005	0.235297	-0.396522	0.69172	0.987271
PCYT2	3688.4	-0.104518	0.263645	-0.396436	0.691783	0.987271
RANBP17	190.121	-0.0948636	0.239098	-0.396756	0.691548	0.987271
RPL36AP45	23.762	0.244665	0.617266	0.396369	0.691833	0.987271
SRRM5	9.82644	-0.48072	1.20995	-0.397305	0.691143	0.987271
TBILA	89.1132	-0.159033	0.400366	-0.397218	0.691206	0.987271
TMEM14B	2827.82	-0.0804063	0.202799	-0.396483	0.691749	0.987271
ZNF852	167.881	-0.126997	0.320476	-0.396277	0.691901	0.987271
ATG2B	3395.9	-0.0859614	0.217114	-0.395928	0.692159	0.987276
CCDC66	878.04	0.0689825	0.174277	0.39582	0.692238	0.987276
PMS2P10	33.4745	0.207185	0.523342	0.395887	0.692188	0.987276
SLC22A18	465.735	0.113995	0.287982	0.39584	0.692223	0.987276
TDP1	1222.25	0.0877105	0.221573	0.395853	0.692214	0.987276
ATP5F1A	24629.3	0.093761	0.237267	0.39517	0.692717	0.987305
CCDC183-AS1	102.028	-0.134316	0.340053	-0.394985	0.692854	0.987305
CHM	2005.68	0.0797673	0.202088	0.394716	0.693052	0.987305
EEF1A1P13	9343.35	0.0598428	0.151509	0.394978	0.692859	0.987305
FOXP2	305.341	-0.0996872	0.252556	-0.394712	0.693055	0.987305
HIGD1AP1	5.76034	0.433387	1.09822	0.394627	0.693118	0.987305
LINC02321	3.6691	-0.749881	1.89932	-0.394816	0.692979	0.987305
MCMDC2	12.538	0.501014	1.26908	0.394785	0.693001	0.987305
MIOS-DT	35.4945	-0.25155	0.637239	-0.394749	0.693028	0.987305
MIRLET7IHG	1221.87	-0.0930722	0.235921	-0.394506	0.693207	0.987305
POLE3	3076.66	0.0921292	0.233485	0.394583	0.693151	0.987305
SLC28A3	48.8553	0.177389	0.448737	0.395308	0.692616	0.987305
SNAPC3	2487.49	-0.0615448	0.155912	-0.394741	0.693034	0.987305
SNX17	6673.86	0.0525896	0.133318	0.394467	0.693236	0.987305
USF1	1928.03	-0.0577182	0.145921	-0.395545	0.692441	0.987305
USF3	1111.17	-0.11347	0.287689	-0.39442	0.693271	0.987305
ZNF396	142.353	-0.122633	0.310337	-0.395161	0.692724	0.987305
CDH8	8.83787	0.470634	1.19349	0.394335	0.693334	0.987309
ASLP1	8.13386	-0.475844	1.20797	-0.393922	0.693639	0.987397
FAM88E	100.491	0.147241	0.37379	0.393913	0.693645	0.987397
NOC3L	2255.56	0.0794917	0.201672	0.394162	0.693461	0.987397
QPRT	1542.98	-0.125175	0.317826	-0.393848	0.693693	0.987397
TMEM208	921.16	0.080311	0.203806	0.394057	0.693539	0.987397
MCM2	3349.49	0.113955	0.289444	0.393701	0.693802	0.987428
RPL19P4	12.9038	0.309623	0.786529	0.393657	0.693834	0.987428
ANKRD20A4P	20.1432	-0.245195	0.622998	-0.393573	0.693897	0.987432
ADRB1	9.57614	0.380874	0.973498	0.391243	0.695618	0.987438
ALDH1A1	50.1922	0.683926	1.7572	0.389213	0.697118	0.987438
ANKIB1	6405.03	-0.0769671	0.197833	-0.38905	0.697239	0.987438
ARIH1	5223.03	-0.0637667	0.163538	-0.38992	0.696596	0.987438
ATAD1	4213.12	-0.0625961	0.160888	-0.389065	0.697228	0.987438
BCAN-AS1	15.6029	-0.302075	0.769823	-0.392395	0.694767	0.987438
BFSP1	577.626	0.113499	0.291015	0.39001	0.696529	0.987438
C1QTNF4	3.80434	-0.862671	2.21737	-0.389052	0.697238	0.987438
C21orf58	568.974	0.139561	0.356704	0.391251	0.695612	0.987438
CBLL1	1684.45	0.0639225	0.164127	0.38947	0.696928	0.987438
CC2D1A	2367.18	-0.0694571	0.17754	-0.391219	0.695635	0.987438
CCDC13	18.0247	-0.298273	0.765587	-0.389601	0.696832	0.987438
CCDC90B	2679.65	-0.0547141	0.140196	-0.390269	0.696338	0.987438
DSCAS	7.51404	0.504384	1.28652	0.392053	0.695019	0.987438
ENTR1	1708.18	0.0838715	0.214175	0.391603	0.695352	0.987438
FADS2	25576.2	0.0703954	0.180925	0.389085	0.697213	0.987438
FAM106C	11.1386	-0.330171	0.841	-0.392593	0.69462	0.987438
GRHL1	17.9428	-0.345428	0.88414	-0.390694	0.696024	0.987438
GRIP1	606.609	-0.108203	0.27748	-0.38995	0.696573	0.987438
HLA-B	20792.8	-0.0705457	0.180798	-0.39019	0.696396	0.987438
HNRNPA1P50	6.61012	0.40351	1.02992	0.39179	0.695213	0.987438
HTR2A	3.67885	0.678937	1.74032	0.390122	0.696446	0.987438
IFNGR1	1633.45	0.0735064	0.188259	0.390454	0.696201	0.987438
IFT88	1355.89	0.0680808	0.174162	0.390904	0.695868	0.987438
IL32	110.233	-0.218834	0.557457	-0.392557	0.694646	0.987438
IRAK1BP1	463.02	0.0935771	0.238032	0.393129	0.694224	0.987438
LARP1	13919.8	-0.055644	0.141732	-0.392599	0.694616	0.987438
LINC00641	816.39	-0.0671773	0.172593	-0.389223	0.697111	0.987438
LINC01126	17.9908	-0.316208	0.806473	-0.392087	0.694994	0.987438
MADD	2143.43	0.0681996	0.174948	0.389829	0.696663	0.987438
MAPK14	4003.89	-0.0604038	0.154223	-0.391666	0.695305	0.987438
MAPK6	5108.28	-0.0613222	0.1564	-0.392084	0.694996	0.987438
MED10	968.91	0.0852695	0.218741	0.389819	0.69667	0.987438
MIA3	5162.11	0.0695792	0.177809	0.391315	0.695565	0.987438
NRAS	3718.68	-0.0627025	0.159725	-0.392565	0.694641	0.987438
OXA1L-DT	10.8695	0.368345	0.941265	0.39133	0.695554	0.987438
PGLS-DT	38.7701	0.2041	0.522307	0.390767	0.69597	0.987438
PIBF1	975.252	0.0669946	0.172145	0.389176	0.697146	0.987438
PIGF	734.036	0.0774655	0.197446	0.392338	0.694809	0.987438
PRICKLE3	189.319	0.125364	0.319967	0.391802	0.695205	0.987438
PTMAP10	4.49402	-0.489827	1.24774	-0.392571	0.694637	0.987438
RAD9B	44.592	0.222188	0.569712	0.39	0.696536	0.987438
RADX	306.624	0.0857638	0.21906	0.391508	0.695421	0.987438
RNFT2	214.218	-0.12231	0.312644	-0.391211	0.695641	0.987438
ROBO3	252.956	-0.100558	0.256376	-0.39223	0.694888	0.987438
RPL22P2	24.9026	0.229512	0.588291	0.390134	0.696437	0.987438
SERPINB6	4613.41	0.0593259	0.152433	0.389192	0.697134	0.987438
SNX13	3672.9	0.079549	0.202199	0.39342	0.69401	0.987438
SRGAP2D	424.426	0.0818182	0.208383	0.392633	0.694591	0.987438
TARBP2	1213.29	-0.0729769	0.186902	-0.390456	0.696199	0.987438
THRA	4108.02	0.0605812	0.154837	0.391258	0.695606	0.987438
TMA7	4240.63	0.077302	0.1979	0.390611	0.696085	0.987438
TMEM260	1249.37	0.0681806	0.174595	0.390506	0.696162	0.987438
TNFAIP6	10.2298	0.370181	0.942624	0.392713	0.694531	0.987438
TNIK	3994.76	0.068903	0.175398	0.392838	0.694439	0.987438
VPS50	1586.41	-0.0574968	0.146188	-0.393308	0.694092	0.987438
ALS2CL	309.554	-0.0944661	0.244096	-0.387003	0.698754	0.987478
BMS1P1	111.681	-0.127504	0.329223	-0.387287	0.698544	0.987478
C8orf58	907.278	-0.0924707	0.239226	-0.386542	0.699096	0.987478
CASTOR2	596.347	0.0631441	0.162935	0.387542	0.698355	0.987478
CCAR2	5953.14	-0.0603527	0.156575	-0.385457	0.699899	0.987478
CCNO	284.777	-0.114943	0.298349	-0.385263	0.700042	0.987478
CEP85L	898.049	-0.082645	0.214095	-0.386021	0.699481	0.987478
COPS8P2	8.47895	0.354941	0.918572	0.386405	0.699196	0.987478
DAP3P2	4.31265	0.4925	1.2721	0.387156	0.698641	0.987478
DTNB	546.504	0.0689597	0.177453	0.388609	0.697566	0.987478
E2F6	667.055	0.0634972	0.16441	0.386212	0.69934	0.987478
EBLN3P	4147.77	-0.0765041	0.197835	-0.386706	0.698974	0.987478
EEF1A1P35	12.1386	0.33055	0.851435	0.388227	0.697848	0.987478
FAM86EP	136.929	0.146561	0.378216	0.387507	0.698381	0.987478
FARSA	2638.5	-0.0821748	0.212692	-0.386355	0.699233	0.987478
GPBP1L1	4928.49	0.0585174	0.151164	0.387111	0.698674	0.987478
HNRNPA3P5	50.5982	0.15714	0.405209	0.387801	0.698163	0.987478
IFRD2	2163.8	-0.114369	0.296348	-0.385928	0.69955	0.987478
ITM2B	28657.6	0.10393	0.26978	0.385238	0.700061	0.987478
KANTR	202.771	0.0980233	0.25291	0.387582	0.698325	0.987478
LMLN	1062.7	-0.0718231	0.186483	-0.385146	0.700129	0.987478
LRRC37BP1	5.81909	0.47715	1.22764	0.388673	0.697518	0.987478
MRRF	1798.91	-0.0561768	0.145793	-0.385318	0.700002	0.987478
NAPRT	145.584	0.202714	0.526043	0.385356	0.699973	0.987478
OGFOD2	454.949	0.077667	0.201355	0.385722	0.699702	0.987478
PRKACB	3068.59	0.0692002	0.179111	0.386354	0.699234	0.987478
PRR15-DT	4.81389	-0.58667	1.5147	-0.387318	0.698521	0.987478
PTGES3P3	23.685	0.242259	0.628178	0.385654	0.699753	0.987478
RHOT1P1	17.3812	0.28853	0.744571	0.387511	0.698378	0.987478
RPL36AP7	353.215	0.0964524	0.249824	0.386081	0.699437	0.987478
RPL37AP8	25.5218	-0.224643	0.579197	-0.387853	0.698125	0.987478
SEC31B	1350.82	0.0659113	0.170704	0.386114	0.699412	0.987478
SLC52A2	2280.45	-0.0836275	0.216196	-0.386813	0.698895	0.987478
SLC9A3	165.887	-0.104775	0.27108	-0.386511	0.699118	0.987478
SNHG18	1574.37	0.0670872	0.172618	0.388646	0.697538	0.987478
SNORD19	5.7877	0.422188	1.08855	0.387846	0.69813	0.987478
SPAG9	8844.04	-0.0638089	0.165656	-0.385188	0.700098	0.987478
TAS2R19	10.3808	0.353295	0.914755	0.386218	0.699335	0.987478
TELO2	1562.25	-0.106063	0.274219	-0.386784	0.698916	0.987478
TFR2	50.8904	-0.165535	0.427081	-0.387596	0.698315	0.987478
TLE1-DT	10.8045	-0.342607	0.889061	-0.385358	0.699972	0.987478
TMEM221	11.5263	-0.341718	0.886015	-0.385679	0.699734	0.987478
TOE1	683.431	0.100044	0.258621	0.386838	0.698876	0.987478
TPD52	2182.34	0.0600256	0.154467	0.388597	0.697574	0.987478
TSTD3	451.758	0.0807365	0.207672	0.38877	0.697446	0.987478
USP5	6273.48	-0.0612132	0.158466	-0.386285	0.699285	0.987478
ZBTB17	1196.4	-0.0788213	0.203816	-0.386728	0.698958	0.987478
ZNF713	182.678	-0.145184	0.375005	-0.387151	0.698645	0.987478
ANO10	3731.74	-0.0579744	0.150616	-0.384916	0.7003	0.987634
ADD3	8879.83	0.0759568	0.19744	0.384708	0.700454	0.987767
SPATA6	415.043	-0.0928821	0.241492	-0.384618	0.70052	0.987777
UPF3AP3	6.25174	-0.444084	1.15511	-0.384452	0.700644	0.987867
ENTPD1-AS1	639.547	-0.0645727	0.168212	-0.383878	0.701069	0.987878
MIIP	415.262	0.117451	0.305782	0.384101	0.700904	0.987878
OLA1P2	5.20214	-0.531906	1.38533	-0.383955	0.701012	0.987878
PDE4A	39.3776	-0.334489	0.871106	-0.383982	0.700992	0.987878
RPL12	37345.3	-0.0603376	0.157095	-0.384083	0.700917	0.987878
TNRC18P3	129.865	-0.114513	0.297961	-0.384323	0.700739	0.987878
ZNF223	299.542	0.109551	0.285135	0.384208	0.700825	0.987878
OVCA2	729.515	0.104736	0.272931	0.383746	0.701167	0.987932
ATG16L2	776.656	-0.0847703	0.221104	-0.383396	0.701426	0.987967
DCAF16	1870.38	-0.0517481	0.134915	-0.383562	0.701303	0.987967
GUSBP1	234.819	0.0963121	0.251138	0.383502	0.701348	0.987967
LYPLA2	3298.78	-0.06451	0.168262	-0.38339	0.701431	0.987967
CXXC1	1928.58	-0.0633259	0.165261	-0.383187	0.701581	0.988011
LDHAP4	3342.61	0.115931	0.302489	0.383256	0.70153	0.988011
CTAGE9	6.91224	0.382242	0.998193	0.382934	0.701768	0.988064
LINC00663	31.2994	0.323339	0.844196	0.383013	0.70171	0.988064
SNHG17	528.176	-0.108899	0.284468	-0.382815	0.701857	0.988064
ZNHIT2	494.569	-0.0854702	0.223268	-0.382815	0.701857	0.988064
PICK1	1375.41	-0.064372	0.168263	-0.382567	0.702041	0.988085
PPARD	3854.12	-0.0558486	0.145979	-0.382581	0.702031	0.988085
SCN2B	11.5417	-0.580712	1.51799	-0.382553	0.702051	0.988085
RIN3	879.224	-0.0705705	0.184702	-0.382077	0.702404	0.988414
VAPB	3774.42	-0.0589923	0.154395	-0.382088	0.702396	0.988414
MTERF1	512.658	0.0668125	0.174907	0.381989	0.70247	0.988422
ELAPOR1	199.455	-0.105576	0.27673	-0.381513	0.702823	0.988625
NDUFB4P12	95.2184	-0.132172	0.346478	-0.381473	0.702852	0.988625
ZNF106	5762.79	-0.0729533	0.191193	-0.381569	0.702781	0.988625
ZNF233	173.811	0.15557	0.407622	0.381654	0.702718	0.988625
AGER	114.45	-0.138842	0.365143	-0.38024	0.703767	0.989142
CIRBP	5857.72	-0.0648685	0.171354	-0.378564	0.705012	0.989142
CLN8-AS1	1105.16	-0.0692592	0.182818	-0.378842	0.704805	0.989142
DCLK2	567.313	-0.092383	0.242735	-0.380592	0.703506	0.989142
ENDOV	782.655	0.0822556	0.217089	0.378902	0.70476	0.989142
FBXO15	19.3634	-0.366258	0.966677	-0.378883	0.704775	0.989142
GJA1P1	288.62	-0.119414	0.314827	-0.379302	0.704464	0.989142
GRIK5	5689.96	-0.0517787	0.136772	-0.378577	0.705002	0.989142
H2BC17	10.079	-0.332495	0.874182	-0.38035	0.703686	0.989142
HSD17B12	5238.13	-0.0449337	0.118621	-0.3788	0.704837	0.989142
IPPK	631.538	-0.0721118	0.189962	-0.379612	0.704234	0.989142
MT-TI	122.974	0.157716	0.416403	0.378758	0.704868	0.989142
NECAP2	3554.84	-0.0573762	0.151192	-0.379492	0.704322	0.989142
NUP188	4581.47	-0.0755666	0.199579	-0.37863	0.704963	0.989142
PCOLCE2	480.576	0.069919	0.183879	0.380245	0.703764	0.989142
POGLUT1	1344.49	0.069245	0.182095	0.380269	0.703746	0.989142
POLDIP3	4543.19	0.0484809	0.128064	0.378567	0.705009	0.989142
PSMD3	6522.32	-0.0645514	0.169607	-0.380594	0.703504	0.989142
R3HDM1	3268.36	0.067001	0.17663	0.37933	0.704443	0.989142
RABAC1	4309.43	-0.0752892	0.198612	-0.379077	0.704631	0.989142
RPL7L1P9	5.48059	0.448276	1.1801	0.379864	0.704046	0.989142
RRAGB	1176.9	0.0766741	0.201365	0.380772	0.703373	0.989142
RTL8A	2549.85	0.0513167	0.135311	0.379248	0.704503	0.989142
SAMD1	1831.37	-0.0877292	0.231654	-0.378707	0.704905	0.989142
SYMPK	3960.33	-0.0641773	0.16851	-0.380852	0.703313	0.989142
TRIB2	1463.44	0.13482	0.354646	0.380153	0.703831	0.989142
TRIP10	3825.32	-0.0649152	0.171368	-0.378805	0.704833	0.989142
TSEN2	526.698	-0.0823443	0.217203	-0.379113	0.704604	0.989142
ZBTB49	165.229	0.10229	0.269522	0.379524	0.704299	0.989142
ZNF507	1484.74	0.071953	0.189321	0.380059	0.703902	0.989142
CDC27P1	66.6722	-0.156672	0.414228	-0.378227	0.705262	0.989409
CNOT7P1	29.6922	0.200179	0.529956	0.377728	0.705633	0.989775
PHEX	24.2327	0.230629	0.610718	0.377635	0.705702	0.989775
ZKSCAN7-AS1	7.52745	0.425549	1.12669	0.3777	0.705654	0.989775
LNC-LBCS	12.278	-0.36334	0.963309	-0.377179	0.70604	0.990156
NKX3-1	876.273	-0.0906146	0.240288	-0.377109	0.706093	0.990156
LNMICC	15.8306	-0.294913	0.782671	-0.376803	0.70632	0.990232
NPAS1	39.8686	-0.258948	0.68724	-0.376794	0.706327	0.990232
SMDT1	856.455	-0.0683842	0.181415	-0.376949	0.706212	0.990232
ABHD17AP4	119.306	0.122892	0.326221	0.376713	0.706387	0.990233
PFN1	58592.4	0.0693791	0.184233	0.376583	0.706484	0.990285
BCRP3	34.2632	-0.424307	1.12783	-0.376216	0.706756	0.990416
KLHL23	995.488	0.077199	0.205181	0.376248	0.706732	0.990416
THAP7	1079.03	0.0802175	0.213185	0.376281	0.706708	0.990416
PARP2	1190.76	0.0960533	0.255465	0.375994	0.706921	0.990563
LRRFIP1P1	161.313	-0.110719	0.294535	-0.375913	0.706982	0.990564
KPNA3	5897.62	0.0560073	0.149192	0.375405	0.707359	0.990787
LINC00562	9.27437	0.368135	0.980708	0.375377	0.70738	0.990787
ZNF667-AS1	576.993	-0.0808383	0.215281	-0.375502	0.707287	0.990787
ZNF876P	46.9046	0.189461	0.5046	0.375467	0.707313	0.990787
EFHC2	21.2341	-0.395695	1.05474	-0.375158	0.707543	0.990848
MALSU1	1793.66	0.0768425	0.204818	0.375175	0.70753	0.990848
H2BC6	16.2134	-0.291499	0.77741	-0.374962	0.707689	0.990884
IQCH-AS1	249.152	0.083157	0.221746	0.37501	0.707653	0.990884
PPAN-P2RY11	308.718	-1.13914	3.03907	-0.374831	0.707787	0.990937
ANKEF1	750.686	0.0859742	0.230595	0.372836	0.709271	0.991004
FAM210B	2007.37	-0.0722689	0.193713	-0.373072	0.709095	0.991004
GLTP	2983.99	-0.0551002	0.147783	-0.372846	0.709263	0.991004
GPS1	4208.64	-0.0584501	0.156638	-0.373155	0.709033	0.991004
KLF3-AS1	45.1857	0.182127	0.488207	0.373053	0.709109	0.991004
MARCHF4	1863.35	0.117952	0.316066	0.373186	0.70901	0.991004
MORC3	2167	0.0626359	0.167796	0.373285	0.708936	0.991004
MRPL30P1	5.39567	0.443995	1.18871	0.373511	0.708769	0.991004
NDUFA11	4564.39	-0.0950956	0.25423	-0.374054	0.708364	0.991004
PIWIL4	12.1094	0.34131	0.914722	0.37313	0.709052	0.991004
POPDC2	13.1718	-0.310627	0.831881	-0.373403	0.708848	0.991004
PRDX4	3314.91	-0.0603412	0.161082	-0.3746	0.707958	0.991004
RNU6-1	6.90312	-0.385069	1.03077	-0.373573	0.708722	0.991004
RNU6-33P	4.94682	-0.448977	1.19852	-0.374608	0.707952	0.991004
RPL13AP5	2292.34	-0.069438	0.185942	-0.373439	0.708821	0.991004
RPSAP17	11.4972	0.314505	0.842667	0.373225	0.708981	0.991004
RSRP1	3661.84	-0.0720439	0.192577	-0.374105	0.708326	0.991004
TBC1D22A-DT	74.7632	0.1638	0.437847	0.374103	0.708328	0.991004
TMCC1	1166.05	-0.0626883	0.167434	-0.374406	0.708103	0.991004
TRAPPC10	2581.28	-0.0535196	0.143499	-0.372961	0.709177	0.991004
USP19	2980.93	-0.0583525	0.156298	-0.373342	0.708894	0.991004
WASH4P	243.798	0.0866078	0.231847	0.373556	0.708734	0.991004
ZNF211	728.1	-0.0598566	0.159953	-0.374215	0.708244	0.991004
ZNF616	559.7	0.0923706	0.2471	0.373818	0.708539	0.991004
ACTR1A	15822.9	0.0531526	0.142968	0.37178	0.710056	0.991016
ARHGEF11	3994	-0.0720825	0.194042	-0.371478	0.710282	0.991016
C22orf39	1032.4	0.0769585	0.207002	0.371776	0.710059	0.991016
CTNNA1	25589.2	0.0437012	0.117546	0.371778	0.710058	0.991016
EFCAB14	6292.36	-0.0556694	0.149871	-0.371449	0.710303	0.991016
EIF2AK4	7937.92	0.0652139	0.175622	0.371332	0.71039	0.991016
GSK3B-DT	80.1344	0.174683	0.470284	0.37144	0.71031	0.991016
INO80B	934.502	0.0853835	0.229334	0.372311	0.709661	0.991016
KDM2B	2056.17	-0.0511401	0.137582	-0.371707	0.710111	0.991016
MAP4K4	14990.5	-0.0582963	0.156846	-0.371679	0.710132	0.991016
MED26	532.589	-0.0782442	0.210777	-0.371217	0.710476	0.991016
NINL	593.538	-0.0782952	0.21073	-0.371542	0.710234	0.991016
RABEP2	1499.66	-0.0788548	0.212241	-0.371535	0.710239	0.991016
RPL23AP87	132.518	-0.15755	0.423872	-0.371691	0.710123	0.991016
RPL7P9	5357.33	0.0661181	0.177668	0.372144	0.709786	0.991016
SDHDP2	69.1753	0.140357	0.377929	0.371384	0.710352	0.991016
SLC6A6	5896.54	-0.0946361	0.254623	-0.371671	0.710137	0.991016
TRAPPC9	1374.98	-0.061625	0.165754	-0.371786	0.710052	0.991016
TSSK3	9.29754	-0.366437	0.985145	-0.371963	0.70992	0.991016
YBEY	412.975	0.0829926	0.223555	0.371239	0.710459	0.991016
ZDHHC11	28.6349	-0.26261	0.707582	-0.371138	0.710535	0.991016
GOLGA5	2862.13	-0.0580272	0.156458	-0.370881	0.710727	0.991116
LINC01160	6.00672	0.634024	1.70948	0.370888	0.710721	0.991116
ANKRD24	62.846	-0.166237	0.44857	-0.370593	0.71094	0.991179
LRIG2	1118.66	-0.0629559	0.169823	-0.370713	0.710851	0.991179
SRPK3	16.4179	0.361585	0.975731	0.370578	0.710952	0.991179
CACNB4	258.856	-0.128568	0.347777	-0.369686	0.711616	0.991438
CETN2	3247.84	0.0547904	0.148183	0.369747	0.711571	0.991438
DNAJC24	1317.41	-0.0553702	0.14972	-0.369825	0.711513	0.991438
DOCK1	8605.46	-0.0638967	0.172724	-0.369935	0.711431	0.991438
DTX2	587.378	-0.0836165	0.225994	-0.369995	0.711386	0.991438
GOLGA8IP	7.66911	0.367514	0.993319	0.369986	0.711393	0.991438
RPSAP29	5.70424	0.413203	1.11715	0.369873	0.711477	0.991438
WDR55	1828.22	-0.0513988	0.138992	-0.369798	0.711533	0.991438
PKMP1	19.9271	0.250549	0.678225	0.369419	0.711815	0.991632
ANK1	74.2129	0.187499	0.509149	0.368259	0.71268	0.99171
CADM4	2213.15	0.0649071	0.176221	0.368327	0.712629	0.99171
FTSJ1	2574.56	-0.0859165	0.232732	-0.369165	0.712004	0.99171
HFE	1215.43	-0.101265	0.274389	-0.369057	0.712085	0.99171
HSPD1P4	79.5126	0.13533	0.366893	0.368855	0.712236	0.99171
HTR7P1	427.777	-0.0926463	0.251599	-0.36823	0.712702	0.99171
IL1B	1268.87	0.118264	0.320558	0.368932	0.712179	0.99171
KLHL3	417.034	0.101202	0.275017	0.367984	0.712885	0.99171
MAP1LC3B	8106	-0.0477506	0.129483	-0.368779	0.712293	0.99171
MOAP1	1541.62	-0.0508733	0.138182	-0.368161	0.712753	0.99171
PRDX5	8386.55	-0.0741005	0.201593	-0.367575	0.71319	0.99171
RALGPS2-AS1	11.325	-0.319871	0.870141	-0.367609	0.713165	0.99171
RNF2	1446.66	0.0638964	0.173495	0.36829	0.712657	0.99171
RUFY2	2327.23	0.071139	0.192773	0.36903	0.712105	0.99171
SCG5	1569.11	0.0824202	0.223407	0.368924	0.712184	0.99171
SLC25A44	2496.52	-0.0477516	0.129913	-0.367566	0.713197	0.99171
SMAD4	4592.99	0.0575707	0.156656	0.367498	0.713248	0.99171
STARD4-AS1	131.053	-0.137321	0.373033	-0.368121	0.712783	0.99171
TMEM234	610.711	-0.0729153	0.19825	-0.367795	0.713026	0.99171
TMEM258	2013.5	-0.0581473	0.158001	-0.368017	0.71286	0.99171
TPM4	81788.1	-0.0552621	0.150217	-0.367883	0.712961	0.99171
TRMT2B	963.407	-0.0556791	0.151415	-0.367725	0.713078	0.99171
ZNF329	729.388	0.0640975	0.174344	0.367649	0.713135	0.99171
A1BG	299.904	-0.121843	0.342957	-0.355271	0.722387	0.991728
ABCF2-H2BK1	15.2855	0.500547	1.50071	0.33354	0.738726	0.991728
ABHD17B	925.132	-0.054688	0.158932	-0.344098	0.730773	0.991728
ACAD9-DT	45.6032	-0.195675	0.564919	-0.346377	0.729059	0.991728
ACBD4	649.813	0.0628536	0.183266	0.342965	0.731625	0.991728
ACIN1	14039.1	0.0398753	0.119163	0.334627	0.737906	0.991728
ACTBL2	110.684	-0.155942	0.434373	-0.359006	0.719591	0.991728
ACTG1P17	7.81511	-0.324093	0.990699	-0.327136	0.743565	0.991728
ACTG1P9	7.01369	-0.341427	1.02633	-0.332666	0.739386	0.991728
ACVR2B	359.733	0.0871011	0.244323	0.3565	0.721466	0.991728
ACYP2	535.918	0.064507	0.176299	0.365896	0.714443	0.991728
ADAM21P1	11.7766	0.311697	0.899138	0.346662	0.728845	0.991728
ADAMTS1	1770.31	-0.24994	0.749388	-0.333526	0.738737	0.991728
ADNP-AS1	44.6399	0.155946	0.445357	0.35016	0.726218	0.991728
AFMID	703.741	-0.0793343	0.226861	-0.349704	0.726561	0.991728
AHI1-DT	34.4085	0.174611	0.512059	0.340997	0.733106	0.991728
ALDH16A1	1378.57	-0.09635	0.270595	-0.356066	0.721791	0.991728
ANKRD36	591.343	0.0662709	0.204985	0.323296	0.746471	0.991728
ANKRD9	1035.5	-0.0807959	0.248969	-0.324521	0.745543	0.991728
APP-DT	33.2241	0.207662	0.639368	0.324793	0.745338	0.991728
ARHGAP23P1	64.5024	0.12388	0.371606	0.333362	0.738861	0.991728
ARHGAP5	5920.48	-0.0758506	0.212541	-0.356875	0.721185	0.991728
ARPC1A	8369.23	0.0584901	0.176152	0.332043	0.739857	0.991728
ARPP19	11661.8	0.0561752	0.154981	0.362464	0.717005	0.991728
ASH1L	4879.15	-0.0838041	0.230306	-0.363882	0.715946	0.991728
ASIC3	130.168	0.112056	0.321091	0.348987	0.727099	0.991728
ASXL1	6020.22	-0.0507209	0.148651	-0.341207	0.732948	0.991728
ATG4B	2445.43	-0.057547	0.17261	-0.333394	0.738837	0.991728
ATP1A3	217.881	0.108835	0.325123	0.334752	0.737813	0.991728
ATP1B3P1	6.15932	0.390657	1.12797	0.346337	0.729089	0.991728
ATP5F1CP1	32.7877	0.174783	0.495221	0.35294	0.724134	0.991728
ATP6V1E1P3	41.5806	0.179732	0.52337	0.343413	0.731288	0.991728
ATP6V1FNB	75.7311	0.144744	0.399322	0.362475	0.716997	0.991728
ATXN7L3	4384.94	0.048178	0.14253	0.33802	0.735348	0.991728
BATF2	44.3582	0.182459	0.502573	0.36305	0.716568	0.991728
BCAT2	2253.43	0.063318	0.183943	0.344227	0.730676	0.991728
BCL10-AS1	4.68909	0.599851	1.7842	0.336202	0.736719	0.991728
BCL3	1570.78	-0.0671573	0.19025	-0.352996	0.724092	0.991728
BCO1	11.641	-0.417213	1.19089	-0.350338	0.726085	0.991728
BDNF-AS	98.085	0.141587	0.435368	0.325213	0.74502	0.991728
BICDL1	12.4106	-0.344563	1.01738	-0.338676	0.734854	0.991728
BMS1P13	4.81455	0.499615	1.42735	0.350029	0.726317	0.991728
BRWD1-AS2	14.812	0.250926	0.733759	0.341973	0.732371	0.991728
C17orf75	956.578	0.0560743	0.171423	0.327111	0.743584	0.991728
C1orf21-DT	5.77736	0.380907	1.14832	0.331707	0.740111	0.991728
C5orf22	1323.46	0.0580763	0.169918	0.341791	0.732508	0.991728
C6orf52	9.42308	0.341525	0.932824	0.366119	0.714276	0.991728
C9orf43	35.9809	0.154553	0.473074	0.326698	0.743896	0.991728
CAPS2	485.208	0.0942739	0.277102	0.340214	0.733696	0.991728
CASC15	118.346	-0.139755	0.401128	-0.348405	0.727536	0.991728
CCBE1	5849.5	-0.083141	0.251828	-0.330149	0.741287	0.991728
CCDC126	477.779	0.0588512	0.1785	0.329698	0.741628	0.991728
CCDC137	1271.29	-0.0869175	0.264721	-0.328337	0.742657	0.991728
CCDC14	6164.96	0.059582	0.169038	0.352477	0.72448	0.991728
CCDC148	99.0616	-0.109241	0.327701	-0.333354	0.738867	0.991728
CCDC198	9.07425	-0.37816	1.05824	-0.357347	0.720832	0.991728
CCDC24	633.457	-0.0897911	0.268269	-0.334706	0.737847	0.991728
CCDC62	11.3269	0.268222	0.805209	0.333108	0.739053	0.991728
CCNB3	19.992	-0.253462	0.726207	-0.349021	0.727074	0.991728
CCNT1	2740.92	-0.0695564	0.198573	-0.350281	0.726128	0.991728
CCNYL1	1551.66	-0.0581995	0.170264	-0.34182	0.732486	0.991728
CCT3	16496.6	0.0466459	0.144445	0.322932	0.746747	0.991728
CCT6P2	5.80608	-0.390422	1.14829	-0.340004	0.733853	0.991728
CD101	12.4341	-0.289378	0.793429	-0.364718	0.715322	0.991728
CD177	120.024	-0.120749	0.338449	-0.356771	0.721263	0.991728
CDC23	2340.67	0.0524741	0.156591	0.335102	0.737548	0.991728
CDC42-AS1	18.1902	-0.354917	1.0654	-0.333131	0.739035	0.991728
CDH15	14.3892	-0.296428	0.835939	-0.354605	0.722885	0.991728
CDK5RAP3	3024	0.0827781	0.232942	0.355358	0.722321	0.991728
CDKL2	157.224	0.108231	0.325164	0.332852	0.739246	0.991728
CEP126	535.658	-0.0911181	0.261702	-0.348176	0.727708	0.991728
CEP128	414.332	0.0838008	0.251114	0.333716	0.738594	0.991728
CGB5	25.859	-0.218078	0.657357	-0.33175	0.740078	0.991728
CHMP2A	3404.03	0.064273	0.182776	0.351649	0.725101	0.991728
CHMP4A	1195.45	0.0808755	0.231617	0.349177	0.726956	0.991728
CKLF-CMTM1	229.108	-0.106958	0.295212	-0.362308	0.717122	0.991728
CKMT2-AS1	194.357	0.0944232	0.268826	0.351243	0.725406	0.991728
CLDN2	25.5783	-0.308163	0.873157	-0.352929	0.724141	0.991728
CLK3	2499.96	-0.0620142	0.188075	-0.329731	0.741603	0.991728
CNPY3	2600.43	-0.0598917	0.165156	-0.362636	0.716877	0.991728
COA4	1975.71	0.0645659	0.18347	0.351916	0.724901	0.991728
COG5	3463.86	-0.0584959	0.177532	-0.329494	0.741782	0.991728
COL11A1	2707.24	-0.0603265	0.176213	-0.342349	0.732088	0.991728
COL25A1	30.4276	0.182583	0.522225	0.349624	0.726621	0.991728
COP1-DT	8.88592	-0.345549	1.06191	-0.325405	0.744875	0.991728
COPB2-DT	191.565	-0.127288	0.369616	-0.344379	0.730561	0.991728
COPZ2	1520.1	0.0541816	0.158248	0.342384	0.732062	0.991728
COSMOC	20.0888	0.272016	0.774903	0.351032	0.725564	0.991728
CRB1	3.40506	-0.676237	2.04681	-0.330387	0.741108	0.991728
CRY1	1210.87	-0.0712295	0.220481	-0.323064	0.746647	0.991728
CRYAB	177.911	0.10251	0.297602	0.344453	0.730506	0.991728
CSK	3710.89	-0.0693533	0.19373	-0.35799	0.720351	0.991728
CSTB	6517.45	-0.0484108	0.149741	-0.323296	0.746471	0.991728
CTBP1-AS	3.62504	0.685327	1.87919	0.364693	0.715341	0.991728
CTR9	4181.35	0.0477936	0.134397	0.355615	0.722129	0.991728
CTSA	18946.2	-0.0737856	0.204075	-0.361562	0.71768	0.991728
DAD1	5151.71	0.059972	0.171169	0.350368	0.726063	0.991728
DANT2	5.00033	0.457223	1.2736	0.359	0.719595	0.991728
DBF4B	787.997	0.088751	0.270073	0.328619	0.742444	0.991728
DCLRE1B	610.761	0.100218	0.307771	0.325626	0.744707	0.991728
DCTN1	16140	-0.04972	0.139655	-0.356021	0.721825	0.991728
DDX11L2	84.8131	-0.125909	0.357145	-0.352543	0.724431	0.991728
DDX18	3918.64	0.0590294	0.171865	0.343463	0.73125	0.991728
DDX47	4094.17	-0.0642882	0.195166	-0.329403	0.741851	0.991728
DDX49	1576.5	-0.0647081	0.183905	-0.351855	0.724947	0.991728
DELE1	2685.13	0.0509819	0.141127	0.361248	0.717914	0.991728
DHRS7	1167.86	-0.0702191	0.210387	-0.333762	0.738559	0.991728
DHX58	495.472	-0.0727509	0.210347	-0.345861	0.729447	0.991728
DLEC1	13.6722	-0.293944	0.859396	-0.342036	0.732324	0.991728
DMAC1	1449.5	-0.0572874	0.165748	-0.34563	0.729621	0.991728
DMGDH	329.989	-0.0748998	0.223179	-0.335605	0.737169	0.991728
DMTF1-AS1	11.6862	0.364983	1.01792	0.358557	0.719927	0.991728
DNAJA2-DT	4.76517	0.738914	2.11479	0.349403	0.726786	0.991728
DNAJB14	2832.13	0.0596932	0.18325	0.325748	0.744615	0.991728
DNAJB4	2028.08	-0.0640963	0.182142	-0.351903	0.724911	0.991728
DNM1P41	6.93479	-0.377741	1.02884	-0.367153	0.713505	0.991728
DNPEP-AS1	7.01757	-0.433175	1.29972	-0.333284	0.73892	0.991728
DPCD	1655.66	0.0804057	0.22707	0.354101	0.723263	0.991728
DPH3	1912.93	0.0587762	0.161192	0.364634	0.715385	0.991728
DPP3	2628.8	-0.0598315	0.167461	-0.357286	0.720878	0.991728
DUSP7	1645.32	-0.0695219	0.195237	-0.356089	0.721774	0.991728
DUT	4729.17	0.0608425	0.174868	0.347933	0.72789	0.991728
EARS2	1613.04	-0.0657663	0.1901	-0.345956	0.729376	0.991728
ECHS1	6277.74	0.0635407	0.173549	0.366126	0.714271	0.991728
ECI2	4963.99	0.0640062	0.187656	0.341083	0.733041	0.991728
ECPAS	8820.61	-0.0568889	0.156515	-0.363473	0.716252	0.991728
EEF1A1P4	1770.5	-0.0525418	0.156619	-0.335474	0.737267	0.991728
EFHD1	12.0657	0.273573	0.812875	0.336549	0.736457	0.991728
EIF1P3	4.97069	0.418484	1.18926	0.351885	0.724925	0.991728
ELP3	1675.81	-0.0475021	0.14055	-0.337974	0.735383	0.991728
ENPP2	174.096	0.0970037	0.292527	0.331606	0.740187	0.991728
EPHX1	4338.29	-0.0617589	0.186858	-0.330512	0.741013	0.991728
ERCC5	2947.88	-0.0762863	0.225397	-0.338453	0.735022	0.991728
ETFDH	1522.61	-0.0464347	0.143778	-0.322961	0.746725	0.991728
EXO1	734.911	0.11084	0.304141	0.364436	0.715533	0.991728
EYA4	616.416	-0.0775098	0.23532	-0.329381	0.741868	0.991728
FABP5P11	12.0368	0.289053	0.811332	0.35627	0.721639	0.991728
FAM229A	374.162	0.0694302	0.205513	0.337838	0.735485	0.991728
FAM234B	511.857	0.0617508	0.188538	0.327525	0.743271	0.991728
FAM53B	2022.42	0.0573659	0.157181	0.364967	0.715136	0.991728
FAM88B	135.935	-0.126336	0.349648	-0.361324	0.717857	0.991728
FARSB	2536.62	0.0801162	0.247564	0.323618	0.746227	0.991728
FASTKD5	1031.39	-0.0543006	0.162863	-0.333413	0.738823	0.991728
FBXL4	2108.8	0.0685692	0.208237	0.329284	0.741941	0.991728
FBXO27	167.137	0.122093	0.347234	0.351615	0.725127	0.991728
FBXO38	2485.84	0.0550568	0.158654	0.347025	0.728573	0.991728
FBXW10	7.35326	-0.546267	1.60783	-0.339755	0.734041	0.991728
FIGN	659.771	-0.0807936	0.22707	-0.35581	0.721983	0.991728
FIZ1	830.748	-0.0669707	0.183175	-0.36561	0.714656	0.991728
FKBP14-AS1	38.3117	0.179922	0.525136	0.34262	0.731885	0.991728
FKBP1B	399.114	0.0663561	0.189094	0.350917	0.725651	0.991728
FKBP9P1	949.486	0.0640688	0.179042	0.357842	0.720461	0.991728
FLVCR1	495.222	-0.0751479	0.207986	-0.361313	0.717866	0.991728
FN3KRP	1545.21	0.083289	0.229331	0.363183	0.716468	0.991728
FOXF2-DT	8.76529	0.344518	1.0145	0.339595	0.734162	0.991728
FTCDNL1	156.252	-0.0947756	0.261978	-0.361769	0.717524	0.991728
FUZ	314.626	0.0919146	0.284449	0.323132	0.746596	0.991728
G0S2	40.1168	0.199526	0.548377	0.363848	0.715972	0.991728
GABPB2	545.252	-0.074747	0.22855	-0.327048	0.743631	0.991728
GATA3	52.3169	0.183811	0.551565	0.333254	0.738942	0.991728
GLA	926.841	0.0645093	0.182447	0.353578	0.723656	0.991728
GNL3	3741.69	0.0623104	0.179085	0.347938	0.727887	0.991728
GOLGA2P5	103.408	0.116272	0.343151	0.338837	0.734733	0.991728
GOLGA8H	157.785	-0.0846892	0.261217	-0.32421	0.745779	0.991728
GOLGB1	13115.5	-0.0777857	0.213705	-0.363987	0.715868	0.991728
GOLT1B	2866.15	-0.0581303	0.167085	-0.347909	0.727909	0.991728
GPC2	110.74	0.106046	0.315137	0.336509	0.736487	0.991728
GPR137	1804.2	-0.0607624	0.185018	-0.328414	0.742599	0.991728
GPR19	48.5691	0.142261	0.408313	0.348411	0.727532	0.991728
GRK4	173.898	0.108604	0.309518	0.35088	0.725678	0.991728
GSK3B	6492.04	-0.0553921	0.164666	-0.33639	0.736577	0.991728
GSTO2	114.249	-0.120477	0.366876	-0.328385	0.74262	0.991728
GSTT2B	547.89	-0.0675709	0.186736	-0.361853	0.717462	0.991728
GTSE1	1980.78	0.101728	0.306836	0.33154	0.740237	0.991728
H2BC11	44.2038	0.153929	0.458427	0.335776	0.73704	0.991728
HCN3	228.727	-0.097577	0.270904	-0.36019	0.718705	0.991728
HDAC11	655.18	-0.0656397	0.188171	-0.34883	0.727217	0.991728
HEATR1	3841.08	-0.0588133	0.176621	-0.332992	0.73914	0.991728
HELB	93.8644	0.123761	0.370495	0.334042	0.738348	0.991728
HIF1A-AS1	20.1874	0.220263	0.623271	0.353398	0.72379	0.991728
HLA-G	141.215	-0.0907644	0.270836	-0.335127	0.73753	0.991728
HMG20A	3472.45	0.0506338	0.152343	0.332368	0.739611	0.991728
HMGB1P1	104.162	0.108295	0.320604	0.337784	0.735526	0.991728
HMGN1P36	104.631	0.108702	0.309862	0.350809	0.725731	0.991728
HMGN1P4	89.433	0.11288	0.309775	0.364393	0.715565	0.991728
HMX2	27.7573	-0.277272	0.781074	-0.354988	0.722599	0.991728
HNRNPA1P12	5.31496	0.412023	1.16533	0.353566	0.723664	0.991728
HNRNPA3P10	9.83548	0.287197	0.88096	0.326004	0.744421	0.991728
HSDL2-AS1	12.2862	0.316976	0.888124	0.356905	0.721163	0.991728
HSP90AA6P	10.6695	0.308504	0.865965	0.356254	0.72165	0.991728
IDI1	5007.19	0.0773324	0.213084	0.36292	0.716665	0.991728
IFITM3	5480.38	0.0487904	0.143489	0.34003	0.733834	0.991728
IFNLR1	101.479	-0.151349	0.419297	-0.360958	0.71813	0.991728
IFT46	1127.24	-0.0487551	0.147649	-0.33021	0.741241	0.991728
IMPDH1P10	18.1778	0.451135	1.23415	0.365542	0.714707	0.991728
IMPDH2	9202.76	-0.0509061	0.138722	-0.366964	0.713646	0.991728
ING5	1298.26	-0.0593896	0.167752	-0.354033	0.723314	0.991728
INTS3	5116.88	-0.0425707	0.13013	-0.327139	0.743562	0.991728
IQGAP2	46.7925	0.309603	0.888941	0.348283	0.727628	0.991728
IQSEC2	1327.06	-0.0599965	0.182701	-0.328385	0.74262	0.991728
ISM1	33.7291	0.204362	0.621667	0.328732	0.742358	0.991728
ITGB4	1172.5	-0.100643	0.280247	-0.359124	0.719503	0.991728
JKAMP	4033.05	-0.0553004	0.164969	-0.335218	0.737461	0.991728
JOSD2	1186.08	-0.0950824	0.268398	-0.354259	0.723145	0.991728
KANK1	1906.8	-0.0789265	0.220922	-0.35726	0.720897	0.991728
KATNB1	1169.15	-0.0602647	0.185151	-0.32549	0.74481	0.991728
KCNK12	8.29396	-0.603282	1.67129	-0.360967	0.718124	0.991728
KDM3B	5221.88	0.0605509	0.173145	0.349712	0.726555	0.991728
KDM4C	1667.28	-0.0676717	0.193191	-0.350284	0.726125	0.991728
KHSRP	12506.7	-0.0633892	0.192596	-0.32913	0.742057	0.991728
KIAA0895	685.729	0.0680092	0.196129	0.346757	0.728774	0.991728
KIF13A	6598.35	0.0469553	0.141761	0.331228	0.740472	0.991728
KIF2A	4137.99	0.0502192	0.141706	0.35439	0.723046	0.991728
KLF5	682.479	-0.069492	0.207466	-0.334956	0.737658	0.991728
KLHL24	3269.01	0.101711	0.314172	0.323743	0.746132	0.991728
KRI1	1335.06	0.0676983	0.196019	0.345366	0.72982	0.991728
KRT18P17	7.43731	-0.378447	1.04016	-0.363836	0.71598	0.991728
KRT18P59	17.8697	-0.266651	0.798765	-0.333829	0.738509	0.991728
KRT8P8	5.60112	-0.40307	1.13236	-0.355957	0.721873	0.991728
LANCL1	7971.19	-0.0638111	0.182321	-0.349993	0.726344	0.991728
LATS2	2362.29	-0.0521842	0.160809	-0.324511	0.745551	0.991728
LDHAP3	7.58388	-0.348086	0.981675	-0.354583	0.722902	0.991728
LINC00211	18.9137	-0.221879	0.644306	-0.344369	0.730568	0.991728
LINC00886	8.01398	0.346584	0.987938	0.350815	0.725727	0.991728
LINC01063	4.8415	-0.577857	1.76838	-0.326771	0.743841	0.991728
LINC01094	56.0172	-0.176032	0.541024	-0.325369	0.744902	0.991728
LINC01151	11.9887	-0.27908	0.830342	-0.336103	0.736793	0.991728
LINC01411	10.9386	-0.35422	0.995661	-0.355764	0.722018	0.991728
LINC01772	16.599	0.264795	0.779043	0.339898	0.733933	0.991728
LINC01909	8.41324	0.366536	1.01805	0.360037	0.71882	0.991728
LINC02137	10.4263	-0.298575	0.864565	-0.345346	0.729834	0.991728
LINC02245	26.3927	-0.273219	0.744692	-0.366889	0.713702	0.991728
LINC02605	9.14422	0.309602	0.945523	0.32744	0.743335	0.991728
LINC02960	22.4106	-0.215229	0.654458	-0.328866	0.742257	0.991728
LMNB2	9522.37	0.0850759	0.258281	0.329392	0.741859	0.991728
LONRF3	260.084	-0.103949	0.316344	-0.328593	0.742463	0.991728
LRCH3	2959.12	-0.0707132	0.193329	-0.365766	0.71454	0.991728
LRRC28	799.926	0.0698647	0.201799	0.34621	0.729185	0.991728
LRRC74B	17.361	-0.293375	0.827412	-0.354569	0.722912	0.991728
LRRK1	755.676	-0.0849923	0.234876	-0.36186	0.717457	0.991728
LUC7L2	5142.13	0.0484197	0.132426	0.365637	0.714636	0.991728
LYPLA2P1	4.92654	0.387457	1.18654	0.326544	0.744013	0.991728
LYRM4-AS1	135.017	-0.126209	0.351832	-0.358721	0.719804	0.991728
MAFIP	72.6762	-0.121502	0.35912	-0.338333	0.735112	0.991728
MAP2K5-DT	50.669	0.144183	0.438923	0.328492	0.74254	0.991728
MAP3K11	3994.45	0.0589446	0.173331	0.34007	0.733804	0.991728
MAPKAPK5	1528.33	-0.089961	0.277334	-0.324378	0.745652	0.991728
MAPRE2	3517.4	-0.053512	0.164072	-0.32615	0.744311	0.991728
MARCKSL1	7690.73	-0.0500273	0.146423	-0.341664	0.732604	0.991728
MCAT	738.361	0.070129	0.216019	0.324643	0.745451	0.991728
MCCC2	2761.67	-0.0526608	0.143464	-0.367066	0.71357	0.991728
MCM4	6109.51	0.101675	0.306753	0.331455	0.740301	0.991728
MCPH1-AS1	67.3007	0.153123	0.436323	0.350939	0.725634	0.991728
MED14OS	35.2126	-0.185637	0.513926	-0.361214	0.717939	0.991728
MED29	3180.01	-0.0429863	0.126741	-0.339166	0.734485	0.991728
METTL14	1889	0.0603345	0.168244	0.358613	0.719885	0.991728
MFSD13A	475.875	0.0751094	0.205905	0.364777	0.715278	0.991728
MFSD2B	41.7097	-0.179521	0.503792	-0.35634	0.721586	0.991728
MIEF1	2929.44	-0.0499954	0.152733	-0.327339	0.743411	0.991728
MIR641	11.1029	0.289687	0.861434	0.336285	0.736656	0.991728
MIR924HG	80.7549	0.15893	0.459334	0.346	0.729343	0.991728
MLLT6	6931.18	-0.0492553	0.143825	-0.342467	0.731999	0.991728
MPHOSPH10P3	13.517	0.243275	0.735021	0.330976	0.740662	0.991728
MSANTD2-AS1	150.372	0.125762	0.365973	0.343638	0.731118	0.991728
MSL1	5668.71	0.0446268	0.1302	0.342757	0.731781	0.991728
MSL3P1	15.3609	1.21422	3.46465	0.35046	0.725993	0.991728
MT-RNR1	21927	0.0718835	0.212388	0.338453	0.735022	0.991728
MT-TQ	85.8077	0.140439	0.408393	0.343883	0.730934	0.991728
MT2P1	13.8701	0.290591	0.825816	0.351884	0.724925	0.991728
MTA2	5707.47	-0.0484025	0.137771	-0.351325	0.725344	0.991728
MTCO1P40	26.8598	-0.208924	0.579802	-0.360337	0.718595	0.991728
MTFP1	449.209	-0.132751	0.374875	-0.35412	0.723249	0.991728
MTHFD2	2943.94	0.0834675	0.242982	0.343514	0.731212	0.991728
MUC1	498.741	0.0846853	0.234702	0.36082	0.718234	0.991728
MYO1F	10.7173	-0.309126	0.937449	-0.329752	0.741587	0.991728
MYO9A	2682.49	-0.0828769	0.244036	-0.339609	0.734151	0.991728
MYOF	61958.9	-0.0560874	0.154254	-0.363605	0.716153	0.991728
MYOM2	5.63078	0.519055	1.42407	0.364487	0.715495	0.991728
MYPOP	679.057	-0.0685272	0.205513	-0.333445	0.738799	0.991728
MZF1-AS1	147.552	-0.0954949	0.29459	-0.324162	0.745816	0.991728
NAPB	493.345	0.064123	0.181987	0.35235	0.724576	0.991728
NCOA6	3109.15	-0.0643338	0.185224	-0.34733	0.728344	0.991728
NDRG3	3308.55	0.0588357	0.1662	0.354005	0.723335	0.991728
NDUFA4	5206.46	0.0610871	0.170954	0.357329	0.720845	0.991728
NDUFB7	2316.95	0.0920999	0.252736	0.364411	0.715551	0.991728
NDUFV3	1855.37	-0.0566661	0.171836	-0.329769	0.741575	0.991728
NECTIN3	3201.72	0.0527547	0.159851	0.330025	0.741381	0.991728
NECTIN3-AS1	34.1176	-0.194723	0.600365	-0.324341	0.74568	0.991728
NEK1	2426.28	0.0670127	0.190707	0.351391	0.725295	0.991728
NEXN	6605.66	-0.0746494	0.220245	-0.338938	0.734656	0.991728
NMNAT3	181.77	0.134007	0.379604	0.353019	0.724074	0.991728
NOL12	680.618	-0.0797473	0.235162	-0.339117	0.734522	0.991728
NOL9	1246.61	-0.0635019	0.186831	-0.339889	0.73394	0.991728
NOP16	763.464	-0.104001	0.29535	-0.352129	0.724741	0.991728
NPAT	1377.2	-0.0695879	0.202051	-0.344408	0.730539	0.991728
NPEPPSP1	1751.2	-0.0644319	0.178817	-0.360322	0.718606	0.991728
NPIPB7	25.428	-0.215809	0.599313	-0.360094	0.718777	0.991728
NPM1P8	5.27059	0.388269	1.13745	0.341351	0.73284	0.991728
NRDE2	1651.98	0.0730822	0.21036	0.347415	0.72828	0.991728
NT5DC1P2	4.01948	0.531058	1.55268	0.342027	0.732331	0.991728
NUCB1	11390.8	-0.0486344	0.150606	-0.322924	0.746752	0.991728
NUDCP2	7.65276	-0.352048	1.05159	-0.334778	0.737793	0.991728
NUDT4B	3827.18	0.0651929	0.192802	0.338134	0.735263	0.991728
NUP93-DT	8.40923	0.376294	1.1025	0.341309	0.732871	0.991728
NXF1	3838.43	0.0744724	0.230387	0.323249	0.746507	0.991728
OLA1	7912.02	0.0883726	0.259269	0.340853	0.733214	0.991728
ONECUT2	10.2426	0.39725	1.22349	0.324687	0.745418	0.991728
OR7E102P	4.85418	0.452406	1.32525	0.341374	0.732822	0.991728
OR7E37P	7.49694	-0.340633	0.98824	-0.344686	0.73033	0.991728
PABPC1	83087.3	-0.0411315	0.124932	-0.329231	0.741981	0.991728
PAFAH1B1	12081.6	0.046979	0.13075	0.359304	0.719368	0.991728
PARGP1	191.014	-0.0782023	0.239127	-0.327032	0.743644	0.991728
PARP10	209.493	-0.145386	0.40185	-0.361791	0.717508	0.991728
PARS2	331.606	0.0801605	0.232242	0.345159	0.729975	0.991728
PATZ1	1543.53	-0.0507357	0.154931	-0.327473	0.74331	0.991728
PAX6	4617.58	0.0773488	0.211496	0.365723	0.714572	0.991728
PCDHB18P	68.6848	-0.153325	0.42903	-0.357376	0.720811	0.991728
PCDHGA2	393.825	-0.155669	0.436619	-0.356533	0.721442	0.991728
PDCD6IPP1	383.122	0.0775541	0.22802	0.34012	0.733766	0.991728
PDE6A	26.1218	0.219175	0.673857	0.325254	0.744989	0.991728
PGDP1	5.69428	0.37625	1.15126	0.326815	0.743808	0.991728
PIAS4	1148.49	-0.0515838	0.153467	-0.336123	0.736778	0.991728
PID1	748.587	-0.0651283	0.200981	-0.324052	0.745898	0.991728
PIGT	8941.89	0.0431311	0.133462	0.323171	0.746566	0.991728
PLB1	58.1166	0.17915	0.52031	0.344314	0.73061	0.991728
PLD6	297.432	-0.0798601	0.230838	-0.345958	0.729375	0.991728
PLEKHA1	2281.55	0.0589107	0.177454	0.331977	0.739907	0.991728
PLEKHB2	7367.93	0.0465972	0.138075	0.337476	0.735758	0.991728
PMF1-BGLAP	327.728	0.130418	0.366509	0.355838	0.721962	0.991728
PMFBP1	4.52509	-0.750869	2.17358	-0.345453	0.729754	0.991728
PMS2P14	27.2831	0.195923	0.558052	0.351084	0.725525	0.991728
POLL	1863.38	-0.0496271	0.146068	-0.339754	0.734042	0.991728
POLR1E	1168.01	0.0805061	0.245392	0.328071	0.742858	0.991728
POM121L9P	15.9894	-0.243327	0.734437	-0.331311	0.740409	0.991728
PPIAL4A	5.01834	0.438295	1.26153	0.347431	0.728268	0.991728
PPIL6	183.86	0.125801	0.380121	0.33095	0.740682	0.991728
PPP1R14BP3	1541.77	0.0728551	0.214951	0.338939	0.734656	0.991728
PPP1R21	1400.66	0.0495526	0.148549	0.333577	0.738699	0.991728
PPP1R26	1380.85	-0.056062	0.158521	-0.353657	0.723596	0.991728
PPP1R2B	130.735	-0.10327	0.319411	-0.323313	0.746458	0.991728
PPP2R5CP	131.202	0.105469	0.288125	0.366053	0.714326	0.991728
PPP4C	4678.67	0.0702915	0.200186	0.351131	0.72549	0.991728
PRELID3A	304.261	-0.0985305	0.299854	-0.328595	0.742462	0.991728
PRKG2	63.2014	-0.171165	0.522964	-0.327298	0.743443	0.991728
PRMT9	719.906	0.059015	0.161587	0.36522	0.714947	0.991728
PROSER1	2011.74	-0.0558039	0.164201	-0.339852	0.733968	0.991728
PRPF19	4103.85	0.0631797	0.194601	0.324663	0.745436	0.991728
PRRT3	791.847	0.0876067	0.261196	0.335407	0.737318	0.991728
PSG8	18.6541	0.219886	0.655725	0.335333	0.737374	0.991728
PSMB2	7180.57	0.0541458	0.16034	0.337693	0.735594	0.991728
PSMC1P3	73.5355	0.132323	0.376343	0.351602	0.725137	0.991728
PSMD6-AS2	32.9775	-0.206632	0.583603	-0.354062	0.723292	0.991728
PXYLP1	752.225	-0.0567267	0.161912	-0.350355	0.726072	0.991728
RAB3GAP1	6576.72	0.0588016	0.163293	0.360099	0.718773	0.991728
RAB44	5.19646	-0.594084	1.73727	-0.341965	0.732377	0.991728
RAB8B	2795.24	-0.0529336	0.158876	-0.333175	0.739002	0.991728
RAC3	1016.49	-0.0742101	0.227363	-0.326395	0.744125	0.991728
RAD51B	205.308	-0.085368	0.236192	-0.361434	0.717775	0.991728
RAET1K	15.5263	0.280282	0.830502	0.337486	0.735751	0.991728
RALY-AS1	135.387	-0.109272	0.330307	-0.330818	0.740782	0.991728
RAMP2-AS1	29.4354	0.192758	0.563612	0.342004	0.732348	0.991728
RBBP4P2	128.913	-0.0956712	0.277342	-0.344957	0.730126	0.991728
RBM33	2635.92	0.0653141	0.195795	0.333585	0.738693	0.991728
RBM6	3864.21	0.0481081	0.143218	0.335908	0.73694	0.991728
RBMXP5	14.3252	-0.272822	0.764807	-0.35672	0.721302	0.991728
RCC1L	2499.45	0.0506752	0.145065	0.349327	0.726844	0.991728
RETREG1	1215.1	-0.0647456	0.195879	-0.330539	0.740993	0.991728
REXO2	5104.71	-0.063721	0.180074	-0.353861	0.723443	0.991728
REXO5	385.065	0.103245	0.298969	0.345335	0.729842	0.991728
RFC5	1087.3	0.0878058	0.26421	0.332334	0.739637	0.991728
RFX3	714.894	0.0782266	0.230806	0.338927	0.734664	0.991728
RGPD1	187.69	-0.115856	0.319961	-0.362095	0.717281	0.991728
RGS14	327.083	-0.100338	0.282769	-0.354841	0.722708	0.991728
RNF114	2908.07	0.044386	0.129583	0.342528	0.731954	0.991728
RNF128	68.7886	0.139548	0.414902	0.336341	0.736614	0.991728
RNF31	1425.57	0.0751705	0.205684	0.365465	0.714764	0.991728
RNF40	5038.4	-0.0541267	0.161778	-0.334573	0.737947	0.991728
RNPS1	5008.01	-0.0583336	0.17207	-0.339011	0.734602	0.991728
RPL10P6	138.014	-0.0907419	0.28072	-0.323247	0.746508	0.991728
RPL17P43	13.2816	0.254315	0.783035	0.324781	0.745346	0.991728
RPL19P21	8.05974	0.343891	1.01094	0.340168	0.73373	0.991728
RPL23AP4	70.7502	-0.13467	0.376908	-0.357303	0.720865	0.991728
RPL24P2	25.0768	-0.218554	0.621976	-0.351387	0.725298	0.991728
RPL26P36	379.713	-0.0772095	0.238125	-0.324239	0.745757	0.991728
RPL32P18	152.896	0.0994946	0.276235	0.360181	0.718712	0.991728
RPL6P10	1185.93	-0.0626802	0.176432	-0.355265	0.722391	0.991728
RPL7	37564.9	0.0620165	0.18069	0.34322	0.731433	0.991728
RPP25	179.756	0.126915	0.363637	0.349015	0.727078	0.991728
RPS12P23	9.12818	0.299475	0.888113	0.337203	0.735964	0.991728
RPS15AP24	5.2806	-0.415347	1.17328	-0.354005	0.723335	0.991728
RPS19P3	14.432	-0.267225	0.7562	-0.353378	0.723805	0.991728
RPS4X	38482.5	0.0546391	0.163887	0.333394	0.738837	0.991728
RWDD4P2	219.804	0.0781248	0.228667	0.341653	0.732612	0.991728
S100A1	7.67387	-0.363019	1.09245	-0.332298	0.739664	0.991728
SARS1	6315.67	0.0539592	0.152757	0.353236	0.723912	0.991728
SART3	3096.37	0.0555449	0.157567	0.352516	0.724452	0.991728
SCML1	504.921	0.0870068	0.254579	0.341767	0.732526	0.991728
SCOC-AS1	32.4305	-0.209143	0.579283	-0.361037	0.718072	0.991728
SCRN2	1630.95	-0.0558675	0.15457	-0.361439	0.717771	0.991728
SDAD1P2	4.53646	-0.574704	1.58117	-0.363466	0.716256	0.991728
SDC1	16711.1	0.075167	0.216149	0.347755	0.728024	0.991728
SDCBPP3	29.5986	0.212356	0.612745	0.346566	0.728918	0.991728
SDCCAG8	1746.13	-0.0454582	0.132772	-0.342379	0.732066	0.991728
SEC23IP	6337.42	-0.049443	0.150243	-0.329087	0.74209	0.991728
SELENOS	1704.28	-0.0651485	0.195726	-0.332855	0.739244	0.991728
SELENOW	2942.84	0.0761524	0.220623	0.345169	0.729967	0.991728
SENP7	773.624	0.07275	0.215402	0.337741	0.735559	0.991728
SETBP1	322.919	-0.114163	0.340085	-0.33569	0.737105	0.991728
SETD3	2208.01	0.0478054	0.145051	0.329577	0.74172	0.991728
SFXN3	8394.79	-0.05442	0.15413	-0.353079	0.724029	0.991728
SHMT2	6002.98	-0.0531934	0.161308	-0.329762	0.74158	0.991728
SKOR1	15.3534	0.370167	1.11573	0.331771	0.740062	0.991728
SLC1A4	669.766	-0.0902839	0.277593	-0.325238	0.745001	0.991728
SLC25A12	1525.83	0.0614586	0.168756	0.364185	0.71572	0.991728
SLC25A25-AS1	175.519	-0.089557	0.251604	-0.355944	0.721882	0.991728
SLC25A43	1292.44	0.0570413	0.165596	0.34446	0.730501	0.991728
SLC25A53P1	6.43677	-0.425725	1.18366	-0.359668	0.719095	0.991728
SLC27A6	7.46904	0.683862	1.97557	0.346159	0.729223	0.991728
SLC35F3	173.167	-0.131708	0.385431	-0.341715	0.732566	0.991728
SLC9A5	426.061	-0.0585272	0.178851	-0.32724	0.743486	0.991728
SLC9B2	1019.07	0.0573353	0.169857	0.337551	0.735702	0.991728
SMC1A	5778.31	0.0681839	0.205508	0.331783	0.740053	0.991728
SMCO4	376.78	0.0655902	0.200447	0.32722	0.743502	0.991728
SMIM10L2B	53.0066	-0.169923	0.49797	-0.341232	0.732929	0.991728
SMIM45	5.73886	0.411916	1.15309	0.357228	0.720921	0.991728
SMYD2	1911.59	0.0702918	0.201635	0.348609	0.727383	0.991728
SNAP23	2987.84	-0.0589371	0.165069	-0.357045	0.721058	0.991728
SNCA	2536.92	-0.0651695	0.198874	-0.327693	0.743144	0.991728
SNF8	3702.58	-0.0643762	0.17529	-0.367256	0.713428	0.991728
SNHG32	4045.37	-0.0584751	0.170933	-0.342094	0.73228	0.991728
SNIP1	1073.21	0.0567024	0.156989	0.361186	0.71796	0.991728
SNORD104	32.2979	-0.191513	0.5778	-0.331453	0.740303	0.991728
SNORD14A	8.81875	0.328365	0.981511	0.334551	0.737964	0.991728
SNORD94	6.12731	-0.406171	1.11976	-0.362732	0.716805	0.991728
SNRNP25	974.355	0.0625704	0.185099	0.338037	0.735335	0.991728
SNX11	1095.19	0.0544059	0.156554	0.347521	0.7282	0.991728
SNX18P3	8.50987	-0.358021	0.97574	-0.366923	0.713677	0.991728
SOS1	4172.65	0.0693882	0.204799	0.338811	0.734752	0.991728
SOWAHA	7.83477	0.321359	0.969771	0.331376	0.74036	0.991728
SP100	7299.25	0.0597931	0.178498	0.334979	0.737641	0.991728
SPACA6	500.544	-0.0888936	0.248973	-0.357041	0.721061	0.991728
SPATA2	686.335	-0.0613222	0.180185	-0.34033	0.733608	0.991728
SPG11	4007.72	-0.0696875	0.211799	-0.329027	0.742135	0.991728
SPIN2A	104.866	0.109869	0.330491	0.332441	0.739557	0.991728
SPOCK3	108.263	0.202011	0.564844	0.35764	0.720613	0.991728
SPRTN	719.776	-0.0651564	0.190883	-0.341343	0.732846	0.991728
SRA1	1287.6	-0.0772553	0.227163	-0.340087	0.733791	0.991728
SSR3	18652	-0.0635275	0.193542	-0.328236	0.742733	0.991728
ST13P13	6.43179	0.358439	1.07619	0.333062	0.739088	0.991728
STARD10	974.801	0.064341	0.196199	0.327937	0.742959	0.991728
STARD4	6083.38	0.0411661	0.122341	0.336487	0.736504	0.991728
STARD7-AS1	207.195	0.0887983	0.251996	0.35238	0.724553	0.991728
STK36	2217.29	0.0718621	0.2065	0.348001	0.72784	0.991728
SUGT1P1	39.4922	-0.159885	0.450701	-0.354747	0.722779	0.991728
SUN1	5955.54	-0.0516173	0.141705	-0.364259	0.715665	0.991728
SYBU	45.0514	-0.161246	0.468448	-0.344214	0.730685	0.991728
SYNE4	9.11116	-0.324445	0.89438	-0.36276	0.716784	0.991728
SYNJ2BP-COX16	13.1674	0.368901	1.00689	0.366377	0.714084	0.991728
TAB2	7962.2	-0.0625198	0.175723	-0.355786	0.722001	0.991728
TAFA2	30.5048	-0.183152	0.510017	-0.359109	0.719513	0.991728
TAGLN2P1	47.1276	0.152967	0.434093	0.352382	0.724552	0.991728
TBC1D19	1366.32	0.0684189	0.202737	0.337475	0.735759	0.991728
TBX19	88.7921	0.126	0.356235	0.353699	0.723564	0.991728
TBX6	8.56291	0.437198	1.26778	0.344854	0.730204	0.991728
TCAP	4.71547	0.601937	1.72701	0.348542	0.727433	0.991728
TENT4A	1790.25	-0.0501983	0.154705	-0.324477	0.745577	0.991728
TESK2	239.2	0.105332	0.3101	0.339671	0.734104	0.991728
TEX14	9.40502	-0.460471	1.27596	-0.360882	0.718188	0.991728
THAP12	2865.87	0.0597242	0.171263	0.348729	0.727293	0.991728
THBS2	144.121	0.141123	0.409412	0.344696	0.730323	0.991728
THSD7A	175.057	-0.145543	0.413116	-0.352304	0.72461	0.991728
TIMELESS	2976.69	0.0869667	0.248396	0.350114	0.726253	0.991728
TLCD5	1228.6	-0.0541455	0.159347	-0.339797	0.73401	0.991728
TMEM144	123.833	0.103804	0.299328	0.346791	0.728748	0.991728
TMEM161B-DT	678.252	0.0825119	0.240674	0.342837	0.731721	0.991728
TMEM169	92.6125	-0.141859	0.399355	-0.35522	0.722425	0.991728
TMEM230P2	6.56782	0.379464	1.07336	0.35353	0.723691	0.991728
TMEM268	1056.74	-0.0613136	0.180128	-0.340388	0.733564	0.991728
TMEM41A	883.324	-0.0590096	0.165635	-0.356264	0.721643	0.991728
TMEM80	691.434	-0.0587434	0.164361	-0.357404	0.720789	0.991728
TNFAIP2	1224.88	-0.054926	0.164363	-0.334176	0.738247	0.991728
TNPO3	6318.92	-0.0464025	0.1352	-0.343213	0.731438	0.991728
TNRC6A	6191.71	-0.0489225	0.14879	-0.328802	0.742306	0.991728
TOMM6	2084.36	-0.203514	0.630059	-0.323007	0.74669	0.991728
TOR1B	1274.02	0.0483127	0.14042	0.344057	0.730803	0.991728
TOX2	1283.25	-0.0694613	0.193812	-0.358396	0.720047	0.991728
TP53INP2	3450.67	-0.0678887	0.204308	-0.332286	0.739674	0.991728
TPBG	1646.16	-0.065083	0.181634	-0.358319	0.720104	0.991728
TPRG1-AS1	13.4188	0.370546	1.13983	0.32509	0.745113	0.991728
TPTEP2-CSNK1E	45.4309	-0.646966	1.8186	-0.355751	0.722027	0.991728
TRAM2-AS1	445.693	-0.0619291	0.188427	-0.328664	0.74241	0.991728
TRAP1	2890.05	-0.0663491	0.19645	-0.33774	0.735559	0.991728
TRIM23	1145.07	0.0728576	0.201408	0.361741	0.717545	0.991728
TRIM3	760.034	-0.058647	0.173918	-0.33721	0.735959	0.991728
TRMU	1428.75	0.0893829	0.244275	0.365911	0.714431	0.991728
TRPV4	12.0987	0.388235	1.16504	0.333238	0.738955	0.991728
TSC22D3	2565.64	-0.10375	0.320129	-0.324089	0.745871	0.991728
TSGA10	232.873	-0.0913923	0.252404	-0.362088	0.717287	0.991728
TSPAN11	17.6902	-0.279111	0.821648	-0.339697	0.734085	0.991728
TSR2	1882.01	0.0673678	0.190749	0.353175	0.723957	0.991728
TSSC4	1193.34	-0.0830571	0.256963	-0.323226	0.746524	0.991728
TSSK6	45.9143	0.158845	0.446979	0.355375	0.722309	0.991728
TXNL1	4620.36	0.0710942	0.2176	0.32672	0.74388	0.991728
UBAC2	3915.75	0.0436828	0.134012	0.325962	0.744453	0.991728
UBE2Q2P2	113.429	0.0961145	0.288952	0.332631	0.739413	0.991728
UGDH	5313.28	0.0547582	0.155314	0.352565	0.724414	0.991728
UGGT2	2298.84	0.0569369	0.158674	0.35883	0.719722	0.991728
UGP2	5583	0.0500551	0.149877	0.333974	0.738399	0.991728
UPK3BL2	63.3156	-0.25177	0.703856	-0.3577	0.720567	0.991728
UROD	5049.62	0.0569967	0.156271	0.364729	0.715313	0.991728
USP21	1279.14	0.0538174	0.162361	0.331468	0.740291	0.991728
USP32P4	427.973	0.085674	0.258453	0.331487	0.740276	0.991728
USP37	908.071	0.0757585	0.225956	0.33528	0.737414	0.991728
VAMP2	2473.28	0.0464869	0.139536	0.333153	0.739019	0.991728
VKORC1	4624.63	-0.0515851	0.159225	-0.323977	0.745956	0.991728
VTA1	3580.84	0.0523626	0.151755	0.345046	0.73006	0.991728
VWA7	16.6372	-0.373705	1.0734	-0.348152	0.727726	0.991728
WDR5	2047.11	-0.0613131	0.184559	-0.332214	0.739728	0.991728
WNT10B	365.615	0.0730688	0.225516	0.324007	0.745933	0.991728
WRAP53	576.084	0.0817535	0.250353	0.326553	0.744006	0.991728
XPNPEP3	1194.69	0.048994	0.150629	0.325263	0.744982	0.991728
XRCC1	2282.35	-0.0530619	0.151161	-0.351029	0.725567	0.991728
YME1L1	10811.6	-0.0506032	0.138722	-0.364782	0.715274	0.991728
YWHAEP1	11.7773	0.287388	0.813247	0.353383	0.723801	0.991728
YWHAZP3	776.876	0.0577855	0.15781	0.366172	0.714236	0.991728
ZBTB11	1673.59	0.0645457	0.184124	0.350555	0.725922	0.991728
ZBTB20-AS4	6.36925	0.421475	1.18119	0.356823	0.721224	0.991728
ZBTB9	597.718	0.0656491	0.189056	0.347247	0.728406	0.991728
ZC3H11A	3167.66	0.225842	0.694471	0.3252	0.74503	0.991728
ZCCHC17	1840.18	-0.0517524	0.158364	-0.326794	0.743824	0.991728
ZCCHC9	821.885	0.0661079	0.20142	0.328209	0.742754	0.991728
ZDHHC13	1498.58	0.0493215	0.137999	0.357404	0.720789	0.991728
ZDHHC18	1455.27	0.0683663	0.192906	0.354402	0.723037	0.991728
ZDHHC20P4	17.2712	0.246031	0.715276	0.343966	0.730871	0.991728
ZFP69B	114.733	0.132078	0.401593	0.328885	0.742242	0.991728
ZFYVE19	876.28	0.0604808	0.178846	0.338173	0.735233	0.991728
ZKSCAN2	747.063	0.0541149	0.165732	0.32652	0.744031	0.991728
ZNF177	109.289	-0.142555	0.391859	-0.363793	0.716013	0.991728
ZNF182	578.769	0.078757	0.223274	0.352737	0.724286	0.991728
ZNF217	3421.19	-0.0522566	0.144965	-0.360477	0.718491	0.991728
ZNF221	119.186	-0.129411	0.354507	-0.365044	0.715078	0.991728
ZNF274	790.281	0.0684256	0.19087	0.358494	0.719974	0.991728
ZNF280B	107.581	0.110596	0.333403	0.331717	0.740103	0.991728
ZNF397	1029.09	-0.0699023	0.197495	-0.353945	0.72338	0.991728
ZNF416	245.02	-0.0782439	0.221297	-0.35357	0.723661	0.991728
ZNF497	93.0956	0.145617	0.425102	0.342546	0.73194	0.991728
ZNF510	1150.36	0.0761791	0.216223	0.352317	0.7246	0.991728
ZNF529	601.533	-0.0602186	0.172816	-0.348454	0.727499	0.991728
ZNF541	6.18489	-0.661519	2.02597	-0.32652	0.744031	0.991728
ZNF552	257.247	0.0700148	0.216848	0.322875	0.74679	0.991728
ZNF559	635.46	-0.0748842	0.21004	-0.356523	0.721449	0.991728
ZNF567-DT	59.6542	-0.151016	0.41301	-0.365647	0.714628	0.991728
ZNF568	180.706	0.0930706	0.283303	0.32852	0.742519	0.991728
ZNF600	268.129	0.085957	0.249397	0.34466	0.73035	0.991728
ZNF669	203.55	0.0878523	0.256004	0.343167	0.731473	0.991728
ZNF710	649.945	-0.061348	0.189123	-0.324381	0.745649	0.991728
ZNF766	802.938	0.0619934	0.181947	0.340722	0.733313	0.991728
ZNF879	15.1219	0.261636	0.741559	0.352818	0.724225	0.991728
ZP3	31.1425	0.189945	0.569841	0.333329	0.738886	0.991728
ZSCAN9	684.501	0.0652364	0.1864	0.349981	0.726353	0.991728
GUSBP11	912.658	-0.0673156	0.208779	-0.322426	0.74713	0.991742
ITIH3	19.5541	0.288181	0.893276	0.322612	0.746989	0.991742
LINC02955	6.14429	-0.668262	2.07285	-0.322387	0.747159	0.991742
LSM14B	2093.48	0.0488793	0.151461	0.32272	0.746907	0.991742
PPIL2	2783.74	0.0467481	0.144986	0.322432	0.747125	0.991742
PRMT6	993.421	-0.0489554	0.151708	-0.322696	0.746926	0.991742
GLUD2	507.289	0.0614751	0.190776	0.322237	0.747273	0.991813
TCHP	1025.07	0.0748109	0.232491	0.321779	0.74762	0.992194
ACOX2	75.9437	0.221207	0.689411	0.320864	0.748314	0.992322
AKAP9	4491.89	-0.0560885	0.174454	-0.321508	0.747826	0.992322
ARID5A	826.753	-0.0780796	0.243523	-0.320625	0.748495	0.992322
ATG10	402.533	0.0714372	0.222732	0.320731	0.748414	0.992322
B3GNT4	9.77239	-0.396086	1.23466	-0.320807	0.748357	0.992322
BEST3	57.2576	-0.150781	0.470244	-0.320644	0.74848	0.992322
EEF1A1P38	9.78507	0.378606	1.17892	0.321147	0.748099	0.992322
HOXB-AS1	13.2341	-0.356503	1.11062	-0.320993	0.748215	0.992322
LSG1	2219.35	0.0515625	0.160754	0.320754	0.748397	0.992322
MIR4733HG	49.6151	0.142359	0.443061	0.321309	0.747977	0.992322
RPS27P29	48.2514	0.137703	0.429443	0.320656	0.748471	0.992322
SLFNL1-AS1	20.2517	-0.209096	0.650941	-0.321222	0.748042	0.992322
UBE2A	5529.81	0.0418466	0.130315	0.32112	0.748119	0.992322
H2AZ1-DT	8.65941	0.314387	0.982077	0.320124	0.748874	0.992369
NARS2	820.449	0.0591842	0.184746	0.320355	0.7487	0.992369
RPS19P1	7.9033	-0.321638	1.00378	-0.320426	0.748645	0.992369
TAX1BP1	7373.12	0.052242	0.163174	0.320161	0.748846	0.992369
TMEM135	2021.28	-0.0742848	0.231941	-0.320275	0.74876	0.992369
TNFAIP8L1	1413.24	0.0524794	0.163945	0.320103	0.74889	0.992369
AAAS	2215.27	0.0556984	0.178718	0.311655	0.755302	0.992453
ABCF3	2285.44	0.0448081	0.142446	0.314563	0.753093	0.992453
ABHD14A	686.451	0.0655439	0.217252	0.301694	0.762885	0.992453
ABHD14A-ACY1	128.921	-0.477827	1.56272	-0.305765	0.759783	0.992453
ACOT9	3038.08	-0.0584449	0.1888	-0.30956	0.756896	0.992453
ACTC1	15.661	-0.242064	0.788854	-0.306855	0.758954	0.992453
ACTR5	320.283	0.0710479	0.23944	0.296725	0.766676	0.992453
ADAM20P1	7.51166	-0.317778	1.04354	-0.304519	0.760733	0.992453
ADCY5	78.841	-0.134345	0.424491	-0.316484	0.751635	0.992453
ADGRL1-AS1	141.516	-0.0760584	0.257064	-0.295873	0.767327	0.992453
AHCTF1P1	662.006	-0.069298	0.222311	-0.311716	0.755256	0.992453
AIP	2282.84	0.0564649	0.17769	0.317772	0.750658	0.992453
AK8	15.9378	0.231696	0.760087	0.304828	0.760497	0.992453
AKAP5	346.445	-0.0746953	0.235504	-0.317172	0.751113	0.992453
ALG1L15P	20.5057	-0.186816	0.637948	-0.292839	0.769645	0.992453
ALKBH2	370.614	0.0695667	0.236508	0.294141	0.76865	0.992453
AMD1	4619.3	-0.0547402	0.178327	-0.306965	0.75887	0.992453
AMMECR1	1400.73	-0.0512596	0.18026	-0.284366	0.77613	0.992453
ANAPC2	2012.25	-0.0643298	0.205805	-0.312577	0.754602	0.992453
ANKRA2	779.195	0.0596454	0.188167	0.316982	0.751258	0.992453
ANKRD13D	1627.59	0.0567986	0.198857	0.285625	0.775165	0.992453
ANKRD61	4.28112	0.571394	1.82766	0.312637	0.754557	0.992453
ANXA1	21253.7	0.0491924	0.154049	0.31933	0.749476	0.992453
AP2B1P1	83.3858	-0.119144	0.373855	-0.31869	0.749962	0.992453
ARFGAP2	3336.68	-0.0377176	0.122406	-0.308136	0.757979	0.992453
ARL17B	488.901	0.0787849	0.267457	0.294571	0.768322	0.992453
ARMC2	185.775	-0.108031	0.355564	-0.303831	0.761257	0.992453
ARPIN	1235.5	-0.0446187	0.149109	-0.299236	0.76476	0.992453
ASXL2	3252.54	-0.0716782	0.230706	-0.310691	0.756036	0.992453
ATF1	1349.34	0.0606125	0.190602	0.318006	0.75048	0.992453
ATF6	6556.24	-0.0464273	0.159395	-0.291272	0.770843	0.992453
ATP5F1AP3	5.77916	-0.344685	1.16651	-0.295484	0.767624	0.992453
ATP5PBP7	68.8263	0.149765	0.484088	0.309375	0.757036	0.992453
ATP6AP1-DT	80.0045	0.118507	0.382117	0.310132	0.75646	0.992453
ATR	2567.87	-0.0533352	0.177616	-0.300285	0.76396	0.992453
AURKAIP1	2944.76	0.0726521	0.242861	0.299151	0.764825	0.992453
AVL9	3239.72	0.0556822	0.185187	0.30068	0.763658	0.992453
B3GALNT1	1400.51	0.0778949	0.256634	0.303526	0.761489	0.992453
B3GALT5-AS1	71.0636	0.159022	0.505682	0.31447	0.753164	0.992453
B4GALNT1	1733.49	-0.0549014	0.173628	-0.316201	0.75185	0.992453
BBS10	1513.25	-0.0542821	0.181645	-0.298836	0.765065	0.992453
BCYRN1	91.547	-0.137058	0.455109	-0.301154	0.763297	0.992453
BDP1	2808.75	-0.0624382	0.197503	-0.316137	0.751898	0.992453
BEND3	225.929	-0.10899	0.367148	-0.296856	0.766576	0.992453
BEND7	1615.52	-0.0463672	0.157463	-0.294465	0.768403	0.992453
BOLA2	191.088	0.0997665	0.327255	0.304859	0.760474	0.992453
BTF3	19472.4	0.0511467	0.166174	0.30779	0.758242	0.992453
BTN2A2	1581.36	-0.0478804	0.155116	-0.308675	0.757569	0.992453
C11orf54	1404.88	0.0744478	0.254288	0.292769	0.769698	0.992453
C15orf40	714.44	-0.0506444	0.176865	-0.286345	0.774614	0.992453
C18orf25	2183.38	-0.0461724	0.15047	-0.306854	0.758955	0.992453
C1QTNF5	2206.71	0.0727239	0.255742	0.284364	0.776131	0.992453
C2	6.51304	0.526917	1.6815	0.313362	0.754006	0.992453
C20orf27	2021.75	0.0691497	0.234549	0.29482	0.768132	0.992453
C2orf49	1347.93	0.0618654	0.195059	0.317163	0.75112	0.992453
C2orf69	961.043	0.0579305	0.203718	0.284366	0.77613	0.992453
CC2D1B	3517.17	0.0564404	0.182537	0.309199	0.75717	0.992453
CCDC117	1426.41	0.0559082	0.178772	0.312734	0.754482	0.992453
CCDC171	168.627	-0.0866615	0.271958	-0.318658	0.749986	0.992453
CCDC191	321.022	0.0752054	0.2613	0.287813	0.77349	0.992453
CCDC28A-AS1	14.1552	0.334995	1.1223	0.298491	0.765329	0.992453
CCDC74B	364.444	-0.075248	0.247778	-0.303691	0.761363	0.992453
CCNH	1626.56	0.0649578	0.225297	0.288321	0.773101	0.992453
CCPG1	9605.46	0.0635759	0.218623	0.290802	0.771203	0.992453
CCT8P1	34.968	0.160263	0.520863	0.307688	0.75832	0.992453
CD2AP-DT	11.224	0.295166	0.976889	0.302149	0.762538	0.992453
CD63	31091.1	0.0483083	0.154486	0.312704	0.754505	0.992453
CDA	29.0122	0.178626	0.598574	0.29842	0.765383	0.992453
CDC37	9998.56	0.0477602	0.166093	0.28755	0.773691	0.992453
CDIPT	4281.57	0.0484301	0.153223	0.316076	0.751945	0.992453
CFAP251	172.7	0.11467	0.371301	0.308832	0.757449	0.992453
CFAP58	103.569	-0.0892658	0.313219	-0.284995	0.775648	0.992453
CFLAR	2332.5	-0.055816	0.183895	-0.303521	0.761492	0.992453
CHAMP1	1975.74	0.0607062	0.191578	0.316875	0.751339	0.992453
CHD9	5407.87	-0.0710389	0.238162	-0.29828	0.765489	0.992453
CHKB-CPT1B	163.404	-0.148406	0.473505	-0.313421	0.753961	0.992453
CHMP2B	3441.35	0.0500869	0.165199	0.303191	0.761744	0.992453
CHPT1	1584.69	0.0388743	0.134351	0.289348	0.772315	0.992453
CIRBP-AS1	39.5008	-0.160582	0.525845	-0.30538	0.760077	0.992453
CLHC1	576.473	-0.0793369	0.274104	-0.28944	0.772244	0.992453
CLIP2	3806.76	0.0585213	0.19073	0.306828	0.758974	0.992453
CLTC	36784.8	0.0486107	0.15392	0.315818	0.752141	0.992453
COA5	1170.59	0.0487639	0.171024	0.285129	0.775545	0.992453
COQ8A	633.022	0.100492	0.327245	0.307085	0.758778	0.992453
CPA4	17596.4	-0.0727983	0.245359	-0.296701	0.766694	0.992453
CPEB2	1071.96	0.0670296	0.214208	0.312918	0.754343	0.992453
CTDSP1	5332.23	-0.0351216	0.123337	-0.28476	0.775828	0.992453
CTTN	19683	-0.0460909	0.161396	-0.285577	0.775202	0.992453
CYLD	5364.6	0.0706105	0.246272	0.286717	0.774329	0.992453
CYP20A1	1434.62	-0.0564329	0.186729	-0.302218	0.762486	0.992453
CYP2U1-AS1	9.9091	-0.303935	1.04607	-0.290549	0.771396	0.992453
DDX60L	1485.02	-0.0521187	0.169377	-0.307709	0.758304	0.992453
DENND11	1746.18	-0.0597447	0.188371	-0.317164	0.751119	0.992453
DEPDC5	615.212	0.0672072	0.2244	0.299497	0.764561	0.992453
DEXI	1449.97	-0.0482352	0.151526	-0.31833	0.750234	0.992453
DGCR2	5845.98	-0.0400604	0.13332	-0.300482	0.763809	0.992453
DGCR8	2230.73	-0.0604137	0.209991	-0.287696	0.773579	0.992453
DHX40P1	523.683	0.0755357	0.263567	0.286591	0.774426	0.992453
DHX57	2224.9	0.0426632	0.144151	0.295962	0.767259	0.992453
DHX9P1	5.3095	-0.344653	1.13866	-0.302684	0.762131	0.992453
DKK3	37404.8	-0.073937	0.234683	-0.315051	0.752723	0.992453
DLSTP1	4.62881	-0.372469	1.26095	-0.295388	0.767698	0.992453
DNAJC28	105.137	-0.137025	0.452293	-0.302955	0.761924	0.992453
DPY19L1	7336.34	-0.0509237	0.169692	-0.300094	0.764105	0.992453
DPY19L2	569.952	0.0611291	0.205215	0.297879	0.765796	0.992453
DPY19L3-DT	35.5041	0.180341	0.60702	0.297092	0.766397	0.992453
DTX2P1	36.3617	-0.152409	0.507674	-0.30021	0.764017	0.992453
DUS3L	480.06	-0.078376	0.270819	-0.289404	0.772273	0.992453
ECI1-AS1	5.42496	0.432043	1.38168	0.312694	0.754513	0.992453
EDRF1-DT	99.9814	-0.172079	0.556819	-0.309039	0.757292	0.992453
EHMT2	3967.81	0.0468375	0.147486	0.317572	0.750809	0.992453
EIF4BP2	46.6643	0.135981	0.463122	0.293618	0.76905	0.992453
EIF4ENIF1	1389.5	0.0404966	0.13466	0.300731	0.763619	0.992453
ELMOD3	698.186	-0.0527145	0.167952	-0.313866	0.753622	0.992453
ELOVL7	455.986	-0.0671879	0.219546	-0.306032	0.759581	0.992453
EML3	2768.52	-0.0472559	0.153955	-0.306946	0.758884	0.992453
ENOX2	603.94	0.0535	0.174983	0.305745	0.759799	0.992453
EPS8L1	45.1794	-0.208821	0.728131	-0.286791	0.774272	0.992453
ERGIC3	8316.01	0.0451525	0.157053	0.287498	0.773731	0.992453
ETFBKMT	164.941	0.0899604	0.287038	0.313409	0.75397	0.992453
EXO5-DT	40.0573	0.155348	0.519123	0.299251	0.764749	0.992453
EXOC6B	4873.97	-0.0559156	0.189447	-0.295152	0.767878	0.992453
EXOSC10	3826.13	-0.0500388	0.171584	-0.291629	0.770571	0.992453
EXPH5	169.134	-0.0832987	0.281505	-0.295904	0.767303	0.992453
FAM117A	436.738	0.0803107	0.254437	0.315641	0.752275	0.992453
FAM86C2P	95.8917	0.102563	0.326259	0.314361	0.753247	0.992453
FANCG	1045.54	0.0845541	0.284847	0.29684	0.766589	0.992453
FASTKD3	436.683	0.0596722	0.199862	0.298567	0.765271	0.992453
FAUP1	11.2274	-0.247886	0.869501	-0.28509	0.775575	0.992453
FBXL20	1596.35	-0.0622399	0.19973	-0.31162	0.755329	0.992453
FBXO24	11.0136	0.393923	1.23651	0.318578	0.750047	0.992453
FBXO48	91.8899	0.116183	0.393738	0.295077	0.767935	0.992453
FBXW4P1	14.361	-0.240065	0.822126	-0.292004	0.770283	0.992453
FCHO2	1891.08	0.0650945	0.223122	0.291744	0.770482	0.992453
FCSK	577.22	-0.0554533	0.185396	-0.299108	0.764858	0.992453
FIGNL1	874.415	0.0794888	0.267823	0.296796	0.766622	0.992453
FKBP15	3716.08	-0.0412756	0.134523	-0.30683	0.758972	0.992453
FNDC3A	6001.22	-0.0578501	0.196443	-0.294488	0.768385	0.992453
FOXJ2	1934.97	-0.0469124	0.164092	-0.285891	0.774962	0.992453
FUCA1	2560.85	-0.0714256	0.233465	-0.305936	0.759653	0.992453
FZD6	7260.4	0.0493983	0.158298	0.31206	0.754995	0.992453
GAPDHP63	24.3008	-0.178524	0.583734	-0.305831	0.759733	0.992453
GARS1	7257.61	-0.0408671	0.143073	-0.285638	0.775156	0.992453
GBX2	92.4631	0.169727	0.534197	0.317723	0.750695	0.992453
GCAT	421.25	0.0812393	0.280193	0.28994	0.771862	0.992453
GCNT3	51.0698	0.199818	0.693997	0.287923	0.773405	0.992453
GGNBP2	3943.02	0.0367772	0.12683	0.289971	0.771838	0.992453
GIMAP2	38.4374	0.185157	0.611595	0.302745	0.762084	0.992453
GINS3	1385.01	0.0602716	0.201459	0.299175	0.764806	0.992453
GLB1	6728.91	-0.0535792	0.186931	-0.286626	0.774399	0.992453
GNAS	38462.4	-0.0569916	0.179641	-0.317253	0.751051	0.992453
GNE	2240.68	0.0420601	0.137749	0.305338	0.760109	0.992453
GOLGA8DP	18.5867	-0.182247	0.636308	-0.286414	0.774561	0.992453
GOLGA8M	64.2015	-0.145597	0.477226	-0.305091	0.760297	0.992453
GPC6	6272.31	-0.0964174	0.332587	-0.289901	0.771892	0.992453
GSTM5	7.9188	0.566083	1.99031	0.284419	0.776089	0.992453
GSTP1	16983.2	-0.0539038	0.170835	-0.315531	0.752359	0.992453
GUCY1A1	61.2184	0.251763	0.805127	0.3127	0.754509	0.992453
H2BC21	401.178	-0.098054	0.324134	-0.30251	0.762263	0.992453
H3P16	1354.12	0.0481026	0.154435	0.311475	0.755439	0.992453
H4C14	63.6899	0.137983	0.443709	0.310976	0.755819	0.992453
HAPLN3	87.1991	-0.19413	0.645396	-0.300792	0.763573	0.992453
HAUS5	617.946	-0.106154	0.340998	-0.311304	0.755569	0.992453
HERPUD2-AS1	649.196	0.0578097	0.188676	0.306397	0.759303	0.992453
HES4	310.394	0.126391	0.431826	0.292689	0.76976	0.992453
HEXD-IT1	5.77011	0.414281	1.42161	0.291416	0.770733	0.992453
HEXIM2-AS1	56.3773	0.172974	0.55513	0.311592	0.755351	0.992453
HINT3	1849.65	0.0540513	0.173667	0.311236	0.755621	0.992453
HIPK1	3543.53	-0.0607299	0.199347	-0.304643	0.760638	0.992453
HMCES	1482.65	0.0492407	0.165111	0.298227	0.76553	0.992453
HMGN2P8	12.6403	0.239081	0.785939	0.304198	0.760977	0.992453
HTD2	237.626	0.0879904	0.293932	0.299356	0.764668	0.992453
ICMT	8562.71	0.0515441	0.177433	0.290499	0.771434	0.992453
IFT80	4743.4	0.0614181	0.198341	0.309659	0.75682	0.992453
IKBKE	919.367	-0.0576626	0.198742	-0.290138	0.77171	0.992453
IKZF5	1292.09	0.0492379	0.169457	0.290563	0.771386	0.992453
IL17RC	1720.93	0.0496882	0.170057	0.292185	0.770145	0.992453
IL6-AS1	23.7197	-0.197151	0.639455	-0.308311	0.757845	0.992453
IREB2	4875.61	0.0511477	0.177829	0.287624	0.773635	0.992453
IRS2	5531.72	-0.0466259	0.1565	-0.297929	0.765757	0.992453
ITGB1BP2	17.458	-0.374609	1.20397	-0.311145	0.755691	0.992453
ITGB8-AS1	35.1129	0.16235	0.519138	0.31273	0.754486	0.992453
JADE2	2278.31	-0.0637442	0.201394	-0.316515	0.751612	0.992453
JAGN1	1564.91	0.0502734	0.166981	0.301073	0.763359	0.992453
JARID2	2785.42	-0.047849	0.154759	-0.309184	0.757181	0.992453
JMJD4	761.358	-0.0606203	0.203223	-0.298295	0.765478	0.992453
KANSL2	946.773	-0.051266	0.163165	-0.314196	0.753372	0.992453
KAT14	1381.05	0.0430935	0.147771	0.291623	0.770575	0.992453
KAT2A	2714.22	0.0554947	0.186805	0.297073	0.766411	0.992453
KAZALD1	35.7014	0.156304	0.521883	0.2995	0.764558	0.992453
KBTBD7	756.914	-0.0550116	0.184762	-0.297744	0.765899	0.992453
KCNJ15	13.8336	-0.260638	0.844728	-0.308547	0.757666	0.992453
KCTD4	659.084	0.0596119	0.207905	0.286727	0.774321	0.992453
KCTD7	1625.46	0.0451989	0.154274	0.292978	0.769539	0.992453
KDELR2	14313.2	-0.0439598	0.14632	-0.300435	0.763845	0.992453
KDM4A-AS1	41.7081	-0.153313	0.515772	-0.297249	0.766276	0.992453
KIAA1143P1	127.562	-0.0923928	0.310322	-0.297732	0.765907	0.992453
KIAA1755	31.94	-0.158723	0.554765	-0.286108	0.774795	0.992453
KIF3A	1929.41	0.0499934	0.164076	0.304697	0.760597	0.992453
KIF3B	4793.44	-0.0532042	0.173315	-0.306981	0.758858	0.992453
KIFC3	5023.91	-0.0612221	0.198688	-0.308132	0.757982	0.992453
KLC3	14.7065	-0.217829	0.765404	-0.284594	0.775956	0.992453
KLHL18	1360.04	-0.0468125	0.153387	-0.305192	0.76022	0.992453
KLHL2P1	36.1104	0.15462	0.483947	0.319498	0.749349	0.992453
KMO	35.4398	-0.199703	0.647915	-0.308224	0.757912	0.992453
KPNA1	4567.85	0.0435717	0.15216	0.286354	0.774607	0.992453
KPNA4	6980.84	0.0426727	0.139786	0.305273	0.760159	0.992453
KRIT1	2015.22	0.0521202	0.176901	0.29463	0.768277	0.992453
KRT16	4.87993	0.474986	1.60699	0.295576	0.767554	0.992453
KRT18P5	5.73473	0.442616	1.44083	0.307195	0.758695	0.992453
KRT8P48	5.31455	-0.378774	1.24252	-0.304844	0.760485	0.992453
LAPTM4BP2	18.4002	0.18987	0.650674	0.291806	0.770435	0.992453
LAS1L	1782.98	0.059827	0.190703	0.313719	0.753735	0.992453
LDB1	11866.9	0.0530003	0.167902	0.315663	0.752259	0.992453
LINC00342	1189.65	-0.0538734	0.172547	-0.312224	0.75487	0.992453
LINC00667	2097.51	0.039844	0.137164	0.290483	0.771446	0.992453
LINC01535	6.53225	0.370576	1.2453	0.29758	0.766024	0.992453
LINC02422	12.3184	-0.258208	0.893728	-0.288911	0.772649	0.992453
LINC02777	24.3053	-0.169639	0.581523	-0.291714	0.770505	0.992453
LINC02874	28.7634	0.188653	0.636595	0.296347	0.766965	0.992453
LINC02889	14.0028	0.278032	0.954671	0.291233	0.770873	0.992453
LIPT2	115.249	0.0933984	0.312973	0.298424	0.76538	0.992453
LLPHP3	123.234	0.0803586	0.282229	0.284728	0.775852	0.992453
LRP2BP	42.3952	-0.151459	0.514686	-0.294275	0.768548	0.992453
LRWD1	1347.55	0.0512698	0.173842	0.294921	0.768054	0.992453
MAF1	5903.87	0.0453586	0.142261	0.318842	0.749847	0.992453
MAX	3323.88	-0.0460496	0.159569	-0.288587	0.772897	0.992453
MBIP	937.941	0.0561845	0.179065	0.313765	0.753699	0.992453
MBTD1	1158.94	-0.0723617	0.241233	-0.299966	0.764203	0.992453
MDP1	199.255	0.148125	0.493772	0.299986	0.764188	0.992453
MED23	2647.41	-0.0558971	0.177076	-0.315667	0.752255	0.992453
MESTIT1	4.57768	-0.562696	1.82638	-0.308095	0.75801	0.992453
MFAP4	75.6139	-0.121842	0.383905	-0.317374	0.75096	0.992453
MFN2	6356.74	0.0411058	0.140696	0.29216	0.770164	0.992453
MFSD14A	3827.86	-0.0452965	0.147257	-0.307601	0.758386	0.992453
MINDY2	2414.16	-0.0728171	0.234369	-0.310695	0.756033	0.992453
MIR1244-4	29.5245	0.160376	0.536969	0.298669	0.765193	0.992453
MIR4292	5.32651	-0.420972	1.32447	-0.317841	0.750606	0.992453
MIR590	5.7048	-0.319578	1.0929	-0.292413	0.769971	0.992453
MNT	2135.68	0.0511104	0.178593	0.286183	0.774738	0.992453
MOCS1	779.989	-0.0491089	0.165406	-0.2969	0.766543	0.992453
MORF4L1P1	1652.23	0.05049	0.158485	0.31858	0.750045	0.992453
MOSMO	781.719	0.0633205	0.219038	0.289085	0.772516	0.992453
MPST	2571.99	0.067271	0.22994	0.292559	0.76986	0.992453
MROH7-TTC4	11.9476	-0.459243	1.55901	-0.294574	0.76832	0.992453
MROH8	99.5235	0.152362	0.504374	0.302081	0.76259	0.992453
MRPL10	1925.97	0.0503931	0.171142	0.294452	0.768412	0.992453
MRPS30-DT	67.0993	0.134495	0.451348	0.297986	0.765714	0.992453
MTMR2	5806.57	-0.0435085	0.14436	-0.301389	0.763118	0.992453
MTMR4	3057.5	-0.0501457	0.174307	-0.287686	0.773587	0.992453
MYL6B	4277.93	0.0607001	0.198665	0.30554	0.759955	0.992453
N4BP2	749.624	-0.0941647	0.298091	-0.315892	0.752084	0.992453
NAA35	1909.64	-0.0506536	0.169083	-0.299578	0.764499	0.992453
NAV2	6565.85	0.0815202	0.257089	0.317089	0.751176	0.992453
NCBP1	3982.32	-0.0505478	0.165638	-0.30517	0.760236	0.992453
NCKAP5L	4066.82	-0.0538189	0.177381	-0.303408	0.761579	0.992453
NCOA7	2509.2	-0.0765764	0.255436	-0.299786	0.76434	0.992453
NDST3	305.4	0.0814479	0.260499	0.312662	0.754538	0.992453
NHLRC1	7.22745	0.350607	1.20138	0.291837	0.770411	0.992453
NOX4	954.634	-0.0627529	0.21772	-0.288228	0.773172	0.992453
NPIPA7	305.088	-0.0605143	0.206776	-0.292656	0.769785	0.992453
NPIPB1P	9.23222	-0.289738	0.91076	-0.318128	0.750388	0.992453
NPR3	30.5674	-0.239549	0.782137	-0.306275	0.759395	0.992453
NR2F2	12384.3	-0.0362493	0.124846	-0.290352	0.771547	0.992453
NSUN5P1	1139.95	-0.076362	0.266225	-0.286832	0.774241	0.992453
NUDT14	451.644	0.0996529	0.321183	0.310268	0.756357	0.992453
ODF3L2	31.6854	-0.182047	0.607976	-0.299431	0.764611	0.992453
OMA1	733.605	-0.0644663	0.209056	-0.308368	0.757802	0.992453
OR2A1	21.5801	0.188123	0.642373	0.292856	0.769632	0.992453
OSER1-DT	205.163	0.0843017	0.287582	0.29314	0.769415	0.992453
PA2G4P4	12.7655	-0.229128	0.792632	-0.289073	0.772526	0.992453
PABPC1P10	31.1693	-0.177426	0.593608	-0.298895	0.76502	0.992453
PAK3	819.061	0.0794927	0.276727	0.287261	0.773913	0.992453
PARP4	11365.1	0.0540729	0.169505	0.319004	0.749723	0.992453
PBX1	2098.93	-0.0933722	0.301568	-0.309622	0.756848	0.992453
PBX2	3513.52	-0.0432557	0.136422	-0.317073	0.751188	0.992453
PCCA-DT	114.399	-0.0988191	0.314182	-0.314528	0.75312	0.992453
PCDHGB4	249.307	-0.364739	1.21307	-0.300674	0.763663	0.992453
PCNPP1	9.11145	0.288473	0.912107	0.316271	0.751797	0.992453
PDCD4	6132.25	0.0579807	0.202659	0.2861	0.774802	0.992453
PDE4DIPP2	1885.02	-0.0670595	0.230064	-0.291483	0.770682	0.992453
PDE6D	771.119	-0.0481728	0.15714	-0.30656	0.759178	0.992453
PDE8A	1606.35	-0.0510468	0.166326	-0.306908	0.758913	0.992453
PDIA3P1	1730.22	0.0413889	0.145193	0.285061	0.775597	0.992453
PEBP1	12874	-0.045896	0.145227	-0.316029	0.751981	0.992453
PEG13	12.136	-0.270139	0.894061	-0.302148	0.762539	0.992453
PELP1	2466.15	-0.0682894	0.216037	-0.316101	0.751926	0.992453
PET117	140.528	0.0959114	0.328753	0.291743	0.770483	0.992453
PGAM5	1669.51	-0.0631892	0.206686	-0.305726	0.759813	0.992453
PHTF1	3996.28	-0.0513724	0.166328	-0.308862	0.757427	0.992453
PIDD1	545.616	0.0770984	0.266724	0.289057	0.772538	0.992453
PIGN	2396.82	-0.0585793	0.205838	-0.28459	0.775959	0.992453
PIGV	975.885	-0.0561596	0.191493	-0.293272	0.769314	0.992453
PIH1D2	144.454	-0.0886855	0.295082	-0.300545	0.763761	0.992453
PIKFYVE	4454.73	-0.0629541	0.210276	-0.299387	0.764645	0.992453
PLGLB1	93.5373	-0.0976989	0.330988	-0.295173	0.767861	0.992453
PMS2P8	26.9263	0.161893	0.545983	0.296517	0.766835	0.992453
POLE	2357.82	-0.0844013	0.293377	-0.287689	0.773585	0.992453
POLR2J3	2017.22	0.0416865	0.142912	0.291692	0.770522	0.992453
POTEE	26.6746	0.17869	0.574654	0.310953	0.755836	0.992453
PPAT	1241.81	0.0678252	0.236466	0.286828	0.774244	0.992453
PPP1CB-DT	22.1332	0.257157	0.83079	0.309533	0.756916	0.992453
PPP1R12C	3542.2	-0.0622548	0.20796	-0.29936	0.764665	0.992453
PPP6R2	3761.41	-0.0491037	0.162693	-0.301818	0.762791	0.992453
PRELID1	5926.22	0.0596374	0.209152	0.28514	0.775537	0.992453
PRKD3	3914.21	0.0555074	0.193702	0.286561	0.774449	0.992453
PRNCR1	228.11	0.0737126	0.252299	0.292164	0.770161	0.992453
PSG4	296.909	-0.102304	0.339665	-0.301191	0.763268	0.992453
PSMD2	25950.1	-0.0577563	0.18682	-0.309155	0.757203	0.992453
PTGES3L-AARSD1	36.1397	-0.212077	0.702096	-0.302062	0.762605	0.992453
PTPN1	6311.39	-0.036081	0.125652	-0.28715	0.773997	0.992453
PTPN4	1944.6	0.0733654	0.254142	0.288679	0.772827	0.992453
PURB	4395.02	-0.0508965	0.165321	-0.307865	0.758185	0.992453
QTRT2	979.402	0.0541931	0.189167	0.286483	0.774508	0.992453
RARS2	2247.71	-0.0473756	0.154609	-0.306423	0.759283	0.992453
RASSF8	2663.55	0.065578	0.206518	0.317541	0.750833	0.992453
RASSF9	735.052	0.117979	0.380468	0.310088	0.756494	0.992453
RBM5	6680.26	-0.0378263	0.122512	-0.308755	0.757508	0.992453
RBMS3	1354.15	-0.0835636	0.265262	-0.315022	0.752745	0.992453
RBP4	8.23398	0.516315	1.61884	0.318942	0.74977	0.992453
RCOR2	5.21976	-0.432403	1.44173	-0.299919	0.764239	0.992453
RER1	6202.88	-0.0472145	0.154117	-0.306354	0.759335	0.992453
RHOQP3	120.047	-0.0941909	0.330672	-0.284846	0.775762	0.992453
RNF167	4121.84	-0.0409917	0.129751	-0.315925	0.752059	0.992453
RNF213-AS1	64.3135	-0.135909	0.455947	-0.298082	0.765641	0.992453
ROR1-AS1	6.64297	0.340523	1.16515	0.292258	0.770089	0.992453
RPL23AP97	5.95746	0.32362	1.09119	0.296576	0.76679	0.992453
RPL26	19684.2	0.0607955	0.202622	0.300044	0.764144	0.992453
RPL36A	10686.7	0.0540171	0.184132	0.29336	0.769247	0.992453
RPL37P23	26.9671	0.154228	0.541431	0.284852	0.775757	0.992453
RPL39	8232.08	0.0526416	0.184005	0.286087	0.774811	0.992453
RPL5P12	126.04	-0.0991245	0.327387	-0.302775	0.762061	0.992453
RPL7L1	9078.77	0.0408925	0.14028	0.291506	0.770665	0.992453
RPLP0P9	5620.28	-0.0591155	0.186928	-0.316247	0.751815	0.992453
RPS3AP49	11.3663	0.264352	0.841423	0.314172	0.75339	0.992453
RPSA	39605.9	0.0527746	0.178715	0.295301	0.767764	0.992453
SARS2	982.078	-0.0583534	0.194738	-0.299651	0.764443	0.992453
SAYSD1	649.145	0.0569609	0.185555	0.306976	0.758861	0.992453
SBF2-AS1	651.448	-0.0669228	0.220248	-0.303852	0.761241	0.992453
SCARF1	19.0511	-0.234387	0.795174	-0.294762	0.768176	0.992453
SCN8A	953.637	-0.0814177	0.25764	-0.316014	0.751992	0.992453
SCRN1	19593	-0.0395174	0.134549	-0.293703	0.768985	0.992453
SDAD1P1	225.648	-0.0808874	0.278601	-0.290335	0.77156	0.992453
SDCBP2	56.8163	-0.13855	0.47052	-0.294462	0.768405	0.992453
SDHA	6252.06	-0.0355953	0.121172	-0.293758	0.768943	0.992453
SEC13	6613.51	0.044442	0.143267	0.310204	0.756406	0.992453
SEC24B	3896.02	0.0518667	0.177219	0.29267	0.769774	0.992453
SGMS2	2595.32	-0.0484044	0.156804	-0.308695	0.757554	0.992453
SLC12A8	891.116	-0.0795761	0.265145	-0.300123	0.764083	0.992453
SLC16A1	6227.19	-0.045219	0.157912	-0.286355	0.774606	0.992453
SLC3A2	5294.7	0.0643987	0.224461	0.286903	0.774186	0.992453
SMAD1	1107.2	0.048451	0.157301	0.308014	0.758072	0.992453
SMIM10L1	1965.98	0.0421917	0.140332	0.300656	0.763677	0.992453
SMIM13	1159.17	0.0567683	0.186452	0.304466	0.760773	0.992453
SNAP47	1821.15	-0.0458503	0.151818	-0.302009	0.762645	0.992453
SNAPC5	523.954	0.0749832	0.242108	0.309709	0.756782	0.992453
SNED1	1412.82	-0.0979161	0.335466	-0.291881	0.770377	0.992453
SNHG1	2749.92	0.0872156	0.288823	0.301969	0.762676	0.992453
SNORD46	4.6093	-0.417817	1.31565	-0.317575	0.750807	0.992453
SNRNP200	14584	-0.0479011	0.165481	-0.289466	0.772225	0.992453
SNX10	116.784	-0.109753	0.352036	-0.311767	0.755217	0.992453
SNX18	2662.21	-0.0569912	0.184709	-0.308545	0.757667	0.992453
SNX19P3	10.0087	-0.258464	0.841234	-0.307244	0.758658	0.992453
SOCS7	1503.39	-0.0784932	0.251756	-0.311783	0.755206	0.992453
SON	18595.9	-0.054733	0.186617	-0.293291	0.7693	0.992453
SPACDR	11.815	0.265982	0.91448	0.290856	0.771161	0.992453
SPAG8	28.1409	0.170828	0.569954	0.299722	0.764389	0.992453
SPATA21	5.46415	-0.321595	1.12441	-0.286014	0.774868	0.992453
SPATA33	504.92	-0.0619115	0.214692	-0.288374	0.77306	0.992453
SPEF1	37.8119	-0.140006	0.492401	-0.284333	0.776155	0.992453
SPICE1	482.826	-0.0901904	0.308748	-0.292116	0.770198	0.992453
SPSB1	1651.67	-0.0431918	0.151038	-0.285967	0.774903	0.992453
SRD5A3-AS1	10.974	0.290138	0.959431	0.302406	0.762342	0.992453
SRGAP2	4388.97	-0.0480588	0.15172	-0.316759	0.751426	0.992453
SRPX	2324.84	-0.049942	0.167676	-0.297849	0.765818	0.992453
SRSF6P2	239.06	-0.0651648	0.218152	-0.298713	0.765159	0.992453
STAG3	68.7224	-0.1291	0.422599	-0.30549	0.759993	0.992453
STIMATE	1608	-0.0463818	0.162274	-0.285825	0.775012	0.992453
STK32A	10.281	0.2699	0.938287	0.287651	0.773614	0.992453
STKLD1	22.4272	-0.204517	0.640647	-0.319236	0.749548	0.992453
STX4	2167.94	0.0423017	0.141072	0.299858	0.764285	0.992453
SUSD2	5.92171	-0.510909	1.70285	-0.300033	0.764152	0.992453
SVEP1	43.6043	-0.14623	0.505579	-0.289232	0.772404	0.992453
SYNJ1	1099.73	0.0708838	0.244114	0.290372	0.771531	0.992453
SYNM-AS2	7.03116	-0.353242	1.11473	-0.316885	0.751331	0.992453
SYT8	95.8033	0.0901176	0.31284	0.288063	0.773299	0.992453
TASOR2	4196.91	-0.069233	0.224741	-0.308057	0.758039	0.992453
TBC1D12	1620.04	0.0471007	0.148675	0.316802	0.751394	0.992453
TCEAL3	2094.01	-0.0464887	0.160973	-0.288798	0.772736	0.992453
TFAP2A-AS1	91.4513	-0.093026	0.314297	-0.295981	0.767245	0.992453
TGFB2-OT1	333.197	0.107741	0.37613	0.286447	0.774536	0.992453
THAP12P7	219.16	0.0629443	0.219004	0.287411	0.773797	0.992453
THAP4	2285.75	-0.0559822	0.182424	-0.306879	0.758935	0.992453
THBS3-AS1	45.9843	0.137221	0.447863	0.306391	0.759307	0.992453
THOC1-DT	7.32058	-0.3106	1.01876	-0.304882	0.760456	0.992453
THUMPD3-AS1	1052.51	-0.0534742	0.18364	-0.29119	0.770906	0.992453
TLL1	5.29974	0.534021	1.72858	0.308936	0.75737	0.992453
TMEM190	11.6466	-0.450486	1.50472	-0.299382	0.764649	0.992453
TMEM199	1157.38	0.0427586	0.142511	0.300036	0.764149	0.992453
TMEM254-AS1	28.3712	0.190401	0.620931	0.306638	0.759119	0.992453
TMEM35A	220.675	0.100024	0.331081	0.302112	0.762566	0.992453
TMEM92-AS1	30.7947	-0.168529	0.554366	-0.304003	0.761126	0.992453
TNFRSF6B	8.59689	0.361971	1.14244	0.31684	0.751365	0.992453
TOP3BP1	74.5941	-0.118036	0.407841	-0.289417	0.772262	0.992453
TPM3P9	136.06	-0.0875905	0.279298	-0.31361	0.753817	0.992453
TPP2	4133.33	-0.0551198	0.17325	-0.318152	0.750369	0.992453
TRERF1	1956.04	0.0641511	0.206455	0.310727	0.756008	0.992453
TRIM34	643.903	0.056743	0.187584	0.302494	0.762275	0.992453
TRIM44	9212.16	0.0441561	0.142006	0.310946	0.755842	0.992453
TRIM47	85.249	-0.108857	0.357222	-0.304734	0.760569	0.992453
TRMT11	771.786	0.0557528	0.189812	0.293726	0.768967	0.992453
TRPM2	58.0659	0.153795	0.524382	0.293288	0.769302	0.992453
TSC1	3593.73	-0.0452009	0.144939	-0.311862	0.755145	0.992453
TST	1275.9	0.0585023	0.196531	0.297675	0.765951	0.992453
TTC9C	829.91	0.0436677	0.14765	0.295751	0.76742	0.992453
TUBA1A	35966.2	-0.075447	0.239653	-0.314817	0.7529	0.992453
TUBB	85881	0.0723203	0.23284	0.310601	0.756104	0.992453
TUBBP1	969.698	0.074609	0.235208	0.317204	0.751089	0.992453
TUBGCP2	7055.27	-0.0411325	0.136477	-0.301387	0.76312	0.992453
UBE2D3P1	141.969	0.0815507	0.259635	0.314098	0.753447	0.992453
UBN2	1100.32	-0.0882246	0.29641	-0.297643	0.765975	0.992453
UBR5-DT	29.8317	0.147155	0.506451	0.290561	0.771387	0.992453
UHRF1	2769.87	0.0974249	0.325076	0.299699	0.764407	0.992453
UQCC1	3039.14	0.041298	0.130258	0.317047	0.751208	0.992453
UQCR11	3564.86	0.0619224	0.211911	0.29221	0.770126	0.992453
URGCP	2227.72	-0.0494756	0.163078	-0.303386	0.761596	0.992453
VCPIP1	2025.89	0.0507392	0.174408	0.290922	0.771111	0.992453
VDAC1	11361.1	-0.0408629	0.141095	-0.289614	0.772112	0.992453
VPS9D1	1651.6	-0.0578654	0.201144	-0.287681	0.773591	0.992453
WHAMM	874.598	0.0569599	0.184339	0.308996	0.757325	0.992453
XRN1	3638.12	-0.0792434	0.272448	-0.290856	0.771161	0.992453
YJU2B	996.482	0.0604093	0.189224	0.319247	0.749539	0.992453
YPEL2	937.573	-0.0985836	0.311397	-0.316585	0.751558	0.992453
ZCCHC18	79.7782	-0.149779	0.483642	-0.30969	0.756796	0.992453
ZFC3H1	3956.55	-0.056077	0.190642	-0.294148	0.768645	0.992453
ZFP1	863.319	-0.0595667	0.189709	-0.313989	0.753529	0.992453
ZFYVE28	788.035	0.0575683	0.195339	0.294709	0.768216	0.992453
ZMYM6	1340.52	-0.0464078	0.160177	-0.289728	0.772025	0.992453
ZNF296	21.075	-0.193444	0.651412	-0.29696	0.766497	0.992453
ZNF317	1560.61	-0.045797	0.160835	-0.284745	0.775839	0.992453
ZNF333	444.538	-0.0681414	0.214894	-0.317093	0.751173	0.992453
ZNF436-AS1	129.07	0.0926731	0.314271	0.294882	0.768084	0.992453
ZNF446	624.468	-0.0599343	0.199395	-0.300581	0.763734	0.992453
ZNF530	182.266	-0.118093	0.387756	-0.304556	0.760705	0.992453
ZNF546	171.311	-0.0994152	0.341571	-0.291053	0.771011	0.992453
ZNF555	397.969	-0.0783943	0.275122	-0.284943	0.775687	0.992453
ZNF583	277.674	0.0651546	0.206991	0.31477	0.752936	0.992453
ZNF625	75.6225	-0.495769	1.62373	-0.305327	0.760117	0.992453
ZNF672	1278.36	-0.0579061	0.183231	-0.316029	0.751981	0.992453
ZNF674-AS1	183.785	-0.0739178	0.250884	-0.294629	0.768277	0.992453
ZNF814	267.044	-0.0755725	0.253298	-0.298354	0.765433	0.992453
ZNF853	8.58406	-0.371286	1.27515	-0.29117	0.770921	0.992453
ZNF887P	28.721	0.187353	0.608502	0.307891	0.758165	0.992453
ZXDB	882.525	-0.0531402	0.169718	-0.313109	0.754198	0.992453
ACOX1	2502.55	0.0426968	0.150274	0.284126	0.776314	0.992467
ATP8B1-AS1	39.7353	0.163718	0.57607	0.284199	0.776258	0.992467
ROCK1P1	385.359	0.0683276	0.240519	0.284084	0.776346	0.992467
ITPRID2-DT	15.6868	-0.224918	0.791992	-0.28399	0.776418	0.992483
GAS2L1	2120.38	0.0510289	0.179738	0.283907	0.776482	0.992487
ACTG1P3	4.54247	0.379193	1.34882	0.28113	0.77861	0.992587
ANKRD53	9.68461	-0.245245	0.875374	-0.28016	0.779355	0.992587
ATF7IP	5040.15	0.0628402	0.225642	0.278495	0.780632	0.992587
BANP	623.79	-0.056661	0.20026	-0.282937	0.777225	0.992587
BZW1P2	1983.89	0.0450912	0.161814	0.278661	0.780505	0.992587
C10orf95	11.0014	-0.247289	0.883522	-0.27989	0.779562	0.992587
CANT1	5158.97	0.0429532	0.154319	0.27834	0.780752	0.992587
CASKIN1	84.6619	-0.114449	0.409821	-0.279265	0.780041	0.992587
CDC20-DT	10.7641	-0.323545	1.14771	-0.281906	0.778016	0.992587
CHID1	3083.07	-0.0448907	0.160762	-0.279237	0.780063	0.992587
COG6	2020.96	-0.0511864	0.182311	-0.280765	0.778891	0.992587
CSNK1G3	3101.13	0.0444708	0.159039	0.279622	0.779768	0.992587
CTDSP2	12445.7	-0.056073	0.198106	-0.283045	0.777142	0.992587
CYP2B7P	30.7027	-0.221063	0.787201	-0.280822	0.778847	0.992587
DDHD2	2520.91	-0.0366576	0.130745	-0.280375	0.77919	0.992587
DFFA	3737.58	-0.0424994	0.151418	-0.280675	0.778959	0.992587
DHX38	3680.7	-0.0426443	0.153143	-0.278461	0.780658	0.992587
DLEU2	382.708	0.0745277	0.266108	0.280065	0.779427	0.992587
E2F5-DT	4.75063	0.504929	1.78008	0.283656	0.776674	0.992587
ESYT3	7.5364	-0.404554	1.43728	-0.281472	0.778348	0.992587
FAM187A	211.251	0.508536	1.79509	0.283293	0.776952	0.992587
FRG1-DT	13.7945	-0.220485	0.782951	-0.281607	0.778245	0.992587
FRG1FP	5.62575	0.485649	1.71492	0.28319	0.777031	0.992587
FTH1P3	24.2969	-0.173932	0.615939	-0.282386	0.777648	0.992587
GFI1	35.5036	0.147494	0.528877	0.278881	0.780336	0.992587
HSD17B4	6416.73	0.0476847	0.171321	0.278336	0.780755	0.992587
LRIT3	6.72774	0.392134	1.39706	0.280685	0.778952	0.992587
LRRC47	2460.14	0.042397	0.152047	0.278842	0.780366	0.992587
MAP3K13	1269.98	-0.0428117	0.153683	-0.278571	0.780574	0.992587
MFSD2A	135.456	-0.123771	0.440506	-0.280974	0.77873	0.992587
MRPL19	3353.98	0.0473135	0.168529	0.280745	0.778906	0.992587
MSRB1	912.355	-0.0574749	0.203889	-0.281893	0.778026	0.992587
MTMR3	3095.05	-0.0547968	0.195492	-0.280301	0.779246	0.992587
NEMP2-DT	68.207	0.112596	0.399434	0.281888	0.778029	0.992587
NFATC2IP	2281.33	-0.0609778	0.217851	-0.279906	0.779549	0.992587
NMRK1	835.571	-0.0496503	0.175892	-0.282277	0.777731	0.992587
NPTXR	2213.97	0.0745502	0.263889	0.282506	0.777556	0.992587
NQO2-AS1	20.519	0.349114	1.24142	0.281221	0.778541	0.992587
PARP14	3152.93	-0.0656907	0.234007	-0.280721	0.778924	0.992587
PCGF3	2541.95	-0.0358303	0.127928	-0.280081	0.779415	0.992587
PES1	4399.36	-0.0486352	0.172582	-0.281809	0.77809	0.992587
PEX10	1509.7	0.0595601	0.213109	0.279481	0.779876	0.992587
PINX1	354.193	0.0782244	0.280373	0.279002	0.780244	0.992587
POLI	1977.87	-0.0698049	0.248119	-0.281336	0.778453	0.992587
POLR2F	1672.25	0.0731853	0.259925	0.281563	0.778278	0.992587
RAB7B	135.361	-0.128287	0.460672	-0.278479	0.780645	0.992587
RBM41	1290.57	0.0549847	0.196515	0.279798	0.779632	0.992587
RNASEH1P2	5.05453	-0.332704	1.17718	-0.282629	0.777461	0.992587
RPL32P29	10.8431	-0.232317	0.821921	-0.282651	0.777444	0.992587
RPS17	22861	-0.0690442	0.243842	-0.283152	0.777061	0.992587
SAMD12	849.316	-0.0612515	0.217268	-0.281916	0.778008	0.992587
SCAMP3	3661.63	0.0464489	0.164445	0.282458	0.777593	0.992587
SELENON	12838.4	-0.0546593	0.19615	-0.278661	0.780505	0.992587
SNHG20	246.949	0.0702456	0.248476	0.282706	0.777402	0.992587
SNX30	3999.84	-0.0559261	0.199176	-0.280786	0.778874	0.992587
SUCLA2P1	13.0224	0.226615	0.809487	0.279949	0.779517	0.992587
SUCLG2-DT	499.05	-0.0736465	0.261805	-0.281303	0.778478	0.992587
SUSD4	93.493	0.128661	0.46032	0.279502	0.779859	0.992587
TBXAS1	110.727	0.110906	0.398025	0.278641	0.78052	0.992587
TIA1	6227.24	-0.0532743	0.191094	-0.278787	0.780408	0.992587
TMEM225B	57.2142	0.109313	0.386166	0.283073	0.777121	0.992587
TXNP6	10.2943	0.249821	0.892266	0.279984	0.77949	0.992587
UBE2Z	9854.13	0.0343185	0.122305	0.280598	0.779019	0.992587
UNC93B5	13.0541	-0.310834	1.10628	-0.280972	0.778732	0.992587
UNG	2231.49	-0.0548164	0.195056	-0.28103	0.778688	0.992587
UPF3AP1	167.51	0.0761574	0.269946	0.282121	0.777851	0.992587
WASHC4	5186.11	-0.0553169	0.19815	-0.279167	0.780117	0.992587
ZBTB38	22283.6	0.0546561	0.195851	0.27907	0.780191	0.992587
ZNF749	347.139	-0.0587207	0.207727	-0.282681	0.777421	0.992587
ZXDA	357.406	-0.0714715	0.25321	-0.282261	0.777743	0.992587
ARHGAP27P1-BPTFP1-KPNA2P3	1070.6	-0.0542577	0.195056	-0.278165	0.780886	0.992678
LNCSRLR	12.0879	0.242977	0.87436	0.277891	0.781096	0.992793
PTRH1	354.009	-0.0734845	0.264381	-0.277949	0.781051	0.992793
AMFR	5029.98	-0.0380356	0.136931	-0.277772	0.781187	0.992833
RALGAPA1	1556.72	-0.0703561	0.253491	-0.277548	0.781359	0.992975
MSLN	206.829	0.102357	0.3693	0.277165	0.781654	0.993241
TCOF1	2834.65	-0.0708671	0.255728	-0.277119	0.781688	0.993241
GSPT1	10607.7	0.0443576	0.160142	0.27699	0.781788	0.993264
MRPL43	3508.61	0.0449999	0.162516	0.276895	0.781861	0.993264
USP38	2332.78	0.0425376	0.153642	0.276862	0.781886	0.993264
.	360173	-0.0351545	0.130196	-0.270013	0.78715	0.993342
ADCY3	2569.19	0.0576119	0.209994	0.274351	0.783815	0.993342
ANAPC1P3	16.5963	-0.19777	0.727077	-0.272007	0.785617	0.993342
ANKRD36C	479.798	-0.0685699	0.250123	-0.274144	0.783974	0.993342
ARMC6	1467.11	-0.0577902	0.213477	-0.270709	0.786615	0.993342
ATRNL1	1505.97	-0.0516527	0.191809	-0.269293	0.787704	0.993342
BMS1P11	9.25364	0.238217	0.879833	0.270752	0.786582	0.993342
BRWD3	1663.99	-0.0610776	0.227973	-0.267916	0.788764	0.993342
C2orf27A	725.307	-0.0627533	0.233672	-0.268553	0.788274	0.993342
C9orf163	13.817	-0.2132	0.779899	-0.273369	0.78457	0.993342
CASS4	51.3339	-0.144727	0.532703	-0.271684	0.785865	0.993342
CBWD1	1220.45	-0.0475145	0.175587	-0.270604	0.786695	0.993342
CCDC15	214.804	0.0893131	0.326579	0.27348	0.784484	0.993342
CCDC183	52.4002	-0.11631	0.423416	-0.274695	0.783551	0.993342
CDC34	2265.95	-0.0532547	0.198421	-0.268392	0.788397	0.993342
CHRNA5	432.711	0.0745671	0.273631	0.27251	0.78523	0.993342
CLK2P1	8.8409	0.252876	0.916908	0.275792	0.782708	0.993342
COASY	3073.56	0.0409002	0.150422	0.271903	0.785696	0.993342
CTBP2P8	6.44844	0.310281	1.15491	0.268662	0.78819	0.993342
CTSO	1559.97	0.0658751	0.241703	0.272546	0.785203	0.993342
DAXX	3159.68	-0.0408965	0.148001	-0.276325	0.782298	0.993342
DDX27	2616.46	0.0396561	0.144449	0.274533	0.783675	0.993342
DNAJC16	2239.74	-0.0509886	0.189751	-0.268712	0.788151	0.993342
DNMT3B	315.907	0.0614729	0.224785	0.273474	0.784489	0.993342
DRP2	39.9007	-0.154126	0.574992	-0.26805	0.788661	0.993342
E2F3	1838.86	-0.0427168	0.15874	-0.269099	0.787853	0.993342
FADS1	14004.4	0.0548524	0.200008	0.274251	0.783892	0.993342
FGD5-AS1	7985.12	0.0374792	0.139987	0.267734	0.788904	0.993342
FLJ20021	213.246	0.0820667	0.305394	0.268724	0.788142	0.993342
FNTAP1	34.6915	0.146064	0.54306	0.268965	0.787957	0.993342
GGT7	1398.44	-0.0429654	0.157342	-0.27307	0.7848	0.993342
GNB2	11784.7	-0.0429884	0.155455	-0.276532	0.782139	0.993342
GNPTG	2507.11	-0.0392515	0.143701	-0.273148	0.78474	0.993342
GOLGA6L9	402.84	0.0483295	0.179201	0.269694	0.787396	0.993342
GSTT2	418.052	-0.0516567	0.18702	-0.276209	0.782388	0.993342
H1-10	4997.21	0.0631887	0.23575	0.268033	0.788674	0.993342
HM13-IT1	11.2649	0.232743	0.845001	0.275435	0.782982	0.993342
HNRNPUL2-BSCL2	1140.85	0.199514	0.73602	0.271072	0.786336	0.993342
HOXB3	200.743	-0.108745	0.393566	-0.276307	0.782312	0.993342
HTR1B	67.6586	-0.11541	0.425686	-0.271114	0.786303	0.993342
HULC	55.6136	-0.166353	0.620838	-0.267949	0.788739	0.993342
IFITM1	442.201	0.0761182	0.280243	0.271615	0.785918	0.993342
IFT20	1041.46	-0.0515521	0.187018	-0.275653	0.782815	0.993342
IL33	45.731	0.223184	0.818317	0.272736	0.785056	0.993342
INO80D-AS2	189.026	0.0772577	0.280586	0.275344	0.783052	0.993342
IP6K2	4254.78	0.0416092	0.154137	0.26995	0.787199	0.993342
KAT6B	3746.19	-0.0595554	0.216703	-0.274825	0.783451	0.993342
KIF6	222.432	0.0663494	0.245257	0.27053	0.786752	0.993342
LINC01936	5.24745	-0.382913	1.41013	-0.271544	0.785973	0.993342
LINC02453	9.85346	-0.43831	1.63128	-0.268691	0.788168	0.993342
LMNA	37895	0.0543919	0.198958	0.273384	0.784558	0.993342
LRRC34	10.8222	0.323309	1.20423	0.268477	0.788332	0.993342
MAGOH3P	12.1363	0.236002	0.869326	0.271477	0.786025	0.993342
ME1	4169.4	0.0396255	0.147556	0.268545	0.78828	0.993342
MFGE8	5587.41	-0.0419098	0.156231	-0.268256	0.788502	0.993342
MINDY2-DT	24.4364	0.171914	0.637858	0.269518	0.787531	0.993342
MON1A	595.502	-0.0731784	0.26673	-0.274354	0.783812	0.993342
MORF4L2	19640.1	0.0441813	0.162408	0.272039	0.785592	0.993342
MORF4L2-AS1	20.0889	-0.1912	0.703033	-0.271964	0.785649	0.993342
MRPL35P3	14.3974	0.190887	0.709796	0.268932	0.787982	0.993342
MRPS27	5170.6	0.035949	0.133735	0.268807	0.788078	0.993342
MSL3	2033.27	0.0466697	0.169766	0.274906	0.783389	0.993342
MYNN	1167.35	-0.0444764	0.165404	-0.268895	0.788011	0.993342
MYO1B-AS1	15.0964	0.21711	0.799772	0.271465	0.786033	0.993342
MYOSLID	231.922	-0.0716919	0.266488	-0.269025	0.78791	0.993342
MYSM1	2831.2	-0.0547613	0.201424	-0.271871	0.785721	0.993342
NAGPA	1608.25	-0.0516886	0.188819	-0.273747	0.784279	0.993342
NARF-IT1	9.1528	-0.247634	0.924473	-0.267865	0.788803	0.993342
NAT1	192.79	-0.0749428	0.274244	-0.27327	0.784645	0.993342
NEU3	1091.56	-0.0599458	0.219441	-0.273175	0.784718	0.993342
NSA2P7	110.025	-0.0798178	0.295296	-0.270298	0.786931	0.993342
NWD1	52.7464	-0.491569	1.80278	-0.272673	0.785105	0.993342
PAICS	11019.3	0.0706953	0.263141	0.268659	0.788192	0.993342
PAQR3	1759.64	0.0789964	0.289397	0.272969	0.784877	0.993342
PAXIP1	909.508	0.054488	0.202952	0.268478	0.788332	0.993342
PCMTD1	3036.2	-0.0665763	0.24283	-0.274169	0.783955	0.993342
PIK3R4	1880.64	-0.0448469	0.162639	-0.275746	0.782744	0.993342
PIM3	1257.45	0.0653125	0.242557	0.269267	0.787725	0.993342
PLA2G12AP1	40.2202	-0.124593	0.45308	-0.27499	0.783324	0.993342
PLA2G4C	62.7371	-0.11978	0.44715	-0.267875	0.788795	0.993342
PLEKHA2	7738.81	-0.0391272	0.144721	-0.270363	0.786881	0.993342
PRPF4BP1	23.1962	0.164017	0.593715	0.276256	0.782352	0.993342
RBM42	3168.89	-0.0567343	0.20951	-0.270795	0.786549	0.993342
RCAN3	1809.97	0.043504	0.157264	0.276631	0.782063	0.993342
ROGDI	1664.16	-0.0501259	0.18256	-0.274572	0.783645	0.993342
RPL12P4	79.2082	0.098187	0.364386	0.269459	0.787577	0.993342
RPL12P8	31.2782	-0.140206	0.514821	-0.272339	0.785361	0.993342
RPL32P16	23.3473	0.172881	0.643117	0.268817	0.78807	0.993342
RPS21	8117.77	-0.0529413	0.19597	-0.27015	0.787045	0.993342
RUFY3	3606.21	0.0546036	0.197987	0.275793	0.782707	0.993342
S100PBP	2139.21	0.0395583	0.146807	0.269458	0.787578	0.993342
SCARNA9	9.80533	-0.2623	0.968733	-0.270766	0.786571	0.993342
SEC63P1	141.58	0.0738457	0.27123	0.272263	0.78542	0.993342
SEPHS2	2792.35	0.037493	0.138884	0.269959	0.787192	0.993342
SH2D3C	10.3789	-0.918511	3.39286	-0.270719	0.786607	0.993342
SLC25A36	4680.05	0.0534222	0.196823	0.271423	0.786066	0.993342
SLX1B	678.731	-0.0648985	0.235702	-0.275342	0.783054	0.993342
STEAP3-AS1	21.121	0.187809	0.685319	0.274046	0.784049	0.993342
TAB3	2822.61	-0.0521809	0.190679	-0.273658	0.784348	0.993342
TCTN3	6047.4	-0.0447109	0.165274	-0.270527	0.786755	0.993342
TEN1-CDK3	499.273	-0.0782605	0.283434	-0.276115	0.78246	0.993342
THBS2-AS1	23.4154	0.183908	0.67031	0.274363	0.783806	0.993342
TMLHEP1	15.3484	0.205503	0.753693	0.272662	0.785113	0.993342
UBAC1	1660.12	0.0510035	0.185364	0.275154	0.783198	0.993342
UFSP1	49.6438	-0.11855	0.4371	-0.271219	0.786223	0.993342
USP27X-DT	40.629	-0.121152	0.446676	-0.271231	0.786214	0.993342
VTI1A	2323.44	0.0366005	0.133765	0.273618	0.784378	0.993342
WDR11-DT	13.487	-0.343277	1.27609	-0.269006	0.787925	0.993342
ZBTB14	775.011	0.0426666	0.155155	0.274994	0.783321	0.993342
ZNF169	168.434	-0.0796147	0.288009	-0.276431	0.782217	0.993342
ZNF474	6.32909	0.359526	1.32324	0.271701	0.785852	0.993342
ZNF514	1172.9	0.0452537	0.165652	0.273186	0.78471	0.993342
ZNF565	107.442	-0.0868293	0.324264	-0.267774	0.788874	0.993342
ZNF596	256.917	0.0794801	0.295288	0.269161	0.787806	0.993342
ZNF627	938.468	0.0583441	0.215318	0.270968	0.786416	0.993342
ZSCAN31	128.777	0.0924896	0.339838	0.272158	0.785501	0.993342
MEIS3P1	79.1166	-0.111559	0.41749	-0.267214	0.789304	0.993556
SLC25A3	31151.1	-0.0407799	0.152619	-0.267201	0.789315	0.993556
TMEM160	763.531	0.0861509	0.322301	0.2673	0.789238	0.993556
ZNF837	110.552	0.0839416	0.314029	0.267305	0.789234	0.993556
ADGRF3	8.86692	0.414213	1.55587	0.266226	0.790065	0.993778
ATP1A1	28276.3	0.0403833	0.152062	0.265572	0.790569	0.993778
CENPJ	829.573	0.0838187	0.315657	0.265537	0.790595	0.993778
HACE1	1054.29	-0.0421955	0.158563	-0.266113	0.790152	0.993778
KANSL1	3181.94	-0.0440616	0.165317	-0.266528	0.789832	0.993778
LIG4	1336.44	-0.0456415	0.171298	-0.266445	0.789897	0.993778
MAN2A1	7368.17	-0.0449139	0.16915	-0.265528	0.790603	0.993778
MT-TS2	10.0745	-0.232004	0.870334	-0.266569	0.789801	0.993778
PNMA6B	9.80396	0.256164	0.962375	0.266179	0.790101	0.993778
PRR22	51.9251	-0.145121	0.546612	-0.265491	0.790631	0.993778
RPL12P12	14.6748	-0.197171	0.741086	-0.266057	0.790195	0.993778
RPL24P4	100.706	0.0955439	0.358436	0.266558	0.789809	0.993778
RPL7P26	7.81005	0.261816	0.983219	0.266284	0.79002	0.993778
SAMD9	85.1357	-0.114088	0.429272	-0.265771	0.790416	0.993778
SLC39A9	5580.28	0.0484882	0.182555	0.265609	0.79054	0.993778
SNHG22	5.87444	0.327202	1.22815	0.266419	0.789916	0.993778
STRIP1	2126.1	-0.0414143	0.155894	-0.265657	0.790504	0.993778
TRMT61B	665.892	0.0472708	0.177623	0.266129	0.79014	0.993778
ZC3H11B	517.799	0.0500061	0.188195	0.265715	0.790459	0.993778
DDX19A	2522.75	-0.0415414	0.156629	-0.265221	0.790839	0.993885
DDX5	42511.5	0.0364229	0.137423	0.265043	0.790976	0.993885
FRMD3-AS1	11.9097	0.246152	0.928992	0.264967	0.791035	0.993885
GATC	3618.04	0.0385709	0.14561	0.264891	0.791093	0.993885
HS2ST1	3858.99	0.0448308	0.169297	0.264806	0.791159	0.993885
S100A4	69.6679	-0.0985742	0.371925	-0.265038	0.79098	0.993885
THAP3	604.268	0.0500115	0.188764	0.264941	0.791055	0.993885
ZBTB39	673.958	-0.0501878	0.189561	-0.264759	0.791195	0.993885
MYCL-AS1	6.3177	-0.436537	1.6506	-0.264472	0.791416	0.994011
QRICH2	200.913	0.082892	0.313381	0.264509	0.791388	0.994011
ACTN1-DT	5.84627	-0.365077	1.3822	-0.264128	0.791681	0.994047
FLJ42969	11.0271	-0.235638	0.89207	-0.264148	0.791666	0.994047
SLC16A14	751.38	-0.0553371	0.209566	-0.264055	0.791737	0.994047
TAS2R6P	6.20585	-0.312028	1.18172	-0.264046	0.791745	0.994047
YWHAZP4	18.0013	0.172306	0.652509	0.264067	0.791729	0.994047
ACTR3	22738.2	-0.0422933	0.160301	-0.263837	0.791906	0.994174
DOLPP1	665.867	-0.0502595	0.190627	-0.263653	0.792047	0.994276
CHRM5	8.84557	0.290475	1.10284	0.263388	0.792251	0.994306
LNP1	127.071	0.0723214	0.274573	0.263396	0.792246	0.994306
TERF1P5	27.3682	0.140068	0.531559	0.263504	0.792162	0.994306
CBX2	403.758	0.0760311	0.288895	0.263179	0.792413	0.994389
ZNF668	694.348	-0.0544062	0.206752	-0.263146	0.792438	0.994389
CNOT6LP1	38.2292	0.148102	0.563124	0.263001	0.79255	0.994425
ELF2	1689.38	0.0609916	0.232082	0.262802	0.792703	0.994425
RPS27	19984.6	0.0480191	0.182723	0.262797	0.792707	0.994425
ST7	1185.78	0.0416769	0.158546	0.26287	0.792651	0.994425
CIAO2AP2	24.7937	-0.160445	0.611037	-0.262578	0.792875	0.994562
IBA57-DT	5.16801	-0.459329	1.75058	-0.262387	0.793023	0.994606
JDP2-AS1	24.8041	-0.188353	0.717869	-0.262377	0.793031	0.994606
DHODH	257.968	-0.0811211	0.309411	-0.262179	0.793184	0.994608
HCST	8.00474	-0.352443	1.34423	-0.26219	0.793175	0.994608
PPP1R16A	1958.19	-0.0530412	0.202338	-0.262141	0.793213	0.994608
FAM86B3P	223.019	-0.0841702	0.32124	-0.262016	0.793309	0.994631
ZNF691	362.76	0.0592122	0.226034	0.261961	0.793351	0.994631
NUP93	2730.07	0.052154	0.199236	0.26177	0.793499	0.994741
BLOC1S3	465.542	-0.0548807	0.210184	-0.261108	0.794009	0.99479
CAMLG	2408.03	-0.0491442	0.188539	-0.260658	0.794356	0.99479
CD83	228.402	0.07784	0.298284	0.26096	0.794124	0.99479
CSTF1	1900.27	0.0416729	0.160054	0.260368	0.79458	0.99479
DCLRE1A	1021.69	0.0432238	0.165994	0.260393	0.79456	0.99479
FAM102A	1722.95	0.0653448	0.250632	0.26072	0.794308	0.99479
LARP4	4203.61	-0.0426089	0.163124	-0.261206	0.793934	0.99479
LDHAP5	10.5413	0.252415	0.965724	0.261374	0.793804	0.99479
MSX1	143.945	0.087893	0.33767	0.260293	0.794638	0.99479
NOC2LP1	33.5657	-0.133416	0.512897	-0.260123	0.794769	0.99479
OAS3	1479.12	-0.0673403	0.258773	-0.260229	0.794687	0.99479
OR7E125P	8.69209	-0.243847	0.937084	-0.260219	0.794695	0.99479
PFN4	32.2908	0.161212	0.617189	0.261204	0.793935	0.99479
PTPRM	7551.29	0.0391018	0.149918	0.260822	0.79423	0.99479
RDH13	461.146	-0.0487333	0.187242	-0.260269	0.794656	0.99479
RRAD	12.3865	0.300448	1.15151	0.260917	0.794156	0.99479
SPPL3	2808.04	0.036532	0.139765	0.261383	0.793798	0.99479
TMEM191C	21.8894	-0.198356	0.762117	-0.26027	0.794655	0.99479
TPI1P3	101.107	-0.0976625	0.375503	-0.260084	0.794799	0.99479
ZNF134	1409.36	-0.0485079	0.185768	-0.26112	0.794	0.99479
ZSWIM3	281.614	-0.0554603	0.21253	-0.260953	0.794129	0.99479
FAXC	471.626	0.0570063	0.219479	0.259735	0.795068	0.994794
MUSK	59.0767	0.133035	0.512281	0.259691	0.795102	0.994794
SAMHD1	2445.14	-0.0369244	0.142065	-0.259912	0.794932	0.994794
SH3YL1	1193.61	-0.0407443	0.156809	-0.259833	0.794993	0.994794
SRSF10	6967.45	0.0432051	0.166189	0.259975	0.794883	0.994794
DHRS3	9614.91	0.0421562	0.162539	0.259362	0.795356	0.994826
NUBPL	803.164	-0.0403747	0.155618	-0.259448	0.79529	0.994826
PARD6B	175.861	-0.0809564	0.31205	-0.259434	0.7953	0.994826
PHKB	7447.28	0.0415261	0.160119	0.259346	0.795369	0.994826
RRAS	4637	-0.0480914	0.185552	-0.25918	0.795496	0.994911
MRPL17	2616.61	0.051593	0.199139	0.25908	0.795573	0.994932
AKAP8	1516.96	0.04543	0.17555	0.258787	0.7958	0.995036
ARF1	19370.8	-0.0344997	0.133286	-0.258839	0.79576	0.995036
NAIPP4	82.4003	-0.0969111	0.374657	-0.258666	0.795893	0.995036
ZNF322	1302.56	0.0606655	0.234536	0.258662	0.795896	0.995036
AGAP2	53.6058	0.142195	0.550971	0.258081	0.796344	0.995092
AKT3	6848.87	-0.046435	0.179797	-0.258264	0.796204	0.995092
CLDN15	433.533	0.0555561	0.215726	0.257531	0.796769	0.995092
IL6R	46.9655	-0.119044	0.463247	-0.256978	0.797196	0.995092
LRIG3	1027.24	0.0604163	0.234511	0.257627	0.796695	0.995092
METTL1	469.894	0.0737061	0.285617	0.25806	0.796361	0.995092
MIR181B1	4.17537	0.391966	1.5246	0.257095	0.797105	0.995092
NEK8	326.71	-0.0618687	0.240324	-0.257438	0.79684	0.995092
OR2A1-AS1	60.859	0.097124	0.376889	0.257699	0.796639	0.995092
SLC35G2	503.932	0.0501958	0.195286	0.257037	0.79715	0.995092
SLC9A3R2	2950.61	-0.0436564	0.169618	-0.25738	0.796885	0.995092
SNX25	2617.48	0.0422619	0.163872	0.257895	0.796488	0.995092
SPRING1	3733.54	-0.0394224	0.152625	-0.258295	0.796179	0.995092
TBL2	2046.61	0.0387374	0.150572	0.257268	0.796972	0.995092
THY1-AS1	24.4617	0.157273	0.608869	0.258304	0.796172	0.995092
TMEM141	1126.05	-0.0510144	0.197824	-0.257878	0.796501	0.995092
TMEM47	3368.1	0.0546283	0.212091	0.25757	0.796738	0.995092
TOMM40	2846.43	0.0594258	0.231256	0.25697	0.797202	0.995092
UBXN7	4334.34	-0.0565223	0.219036	-0.25805	0.796368	0.995092
UPB1	32.624	0.16837	0.652235	0.258143	0.796297	0.995092
YWHAZP6	8.21195	0.254232	0.989353	0.256968	0.797203	0.995092
C1orf116	4.54082	-0.457581	1.78431	-0.256447	0.797606	0.995145
DCAF7	7821.95	-0.0368849	0.14382	-0.256466	0.797591	0.995145
FAM131B-AS2	693.882	0.0517988	0.201776	0.256714	0.7974	0.995145
PGP	1185.23	0.0769331	0.299592	0.256793	0.797339	0.995145
TMEM109	3235.98	0.0568078	0.221469	0.256504	0.797562	0.995145
TWF1P1	751.677	0.044946	0.175172	0.256581	0.797502	0.995145
IQGAP3	3472.76	0.14011	0.54661	0.256325	0.7977	0.995188
ARID4A	1266.8	-0.0656818	0.257746	-0.254832	0.798853	0.995291
ASAH2	124.628	-0.0783289	0.306915	-0.255214	0.798558	0.995291
ASAP1-IT2	5.12853	-0.373329	1.46771	-0.254362	0.799216	0.995291
AUNIP	149.505	-0.111833	0.437642	-0.255535	0.79831	0.995291
CD320	2463.25	-0.0510672	0.20037	-0.254865	0.798827	0.995291
CDC16	5308.97	0.0367242	0.144456	0.254225	0.799322	0.995291
FAM185A	261.145	0.0549195	0.216371	0.253821	0.799634	0.995291
FAM27C	58.3919	0.106279	0.41911	0.253583	0.799818	0.995291
FHIP1B	1402.23	0.0384992	0.150682	0.2555	0.798337	0.995291
IGSF3	2251.58	-0.044321	0.174361	-0.254191	0.799348	0.995291
LINC00852	9.79815	-0.23093	0.905112	-0.25514	0.798615	0.995291
LMBRD2	1048.68	0.0518594	0.204411	0.253701	0.799727	0.995291
LPIN2	4275.32	0.0381115	0.150289	0.253588	0.799814	0.995291
MGME1	1150.6	-0.0415574	0.163938	-0.253495	0.799886	0.995291
NAP1L1P3	17.2489	0.199521	0.785505	0.254003	0.799493	0.995291
NUBP2	1891.82	-0.0580962	0.228135	-0.254657	0.798988	0.995291
NUTM2B-AS1	2028.59	0.03753	0.146734	0.255769	0.798129	0.995291
PADI3	187.413	-0.0725256	0.283933	-0.255432	0.798389	0.995291
PKN2-AS1	9.89182	0.283525	1.11378	0.254562	0.799061	0.995291
PML	4262.81	-0.0447298	0.176283	-0.253738	0.799698	0.995291
POP7	875.764	0.075506	0.297094	0.254149	0.799381	0.995291
PPP1R14B	8368.38	0.0541504	0.212173	0.255218	0.798554	0.995291
PRDM10	881.585	0.0488754	0.19137	0.255397	0.798416	0.995291
PRSS53	155.938	0.0768383	0.301962	0.254463	0.799138	0.995291
R3HCC1L	1022.53	-0.0431335	0.169062	-0.255134	0.79862	0.995291
RELA-DT	115.542	-0.0988777	0.387917	-0.254894	0.798805	0.995291
RPL13P5	181.767	-0.0726041	0.28555	-0.254261	0.799294	0.995291
RPL39P16	5.53305	0.308317	1.20373	0.256134	0.797847	0.995291
TMEM219	3104.01	0.0451144	0.177612	0.254005	0.799492	0.995291
TOGARAM2	48.5701	-0.137694	0.54274	-0.253702	0.799726	0.995291
TTC37	9420.72	0.0456605	0.17894	0.255172	0.798591	0.995291
TUBA4B	16.5972	-0.369414	1.44691	-0.255312	0.798482	0.995291
VAC14-AS1	12.1071	-0.211879	0.827464	-0.256058	0.797906	0.995291
WASF1	1716.22	0.0434284	0.171084	0.253843	0.799617	0.995291
ZNF133	562.038	0.0438866	0.173122	0.253501	0.799881	0.995291
ANKRD2	10.5232	0.384797	1.53942	0.249962	0.802617	0.995308
AP3M1	5843.11	0.0485849	0.193747	0.250765	0.801996	0.995308
ARL2	4196.31	0.0551753	0.220971	0.249694	0.802824	0.995308
ATXN2-AS	5.3084	-0.376499	1.51017	-0.249309	0.803122	0.995308
CA11	1289.47	0.0605346	0.242563	0.249562	0.802926	0.995308
CACFD1	936.845	-0.0478634	0.191743	-0.249623	0.802879	0.995308
CCZ1P1	52.9633	-0.115143	0.457517	-0.25167	0.801296	0.995308
CYP1A1	48.3756	-0.1096	0.432587	-0.25336	0.79999	0.995308
DDAH2	2850.24	0.0558843	0.222579	0.251076	0.801755	0.995308
DNMT1	7061.27	-0.0581231	0.230205	-0.252484	0.800667	0.995308
DYNLRB2	38.4903	-0.129149	0.515675	-0.250446	0.802243	0.995308
E2F5	463.314	-0.0475394	0.188063	-0.252785	0.800435	0.995308
EEF1B2P6	363.058	-0.0610856	0.242087	-0.252329	0.800787	0.995308
EIF5A	28109.2	-0.0493559	0.197312	-0.250142	0.802477	0.995308
ENO1-AS1	6.5218	-0.34979	1.3871	-0.252174	0.800907	0.995308
FAM86B1	99.39	-0.075644	0.303545	-0.249202	0.803205	0.995308
FOXE1	124.468	-0.0858329	0.341576	-0.251285	0.801594	0.995308
GFPT1	5150.83	-0.0378264	0.150763	-0.250899	0.801892	0.995308
GIGYF1	3446.95	-0.0447976	0.178778	-0.250577	0.802141	0.995308
HSPA1L	130.984	0.0691206	0.275341	0.251036	0.801786	0.995308
IER5L-AS1	6.96054	-0.301245	1.20521	-0.249952	0.802625	0.995308
KLHDC1	98.0463	0.0808629	0.324285	0.249357	0.803085	0.995308
LINC00526	61.308	-0.105058	0.417525	-0.251621	0.801334	0.995308
LINC00957	43.8698	-0.132532	0.528402	-0.250817	0.801955	0.995308
LINC02223	21.5604	0.268781	1.06883	0.251472	0.801449	0.995308
MACROH2A2	629.517	0.0469583	0.185958	0.252521	0.800638	0.995308
MAGEC3	25.1648	0.160687	0.639515	0.251263	0.80161	0.995308
MIR570	9.43445	-0.220284	0.879428	-0.250486	0.802212	0.995308
MT-TH	70.8906	-0.0858726	0.341272	-0.251625	0.801331	0.995308
NOP58	2741.07	0.0510648	0.204369	0.249865	0.802692	0.995308
NUP58	3537.97	0.0462684	0.184069	0.251365	0.801532	0.995308
PACC1	579.146	-0.0439623	0.174106	-0.252504	0.800652	0.995308
PARL	1516.38	0.040957	0.164002	0.249734	0.802793	0.995308
PLP2	7323.98	0.0416344	0.165191	0.252037	0.801012	0.995308
PPP1R7	4394.1	0.0433113	0.172534	0.251031	0.80179	0.995308
RNF34	1581.74	-0.0393128	0.156375	-0.251401	0.801504	0.995308
RPL5	36457.5	-0.0388347	0.154649	-0.251116	0.801725	0.995308
RUVBL2	5125.52	0.0551046	0.217604	0.253233	0.800088	0.995308
SIKE1	1905.81	-0.0470385	0.186064	-0.252808	0.800417	0.995308
SNHG25	56.2037	0.128711	0.516108	0.249388	0.80306	0.995308
SPIDR	2076.66	-0.0426382	0.169472	-0.251594	0.801355	0.995308
SSBP3	1858.63	0.0466967	0.186674	0.250151	0.802471	0.995308
STX7	5105.83	0.0372378	0.14805	0.251521	0.801411	0.995308
SUDS3	3370.08	0.0322496	0.129076	0.24985	0.802704	0.995308
TBXA2R	194.746	0.0781357	0.308914	0.252937	0.800317	0.995308
TRUB1	2780.68	0.0392772	0.156356	0.251203	0.801657	0.995308
TRUB2	2189.1	-0.0349643	0.139914	-0.249898	0.802666	0.995308
USP38-DT	22.555	0.182474	0.724594	0.251829	0.801173	0.995308
VWA1	5.05717	0.442397	1.77497	0.249243	0.803173	0.995308
YDJC	846.71	-0.0655304	0.258927	-0.253084	0.800203	0.995308
YRDC	651.767	-0.0565681	0.225255	-0.251129	0.801715	0.995308
YY1	6224.86	-0.0332522	0.132869	-0.250262	0.802385	0.995308
ZC3H8	429.565	0.0504782	0.201979	0.249918	0.802651	0.995308
ZNF35	472.067	0.0483959	0.194017	0.249442	0.803019	0.995308
ZNF41	793.232	0.0545981	0.216339	0.252373	0.800753	0.995308
AGPAT2	2402.35	0.0555719	0.223109	0.24908	0.803299	0.995351
POLR3F	875.697	-0.0442266	0.177641	-0.248966	0.803387	0.995385
MAP1LC3B2	513.983	0.0432826	0.173939	0.248838	0.803486	0.995433
HEIH	852.211	-0.0508625	0.20462	-0.24857	0.803693	0.995449
MESD	3670.69	-0.0345836	0.139069	-0.248679	0.803609	0.995449
RABGGTA	875.863	0.0510458	0.205407	0.248511	0.803739	0.995449
RPL26P6	120.017	0.0769443	0.309459	0.248641	0.803638	0.995449
DEPDC4	31.2084	0.162116	0.653187	0.248192	0.803986	0.99568
CDC37L1	890.787	0.04658	0.18783	0.24799	0.804142	0.995799
ABHD11-AS1	88.8086	-0.0900111	0.371309	-0.242416	0.808458	0.995872
AIMP2	709.331	0.0657752	0.273875	0.240165	0.810202	0.995872
AKAP10	2094.71	-0.0393452	0.164575	-0.239072	0.81105	0.995872
ANXA11	11617	0.0293387	0.124321	0.235991	0.813439	0.995872
ARF5	4850.51	0.0442608	0.185703	0.238342	0.811616	0.995872
ARHGAP5-AS1	128.071	0.0893889	0.368924	0.242296	0.808551	0.995872
ASH1L-AS1	57.4301	0.110781	0.455168	0.243385	0.807707	0.995872
ATAD5	329.887	0.0823678	0.350325	0.235118	0.814117	0.995872
B3GALNT2	2058.9	-0.0403268	0.170652	-0.236311	0.813191	0.995872
BBS2	3084.35	-0.0347852	0.144059	-0.241465	0.809195	0.995872
BCLAF1P2	1646.82	0.0500796	0.210674	0.237711	0.812105	0.995872
BORCS8-MEF2B	206.134	0.428352	1.80167	0.237753	0.812073	0.995872
BPNT2	8416.56	-0.0356096	0.145399	-0.244909	0.806527	0.995872
C17orf113	47.0368	0.133924	0.561192	0.238641	0.811384	0.995872
C19orf47	513.292	-0.0714585	0.290397	-0.246072	0.805627	0.995872
CA12	9.55652	0.293984	1.21309	0.242343	0.808514	0.995872
CALM2P3	5.77663	0.270554	1.10376	0.245121	0.806363	0.995872
CDK2AP2P2	4.00321	0.317067	1.32607	0.239103	0.811026	0.995872
CHCHD3P3	42.9117	0.117807	0.478168	0.246373	0.805394	0.995872
CHMP4B	7247.96	0.0328367	0.138366	0.237318	0.81241	0.995872
CHP1	6792.23	-0.0346118	0.143041	-0.241971	0.808802	0.995872
CHST6	19.7583	-0.222392	0.929955	-0.239143	0.810994	0.995872
CLIC4P3	55.2235	0.109693	0.466724	0.235027	0.814188	0.995872
COX7CP1	20.0043	-0.153125	0.648809	-0.236009	0.813426	0.995872
CPT1C	1023.28	-0.0486284	0.204818	-0.237422	0.81233	0.995872
CTTNBP2NL	3544.51	-0.0455147	0.184085	-0.247249	0.804716	0.995872
CYP24A1	5.3624	-0.518038	2.11242	-0.245234	0.806275	0.995872
CYP2U1	2538.69	0.0338918	0.144151	0.235112	0.814122	0.995872
CYSLTR1	26.4143	-0.186591	0.757983	-0.246168	0.805552	0.995872
DGKH	1185.15	-0.0448745	0.181577	-0.247137	0.804802	0.995872
DNAJB12	4132.68	-0.0370312	0.152777	-0.242387	0.80848	0.995872
EEF1AKMT1	398.638	0.0605581	0.24551	0.246662	0.805169	0.995872
EFHD2-AS1	7.08702	-0.332466	1.35985	-0.244488	0.806853	0.995872
EGR1	1260.62	-0.201183	0.817823	-0.245999	0.805683	0.995872
EIF2AK3-DT	54.2214	-0.12306	0.510064	-0.241263	0.809351	0.995872
ESRRAP2	5.83796	0.264467	1.08462	0.243834	0.807359	0.995872
FABP5P7	514.546	0.0592689	0.243898	0.243007	0.808	0.995872
FLJ46284	8.70545	0.257441	1.05859	0.243192	0.807856	0.995872
FNTA	3204.2	0.0417075	0.174444	0.239088	0.811038	0.995872
FOXL2NB	51.4173	-0.129187	0.545259	-0.236928	0.812712	0.995872
FTH1P23	1075.33	-0.0430202	0.182983	-0.235105	0.814127	0.995872
GALK1	903.853	0.062686	0.261025	0.240153	0.810212	0.995872
GAPDHP1	117.678	-0.0788221	0.323852	-0.243389	0.807704	0.995872
GAPVD1	3576.99	0.0549203	0.233712	0.234992	0.814215	0.995872
GATA2	264.734	-0.055597	0.235223	-0.236359	0.813154	0.995872
GLUD1P3	130.74	-0.082457	0.347459	-0.237315	0.812413	0.995872
GNAQP1	35.5963	-0.136384	0.580139	-0.235088	0.81414	0.995872
GNG5P2	9.19052	0.226623	0.915418	0.247562	0.804473	0.995872
GRK6	1443.16	0.055494	0.230412	0.240847	0.809674	0.995872
GTF2H3	1986.02	-0.0405256	0.172058	-0.235534	0.813794	0.995872
H2AC18	110.29	-0.0937161	0.394713	-0.237429	0.812324	0.995872
H2AC19	110.29	-0.0937161	0.394713	-0.237429	0.812324	0.995872
HDHD3	582.378	0.0445204	0.186393	0.238853	0.81122	0.995872
HES6	198.524	-0.0959056	0.393853	-0.243506	0.807614	0.995872
HIGD2A	2312.48	0.040982	0.169554	0.241705	0.809009	0.995872
HIRA	2493.28	0.0368241	0.153427	0.240011	0.810322	0.995872
HMBOX1	679.833	-0.0392797	0.167044	-0.235146	0.814096	0.995872
HS3ST3B1	271.816	0.0786466	0.32116	0.244883	0.806547	0.995872
HS6ST1P1	67.4817	-0.0906514	0.372561	-0.24332	0.807758	0.995872
HSBP1L1	868.704	0.0353778	0.149301	0.236957	0.81269	0.995872
IKBKG	932.761	-0.04995	0.209129	-0.238848	0.811224	0.995872
IRF2BPL	8356.78	-0.0395922	0.168086	-0.235547	0.813784	0.995872
JMJD8	2537.17	-0.0344894	0.140406	-0.24564	0.805961	0.995872
KDM4A	3912.23	-0.0373682	0.156567	-0.238671	0.81136	0.995872
KIF1C	15934.1	0.0363854	0.154469	0.235552	0.81378	0.995872
KLHL10	7.12079	-0.387392	1.62726	-0.238065	0.811831	0.995872
KRT8P46	16.6373	0.178066	0.727726	0.244689	0.806697	0.995872
KRTAP2-2	8.3627	-0.240099	0.978415	-0.245396	0.80615	0.995872
LINC00649	13.7151	0.252873	1.06245	0.238008	0.811875	0.995872
LINC01341	60.3062	-0.096637	0.408516	-0.236556	0.813001	0.995872
LINC01910	15.5323	-0.232874	0.940723	-0.247548	0.804484	0.995872
LNCATV	18.8895	-0.17263	0.719274	-0.240005	0.810326	0.995872
LNPK	2708.59	0.0406872	0.169524	0.240008	0.810324	0.995872
LTO1	792.598	-0.0428013	0.175249	-0.244232	0.807051	0.995872
LY6G5C	40.8174	-0.152247	0.636486	-0.239199	0.810951	0.995872
LYPD6B	6.74696	0.392612	1.66848	0.235312	0.813967	0.995872
MEAF6	2299.68	0.0587736	0.246407	0.238523	0.811476	0.995872
METTL21EP	4.29448	0.359942	1.47725	0.243657	0.807496	0.995872
MFSD3	1407	0.047705	0.196135	0.243225	0.807831	0.995872
MLLT10	1975.23	0.0395116	0.161417	0.24478	0.806627	0.995872
MORN4	1213.55	-0.036608	0.151113	-0.242255	0.808582	0.995872
MSMO1	8434.77	0.050795	0.210716	0.241059	0.809509	0.995872
MUC20-OT1	1255.65	-0.0385526	0.158072	-0.243893	0.807314	0.995872
MVB12A	1379.03	0.0457631	0.189903	0.240981	0.80957	0.995872
MYEF2	5871.69	0.0333709	0.138912	0.240231	0.810151	0.995872
NASPP1	10.3131	0.220169	0.896707	0.245531	0.806046	0.995872
NELFCD	3633.03	-0.0327717	0.13338	-0.245702	0.805913	0.995872
NFX1	2464.53	0.033758	0.136839	0.246698	0.805142	0.995872
NOTCH3	40.0684	-0.142564	0.579244	-0.246121	0.805589	0.995872
NPIPA2	179.637	-0.0653055	0.26842	-0.243296	0.807776	0.995872
NPIPB9	23.8859	-0.139916	0.584	-0.239583	0.810653	0.995872
ODC1	6285.7	-0.0583014	0.242965	-0.239959	0.810362	0.995872
ODF3L1	11.6676	0.271589	1.15591	0.234958	0.814241	0.995872
PACERR	6.76721	0.289986	1.21578	0.238518	0.81148	0.995872
PCID2	2200.15	0.0396198	0.166117	0.238505	0.811489	0.995872
PDCL3P4	126.555	-0.106809	0.451242	-0.236699	0.81289	0.995872
PDK3	353.021	0.0767171	0.316151	0.242659	0.808269	0.995872
PEX16	618.875	-0.0535905	0.217934	-0.245903	0.805758	0.995872
PHOSPHO1	14.3285	-0.196555	0.818735	-0.240071	0.810275	0.995872
PMS2P5	53.5374	-0.102056	0.424468	-0.240433	0.809995	0.995872
PNKP	1442.05	-0.0510229	0.208008	-0.245293	0.80623	0.995872
POT1-AS1	159.843	0.079007	0.321901	0.245439	0.806117	0.995872
PPM1L	440.84	-0.0770318	0.326604	-0.235857	0.813544	0.995872
PPP3CC	1304.22	-0.0422823	0.175519	-0.240899	0.809634	0.995872
PRADC1	373.998	-0.0625639	0.264734	-0.236327	0.813179	0.995872
PRR34	35.9006	0.115573	0.485152	0.238221	0.81171	0.995872
PTDSS2	1938.14	0.040481	0.170477	0.237458	0.812302	0.995872
PWWP3A	3189.09	-0.0310928	0.131207	-0.236976	0.812676	0.995872
RANBP10	1669.73	-0.0395794	0.165679	-0.238892	0.811189	0.995872
RBM25	8769.15	0.0364077	0.150175	0.242435	0.808443	0.995872
RBMXP2	28.8217	0.131759	0.555985	0.236983	0.81267	0.995872
RND3	4273.58	0.0557761	0.229912	0.242598	0.808317	0.995872
RNU6-36P	6.8751	-0.264574	1.10659	-0.23909	0.811036	0.995872
RP2	1640.55	0.0410805	0.16817	0.244281	0.807014	0.995872
RPL18	20352.9	-0.0474332	0.19191	-0.247164	0.804781	0.995872
RPL4P3	28.9105	0.139859	0.590441	0.236872	0.812756	0.995872
RPL9P25	13.4962	0.182257	0.746629	0.244106	0.807149	0.995872
RPL9P7	2883.2	0.0464138	0.187448	0.24761	0.804437	0.995872
RPP38-DT	16.939	-0.162684	0.691861	-0.23514	0.8141	0.995872
RPRD2	3625.8	-0.0475898	0.197853	-0.240531	0.809918	0.995872
RPS11	30758	0.0389393	0.16386	0.237638	0.812162	0.995872
SBNO2	2488.68	0.0364073	0.1541	0.236258	0.813233	0.995872
SCD5	2625.39	-0.0319288	0.134205	-0.237911	0.81195	0.995872
SCX	60.4219	0.127392	0.520358	0.244817	0.806598	0.995872
SDHAP4	795.105	-0.039323	0.160115	-0.245592	0.805998	0.995872
SDSL	339.886	0.064541	0.261489	0.246821	0.805047	0.995872
SEC11A	6942.98	0.0366757	0.14808	0.247675	0.804386	0.995872
SEC22B	8693.64	0.0329236	0.136874	0.240539	0.809912	0.995872
SEC61B	3802.81	0.0412936	0.173543	0.237945	0.811924	0.995872
SEMA5B	18.2585	0.281998	1.18222	0.238532	0.811468	0.995872
SLC22A5	1159.31	0.0379097	0.153324	0.247253	0.804713	0.995872
SLC2A14	82.7385	0.0871363	0.35804	0.243371	0.807718	0.995872
SLC35A3	1315.14	0.0638716	0.26033	0.245349	0.806186	0.995872
SLC39A4	148.671	-0.0774611	0.319445	-0.242486	0.808403	0.995872
SLC44A3-AS1	46.5365	0.120909	0.498244	0.24267	0.808261	0.995872
SLC7A8	1193.05	-0.0829177	0.350823	-0.236352	0.81316	0.995872
SLCO4A1-AS2	5.72277	-0.29877	1.22583	-0.243729	0.807441	0.995872
SMARCD2	3814.89	0.0354371	0.146647	0.24165	0.809051	0.995872
SMCHD1	4300.75	-0.0442515	0.182636	-0.242293	0.808553	0.995872
SMG5	5275.32	-0.0355384	0.149188	-0.238211	0.811717	0.995872
SMG8	1651.9	0.0326199	0.137168	0.23781	0.812029	0.995872
SNHG16	3705.38	-0.0388169	0.163576	-0.237302	0.812423	0.995872
SNHG5	1884.71	-0.0654615	0.266948	-0.245222	0.806285	0.995872
SOD2-OT1	36.6842	-0.163239	0.662892	-0.246253	0.805486	0.995872
SPTLC3	859.581	0.0487617	0.199403	0.244539	0.806813	0.995872
SRSF11	10943.4	-0.0329048	0.133834	-0.245863	0.805788	0.995872
SS18	5505.62	0.0343897	0.145584	0.236219	0.813263	0.995872
STK11	3735.17	0.040544	0.169114	0.239744	0.810529	0.995872
STXBP1	3668.91	0.0409485	0.172558	0.237304	0.812421	0.995872
TAF12	1003.32	0.0345187	0.145015	0.238035	0.811854	0.995872
TBC1D8B	1434.76	-0.0619128	0.255925	-0.241918	0.808844	0.995872
TCF7L1	275.788	0.0537467	0.226719	0.237064	0.812607	0.995872
TGFBRAP1	3221.09	-0.0363076	0.153992	-0.235776	0.813606	0.995872
THOP1	2731.81	0.0551737	0.232631	0.237172	0.812523	0.995872
TMED7-TICAM2	832.41	0.0806395	0.333639	0.241697	0.809015	0.995872
TMEM100	6.12509	-0.333944	1.40615	-0.237488	0.812279	0.995872
TRIR	6034.03	0.0571241	0.237769	0.24025	0.810136	0.995872
TRNAU1AP	956.463	0.0431492	0.178159	0.242195	0.808629	0.995872
TRPC3	93.9993	-0.0826753	0.334258	-0.247339	0.804646	0.995872
UBE2R2	5203.43	-0.0296732	0.125575	-0.236299	0.813201	0.995872
UBTD2	1783.26	-0.0414162	0.170159	-0.243398	0.807697	0.995872
ZNF17	396.943	0.0453437	0.192641	0.235379	0.813915	0.995872
ZNF230	211.085	-0.0598229	0.243869	-0.245307	0.806218	0.995872
ZNF433-AS1	139.925	0.0718047	0.300721	0.238775	0.81128	0.995872
ZNF487	196.683	0.064293	0.270233	0.237916	0.811946	0.995872
ZNF497-AS1	20.3343	-0.160869	0.660994	-0.243374	0.807716	0.995872
ZNF823	165.189	-0.0624679	0.265401	-0.235372	0.81392	0.995872
AMY1A	4.70054	0.420134	1.79062	0.23463	0.814496	0.995905
AMY1B	4.70054	0.420134	1.79062	0.23463	0.814496	0.995905
AMY1C	4.70054	0.420134	1.79062	0.23463	0.814496	0.995905
XRCC2	452.882	-0.0780172	0.332535	-0.234613	0.814509	0.995905
HLA-DMA	417.41	0.0692724	0.295428	0.234481	0.814611	0.995957
CEP350	3505.66	0.0582793	0.248699	0.234337	0.814723	0.995987
ETF1P2	57.4757	0.0946859	0.4044	0.234139	0.814877	0.995987
LINC02925	197.266	0.0608561	0.25988	0.23417	0.814853	0.995987
SPECC1L-ADORA2A	37.8782	0.657344	2.80609	0.234256	0.814786	0.995987
EIF4E2	4606.71	0.0370585	0.158415	0.233933	0.815037	0.996109
ZFTRAF1	2702.15	-0.0415297	0.177601	-0.233837	0.815112	0.996127
ACOT11	149.871	0.0667123	0.286674	0.232712	0.815985	0.996338
BASP1-AS1	20.3355	0.166156	0.713327	0.232931	0.815815	0.996338
CCNT2-AS1	171.982	-0.0709743	0.305051	-0.232664	0.816023	0.996338
CDK5RAP2	4081.05	0.032958	0.141575	0.232795	0.815921	0.996338
CNTN5	8.19515	-0.220423	0.94578	-0.233059	0.815715	0.996338
ERICH1	647.688	0.0466304	0.200066	0.233075	0.815703	0.996338
GJC2	113.629	-0.0717824	0.307371	-0.233537	0.815345	0.996338
MAMDC2-AS1	25.3809	0.133506	0.572636	0.233143	0.815651	0.996338
NSFP1	812.774	-0.0380392	0.16359	-0.232528	0.816128	0.996338
NUP42	995.844	-0.0395327	0.170015	-0.232525	0.81613	0.996338
RHOG	2011.97	-0.0396493	0.170181	-0.232984	0.815774	0.996338
S100A10	5542.55	0.037744	0.162241	0.232642	0.81604	0.996338
TPM1-AS	56.7848	0.122661	0.525861	0.233258	0.815561	0.996338
TWNK	1013.78	-0.0490379	0.210958	-0.232453	0.816186	0.996338
ZNF875	882.042	-0.0393152	0.168766	-0.232956	0.815795	0.996338
MPND	384.87	-0.059593	0.256454	-0.232373	0.816248	0.99634
PRKAR1A	18116.1	0.0377832	0.162777	0.232116	0.816448	0.996511
MICOS13	1314.66	0.0556367	0.2398	0.232013	0.816528	0.996512
PGK1P1	9.0858	0.213188	0.919189	0.231931	0.816592	0.996512
TM2D2	2517.31	0.0477293	0.205834	0.231882	0.81663	0.996512
CSNK2A1	8778.55	-0.0493724	0.213009	-0.231785	0.816705	0.99653
DLG5	12701.9	0.033225	0.143428	0.231649	0.816811	0.996586
ACTG1P25	5.36732	-0.348714	1.50991	-0.23095	0.817354	0.996588
ATP6V0D2	42.9012	-0.240575	1.04099	-0.231102	0.817236	0.996588
C8G	6.53227	0.33106	1.43174	0.231229	0.817137	0.996588
CCDC6	4717.29	0.0357955	0.154761	0.231295	0.817086	0.996588
PITX1-AS1	20.7365	0.168245	0.727056	0.231406	0.816999	0.996588
RPL4P6	12.3717	-0.25346	1.09708	-0.231032	0.81729	0.996588
TNKS2-DT	23.9105	0.151459	0.654366	0.231459	0.816958	0.996588
ZC2HC1C	121.461	0.0798565	0.345253	0.231298	0.817083	0.996588
ZNF579	1680.85	0.0417647	0.180834	0.230956	0.817349	0.996588
FJX1	918.914	-0.080797	0.350161	-0.230742	0.817515	0.996638
PRPF38B	3571.57	-0.0327347	0.141829	-0.230804	0.817467	0.996638
CSNK1D	8071.23	-0.0276754	0.12004	-0.230551	0.817664	0.996746
AATF	3199.15	-0.0405368	0.180428	-0.22467	0.822236	0.996809
ABCB10	1477.49	0.03493	0.160235	0.217993	0.827435	0.996809
ACSF3	1119.43	0.0425752	0.198862	0.214094	0.830474	0.996809
ACTG2	11.3783	-0.310161	1.53483	-0.202082	0.839852	0.996809
ADAM23	3632.87	-0.0330826	0.148371	-0.222973	0.823557	0.996809
ADAR	16319.3	-0.0359716	0.161312	-0.222994	0.82354	0.996809
ADCK2	957.816	-0.0384025	0.192495	-0.199499	0.841872	0.996809
ADCK5	357.161	-0.0502906	0.244633	-0.205575	0.837123	0.996809
AFDN-DT	11.6509	-0.191115	0.844821	-0.22622	0.821031	0.996809
AFTPH-DT	19.7314	-0.152801	0.719736	-0.212301	0.831872	0.996809
AKAP11	4588.08	-0.0476541	0.22628	-0.210598	0.833201	0.996809
AKAP8L	2505.87	-0.0387124	0.175337	-0.220788	0.825258	0.996809
AMH	27.5933	-0.148715	0.676294	-0.219897	0.825951	0.996809
ANKRD27	1736.47	0.0332729	0.160497	0.207312	0.835766	0.996809
ANKRD45	124.398	-0.343217	1.71144	-0.200542	0.841056	0.996809
APOE	57.8086	0.14855	0.675827	0.219804	0.826023	0.996809
APOL2	1953.29	-0.0283335	0.137569	-0.205959	0.836823	0.996809
ARID1B	4698.35	-0.0396497	0.173333	-0.22875	0.819064	0.996809
ARL4C	15284.7	0.0293821	0.129655	0.226618	0.820721	0.996809
ARMH1	35.5209	-0.158005	0.694915	-0.227374	0.820133	0.996809
ASCC1	2414.47	-0.0367016	0.163931	-0.223885	0.822847	0.996809
ASMTL-AS1	72.5054	0.0756172	0.37298	0.202738	0.83934	0.996809
ATF2	3616.08	-0.0382429	0.184267	-0.207541	0.835587	0.996809
ATF7	3107.79	-0.0507955	0.223265	-0.227512	0.820026	0.996809
ATG13	6192.26	-0.0255818	0.12758	-0.200515	0.841078	0.996809
ATP6V1E2	176.21	-0.0639635	0.288916	-0.221391	0.824788	0.996809
ATP8B5P	35.5444	-0.22571	1.0105	-0.223366	0.823251	0.996809
ATRAID	4622.05	0.0333049	0.152476	0.218428	0.827096	0.996809
ATXN10	9633.33	0.0373806	0.186224	0.200729	0.84091	0.996809
BAG1	1484.97	0.0582614	0.274884	0.211949	0.832147	0.996809
BATF3	41.8212	0.194265	0.86866	0.223638	0.823039	0.996809
BAX	4723.15	0.0338506	0.154701	0.218813	0.826796	0.996809
BCLAF1P1	16.3372	0.150623	0.706129	0.213307	0.831087	0.996809
BDH2	2897.88	0.0406895	0.185758	0.219046	0.826614	0.996809
BMS1P15	43.5603	0.0961192	0.452127	0.212593	0.831644	0.996809
BOD1L1	4298.07	-0.0369093	0.181638	-0.203203	0.838977	0.996809
BPHL	820.968	0.0391215	0.183784	0.212867	0.831431	0.996809
BRMS1	1890.38	0.0397238	0.196386	0.202274	0.839703	0.996809
BTBD6	1492.93	0.0420704	0.204413	0.205811	0.836939	0.996809
BTF3L4P3	45.132	-0.0962775	0.446094	-0.215823	0.829125	0.996809
C12orf60	54.6804	-0.0852036	0.409517	-0.208059	0.835183	0.996809
C19orf73	23.8249	-0.147769	0.685062	-0.215701	0.829221	0.996809
C3orf18	399.633	0.050851	0.233694	0.217596	0.827744	0.996809
C9orf78	2260.69	-0.0305507	0.136063	-0.224533	0.822343	0.996809
CACNB2	38.0186	-0.126505	0.578707	-0.218599	0.826963	0.996809
CANX	57602.7	-0.0271341	0.131996	-0.205569	0.837128	0.996809
CAPN10-DT	126.627	-0.0641427	0.311362	-0.206007	0.836785	0.996809
CCDC127	1391.12	-0.0305074	0.152027	-0.20067	0.840956	0.996809
CCDC146	177.934	0.0675759	0.303943	0.222331	0.824056	0.996809
CCDC7	101.461	-0.0760307	0.368343	-0.206413	0.836469	0.996809
CCND3	1765.83	-0.0391046	0.192483	-0.203158	0.839011	0.996809
CCT6P3	167.438	0.0559192	0.269318	0.207633	0.835516	0.996809
CD109	6538.74	0.0597397	0.284121	0.210261	0.833464	0.996809
CD177P1	8.48761	-0.342931	1.604	-0.213797	0.830705	0.996809
CDC42EP2	400.178	-0.0583464	0.271607	-0.21482	0.829908	0.996809
CDCA4	1038.66	-0.0636273	0.313667	-0.20285	0.839253	0.996809
CDK10	2503.13	0.0462714	0.209154	0.221231	0.824913	0.996809
CDKN2AIP	1036.97	0.0432016	0.191422	0.225688	0.821444	0.996809
CEP72	137.957	-0.0846962	0.402165	-0.210601	0.833199	0.996809
CHRNA9	5.52442	-0.385455	1.80479	-0.213573	0.83088	0.996809
CHTOP	3962.19	0.031154	0.139238	0.223746	0.822955	0.996809
CIB2	130.661	-0.0610332	0.287467	-0.212314	0.831862	0.996809
CLCN3	8860.96	0.0492152	0.223606	0.220098	0.825795	0.996809
CLCN6	1909.41	-0.0393842	0.180108	-0.21867	0.826907	0.996809
CNIH2	43.0887	0.109866	0.544034	0.201946	0.839959	0.996809
CNOT1	14619	-0.0396669	0.198587	-0.199745	0.84168	0.996809
COL3A1	13.2379	-0.192786	0.875442	-0.220215	0.825704	0.996809
COLEC12	467.692	0.0763791	0.356716	0.214117	0.830456	0.996809
COX17	600.202	-0.0493831	0.223017	-0.221432	0.824756	0.996809
CROT	914.252	0.0395476	0.175597	0.225217	0.82181	0.996809
CSNK2A2	4616.14	0.0333244	0.154191	0.216124	0.828891	0.996809
CSTF2	965.551	-0.03609	0.165178	-0.218492	0.827046	0.996809
CYTH2	5728.78	-0.0339347	0.151832	-0.223502	0.823145	0.996809
DARS2	1792.09	0.0468351	0.204785	0.228704	0.819099	0.996809
DDRGK1	1692.05	0.0448283	0.198956	0.225318	0.821732	0.996809
DDX17	35209.1	-0.0303233	0.144232	-0.21024	0.83348	0.996809
DDX31	680.021	-0.0425179	0.190344	-0.223374	0.823245	0.996809
DENND6B	425.214	-0.0614198	0.29074	-0.211253	0.83269	0.996809
DEPTOR	56.989	-0.12325	0.611913	-0.201418	0.840372	0.996809
DGAT1	1281.98	-0.0382424	0.167845	-0.227844	0.819768	0.996809
DHTKD1	1614.27	-0.0331817	0.158018	-0.209987	0.833678	0.996809
DIPK1B	33.5673	-0.133102	0.642472	-0.207171	0.835876	0.996809
DIS3L2	1439.02	-0.0360458	0.16724	-0.215533	0.829351	0.996809
DLL3	44.2126	0.0985639	0.480504	0.205126	0.837474	0.996809
DNAAF5	2448.8	-0.035665	0.156598	-0.227748	0.819842	0.996809
DPF1	150.147	0.106633	0.501184	0.212763	0.831512	0.996809
DPY19L2P1	16.0966	-0.75789	3.57295	-0.212119	0.832014	0.996809
DRG1P1	54.9649	0.0922321	0.409764	0.225086	0.821912	0.996809
DRG2	1374.98	0.0398407	0.191466	0.208082	0.835165	0.996809
DUS2	603.321	0.0437371	0.202105	0.216408	0.82867	0.996809
EDARADD	6.3282	0.311363	1.39981	0.222432	0.823977	0.996809
EEF1A1P11	10161.4	0.0376835	0.17336	0.217371	0.827919	0.996809
EEF1B2P3	99.2369	0.0749786	0.357836	0.209534	0.834032	0.996809
EIF2S3B	625.931	-0.0356979	0.174495	-0.204578	0.837902	0.996809
EME1	328.372	0.0830776	0.416371	0.199528	0.84185	0.996809
ENTPD3-AS1	44.0768	-0.0966967	0.482939	-0.200225	0.841304	0.996809
EOLA2-DT	78.2724	0.0988623	0.448212	0.220571	0.825427	0.996809
EPAS1	5399.65	-0.0551699	0.272573	-0.202404	0.839601	0.996809
EPB41	2378.54	-0.0397151	0.177748	-0.223435	0.823197	0.996809
ERCC1	4012.8	0.0311179	0.150998	0.206081	0.836727	0.996809
ERFL	30.6181	0.103127	0.508294	0.202888	0.839222	0.996809
ERMARD	951.339	0.0392455	0.18174	0.215943	0.829033	0.996809
EXOSC4	619.485	0.0621652	0.273961	0.226912	0.820492	0.996809
FAM114A2	1409.13	0.0377027	0.178678	0.211009	0.83288	0.996809
FAM120B	3070.38	-0.0266694	0.12629	-0.211175	0.832751	0.996809
FAM167A	2845.05	0.0492375	0.242415	0.203112	0.839047	0.996809
FAM199X	4533.77	-0.0380546	0.16736	-0.227382	0.820127	0.996809
FAM27E3	26.0562	0.138438	0.692845	0.19981	0.841629	0.996809
FAM86FP	35.4781	-0.220422	0.97608	-0.225824	0.821339	0.996809
FAM91A3P	39.6625	0.113236	0.519422	0.218004	0.827426	0.996809
FANCD2	1299.56	0.0622058	0.274704	0.226447	0.820854	0.996809
FANCD2P2	14.1436	-0.166537	0.816648	-0.203927	0.83841	0.996809
FAR1	4725.85	-0.0328148	0.158883	-0.206534	0.836374	0.996809
FBXL15	979.253	-0.0507653	0.231886	-0.218923	0.82671	0.996809
FBXO22	1876.82	0.0445052	0.201681	0.220671	0.825348	0.996809
FDXACB1	135.899	0.064488	0.313764	0.20553	0.837158	0.996809
FGF5	2391.1	-0.0520559	0.244555	-0.212859	0.831437	0.996809
FIRRE	137.456	-0.0558492	0.278924	-0.200231	0.8413	0.996809
FLVCR1-DT	162.392	-0.0528885	0.264671	-0.199828	0.841615	0.996809
FMNL3	6331.66	-0.0431711	0.188395	-0.229153	0.81875	0.996809
FOXD4L3	12.5622	-0.173642	0.789466	-0.219949	0.825911	0.996809
FOXD4L4	4.6119	0.316201	1.38798	0.227814	0.819791	0.996809
FOXD4L5	8.3397	0.203378	0.96171	0.211475	0.832517	0.996809
FRG1DP	19.3684	0.770422	3.60386	0.213777	0.830721	0.996809
FTLP2	6.16658	0.220116	1.07605	0.204559	0.837917	0.996809
FUT4	40.0733	-0.129314	0.646067	-0.200156	0.841359	0.996809
GAPDHP65	38.4446	0.115003	0.501017	0.22954	0.818449	0.996809
GAPDHP70	4.54453	-0.259269	1.27525	-0.203309	0.838894	0.996809
GCLM	1657.59	0.0367778	0.17278	0.212859	0.831437	0.996809
GFUS	2805.38	-0.037122	0.165159	-0.224766	0.822161	0.996809
GOLGA6L4	183.882	-0.0522352	0.238887	-0.218661	0.826914	0.996809
GOLGA8K	118.833	-0.0618192	0.274986	-0.224809	0.822128	0.996809
GOLPH3	5023.73	-0.0259936	0.130169	-0.199691	0.841722	0.996809
GPR37	14.0345	-0.186472	0.864057	-0.21581	0.829136	0.996809
GPX1P1	665.631	-0.0469467	0.220114	-0.213283	0.831106	0.996809
GSAP	696.523	0.0387285	0.172914	0.223975	0.822777	0.996809
GTF2H1	3315.31	0.0299446	0.134808	0.222127	0.824215	0.996809
GTF3C5	2494.21	-0.0344847	0.168933	-0.204132	0.83825	0.996809
H1-2	569.028	-0.0625375	0.304637	-0.205285	0.837349	0.996809
HACD3	8847.33	0.0268559	0.134557	0.199587	0.841803	0.996809
HARS2	1233.87	0.0312586	0.149686	0.208828	0.834583	0.996809
HBP1	4076.06	0.0638118	0.285162	0.223774	0.822933	0.996809
HCFC1R1	4457.53	-0.0416149	0.199545	-0.208549	0.8348	0.996809
HNRNPLP2	366.208	-0.0497889	0.2351	-0.211778	0.83228	0.996809
HOXB2	15.8816	-0.189647	0.837728	-0.226382	0.820904	0.996809
HRAS	1623.52	0.0468739	0.224445	0.208844	0.83457	0.996809
HSFX1	19.7032	-0.133725	0.654437	-0.204336	0.838091	0.996809
HSP90B1	85145.6	-0.0418038	0.185195	-0.225729	0.821413	0.996809
HSP90B3P	21.4698	-0.16152	0.741969	-0.217691	0.82767	0.996809
HSPB8	1027.04	0.0368397	0.161353	0.228317	0.819399	0.996809
IL1R1	391.71	0.057826	0.280549	0.206117	0.836699	0.996809
IPO7	16761.4	0.0358549	0.163992	0.218638	0.826932	0.996809
JARID2-DT	15.7795	0.166442	0.755637	0.220267	0.825663	0.996809
KCTD9P1	13.4775	0.157553	0.763673	0.206309	0.83655	0.996809
KIAA1614	171.472	0.0651008	0.297992	0.218465	0.827067	0.996809
KLHL7-DT	34.3692	-0.110317	0.51406	-0.2146	0.83008	0.996809
KLHL8	1091.33	0.0376044	0.183698	0.204708	0.8378	0.996809
KPNB1-DT	12.2456	-0.185044	0.827052	-0.22374	0.82296	0.996809
KREMEN2	113.571	0.0783012	0.380599	0.205731	0.837001	0.996809
LAMTOR1	4642.68	-0.029097	0.145645	-0.19978	0.841653	0.996809
LAPTM4A	14091.8	0.0268333	0.133812	0.20053	0.841066	0.996809
LENG1	324.492	-0.061114	0.294924	-0.207219	0.835839	0.996809
LINC00630	223.235	-0.0711815	0.31113	-0.228784	0.819037	0.996809
LINC01089	471.021	-0.0429393	0.205403	-0.209049	0.83441	0.996809
LINC01270	99.2715	0.0732903	0.332466	0.220444	0.825525	0.996809
LINC01670	15.4977	0.148608	0.727193	0.204358	0.838074	0.996809
LINC02076	24.8971	-0.134232	0.623908	-0.215148	0.829652	0.996809
LINC02263	25.6058	-0.141575	0.646257	-0.21907	0.826596	0.996809
LIPE	175.889	-0.0611771	0.293637	-0.208342	0.834962	0.996809
LLGL2	430.835	0.0591275	0.268966	0.219833	0.826002	0.996809
LPCAT3	1546.59	-0.0449818	0.215913	-0.208333	0.834969	0.996809
LRBA	7815.07	-0.0504119	0.232206	-0.2171	0.82813	0.996809
LRP8	1439.91	-0.0526266	0.2323	-0.226546	0.820776	0.996809
LRRC8D-DT	5.83113	0.271302	1.20545	0.225063	0.821931	0.996809
LSM11	521.955	-0.0509762	0.227975	-0.223605	0.823065	0.996809
LSM4	5645.37	0.0442834	0.216587	0.20446	0.837994	0.996809
LSM6	564.52	0.0623071	0.293395	0.212366	0.831822	0.996809
LTA4H	8868.22	0.0291423	0.143864	0.202568	0.839473	0.996809
LTBR	2962.03	0.0307661	0.146786	0.209598	0.833981	0.996809
LURAP1L-AS1	30.9256	-0.135383	0.674859	-0.200609	0.841004	0.996809
LY96	46.1853	0.153345	0.684443	0.224043	0.822724	0.996809
LYPLA1	3596.01	0.0361298	0.178653	0.202234	0.839734	0.996809
LZTS1	394.386	-0.074059	0.349871	-0.211675	0.832361	0.996809
MACROD2	33.2934	-0.122773	0.598262	-0.205217	0.837403	0.996809
MAD1L1	851.044	-0.0540372	0.270666	-0.199645	0.841758	0.996809
MAK	9.5611	-0.2434	1.08146	-0.225067	0.821928	0.996809
MBL1P	11.1159	0.199525	0.878201	0.227198	0.82027	0.996809
MCU	4395.09	0.0323316	0.144738	0.223381	0.823239	0.996809
MED1	5692.54	-0.0428912	0.198696	-0.215864	0.829094	0.996809
MED13	5622.91	-0.0528507	0.233051	-0.226777	0.820597	0.996809
MEIS3P2	26.0154	-0.122084	0.560497	-0.217813	0.827574	0.996809
MFSD4B	1012.24	0.0328851	0.1547	0.212573	0.83166	0.996809
MGST2	794.146	0.0411277	0.185151	0.222131	0.824212	0.996809
MIA2	3033.25	-0.051249	0.223359	-0.229447	0.818521	0.996809
MMP14	64949.1	-0.0414621	0.2066	-0.200688	0.840943	0.996809
MPC1	581.733	0.0423365	0.198766	0.212997	0.831329	0.996809
MPG	2933.72	-0.0453685	0.220163	-0.206068	0.836738	0.996809
MPHOSPH10	1594.18	0.0324297	0.155298	0.208822	0.834587	0.996809
MPL	19.2498	-0.153526	0.766917	-0.200187	0.841335	0.996809
MPZL1	9471.47	-0.0375254	0.175745	-0.213522	0.830919	0.996809
MRPL12	2622.39	0.0599083	0.271013	0.221053	0.825051	0.996809
MRPL22	1028.36	0.0456201	0.198239	0.230126	0.817994	0.996809
MRPS10P1	7.76207	-0.22168	0.968182	-0.228965	0.818896	0.996809
MRPS31P4	21.8115	-0.125058	0.623633	-0.200532	0.841065	0.996809
MSC-AS1	2179.66	0.0485921	0.241496	0.201213	0.840532	0.996809
MSS51	82.6713	-0.074563	0.347565	-0.21453	0.830134	0.996809
MT-ND3	37517.8	-0.0280413	0.137777	-0.203527	0.838723	0.996809
MT-TM	46.6681	-0.0939058	0.428231	-0.219288	0.826426	0.996809
MT1JP	10.7214	0.277741	1.3087	0.212227	0.83193	0.996809
MTMR12	2443.42	0.0307512	0.153082	0.20088	0.840792	0.996809
N4BP2L2	4406.44	0.0492958	0.220547	0.223516	0.823134	0.996809
NBEAP2	46.4329	-0.0872445	0.431714	-0.202088	0.839848	0.996809
NBPF9	2571	0.0302591	0.143405	0.211005	0.832884	0.996809
NCBP2	4819.43	0.0327602	0.149392	0.21929	0.826424	0.996809
NDUFA5P11	38.9288	0.0930226	0.460359	0.202065	0.839866	0.996809
NDUFS8	2955.94	0.0503334	0.222781	0.225933	0.821254	0.996809
NDUFV1	4125.98	-0.0387723	0.184661	-0.209964	0.833696	0.996809
NHLRC3	1120.75	0.0322533	0.152136	0.212003	0.832105	0.996809
NIN	4968.68	0.0294464	0.147531	0.199595	0.841798	0.996809
NME6	1314.31	0.0400942	0.177658	0.225681	0.821449	0.996809
NOP56P1	36.3793	-0.106339	0.528362	-0.201263	0.840493	0.996809
NOP9	2489.16	-0.0327897	0.145261	-0.225729	0.821412	0.996809
NPIPB8	28.3404	-0.122328	0.546291	-0.223925	0.822816	0.996809
NUDT17	156.462	0.0651762	0.320315	0.203475	0.838764	0.996809
OGFRP1	118.29	-0.069679	0.337541	-0.206431	0.836454	0.996809
OGG1	1022.65	0.0301138	0.141613	0.212648	0.831602	0.996809
OR7E154P	9.17406	-0.194458	0.894679	-0.217349	0.827936	0.996809
P2RX4	858.099	0.0453886	0.206739	0.219546	0.826225	0.996809
PABPC1P1	3.79676	-0.306166	1.51417	-0.202201	0.83976	0.996809
PARP16	634.311	0.0369635	0.168334	0.219585	0.826195	0.996809
PAXBP1	2416.84	0.032591	0.155439	0.20967	0.833925	0.996809
PCBP1	11703.8	-0.0290914	0.138541	-0.209984	0.833681	0.996809
PCDH18	766.443	0.0717091	0.347719	0.206227	0.836614	0.996809
PCDHB12	145.667	-0.0773641	0.377884	-0.20473	0.837783	0.996809
PCDHGA9	1271.61	0.0689541	0.32905	0.209555	0.834015	0.996809
PCED1A	1155.38	-0.0426195	0.199127	-0.214032	0.830522	0.996809
PDC-AS1	14.9133	-0.169969	0.749178	-0.226875	0.820521	0.996809
PIPOX	9.41773	0.248272	1.18514	0.209488	0.834067	0.996809
PKP4	4522.41	0.0363503	0.175997	0.206539	0.83637	0.996809
PLAAT3	2286.93	-0.0376449	0.179459	-0.209769	0.833848	0.996809
PLEKHG4B	304.621	-0.0796271	0.36223	-0.219825	0.826008	0.996809
PLLP	88.512	0.0758786	0.354132	0.214266	0.830339	0.996809
PLS1	1143.01	0.0429362	0.186712	0.229959	0.818123	0.996809
PMP22	3192.55	0.036283	0.160329	0.226303	0.820966	0.996809
PPP2R3B	958.097	-0.0557515	0.25238	-0.220903	0.825168	0.996809
PRKAA2	1104.08	0.0332567	0.160733	0.206906	0.836083	0.996809
PRR36	411.695	0.0520679	0.254575	0.204529	0.83794	0.996809
PTPN11	14211.4	0.0310836	0.155892	0.199392	0.841956	0.996809
PTPRG-AS1	42.4793	-0.12011	0.568051	-0.211441	0.832543	0.996809
PWP2	583.709	0.0447787	0.203201	0.220366	0.825586	0.996809
RAB21	2899.62	0.0299956	0.135772	0.220926	0.82515	0.996809
RAB22A	3174.56	0.0304338	0.148021	0.205604	0.8371	0.996809
RAD1	1283.9	-0.0440801	0.19607	-0.224819	0.82212	0.996809
RAET1G	88.7368	-0.0840717	0.377859	-0.222495	0.823929	0.996809
RALBP1	5466.57	-0.0256211	0.125057	-0.204875	0.83767	0.996809
RAPGEFL1	194.088	0.0696519	0.342274	0.203498	0.838746	0.996809
RBBP4P1	94.788	0.0731537	0.32432	0.22556	0.821544	0.996809
RBM12	5408.6	0.0431195	0.200425	0.21514	0.829658	0.996809
RBM23	4222.32	-0.0513059	0.230017	-0.223052	0.823495	0.996809
RC3H2	5805.85	0.0341116	0.160164	0.212979	0.831343	0.996809
RECK	1934.78	-0.032388	0.162425	-0.199403	0.841948	0.996809
RGS4	18396.4	0.041987	0.199109	0.210874	0.832985	0.996809
RMND5A	2650.25	0.0367826	0.176651	0.208221	0.835056	0.996809
RN7SKP70	9.11834	-0.238085	1.09606	-0.217219	0.828038	0.996809
RNF150	829.487	0.0469375	0.208772	0.224826	0.822114	0.996809
RNF166	614.781	-0.0465399	0.211243	-0.220315	0.825626	0.996809
RNF213	7120.88	-0.0488086	0.216904	-0.225024	0.821961	0.996809
ROCK2	4100.06	-0.0367894	0.171507	-0.214507	0.830152	0.996809
RPAP3-DT	50.982	-0.0972092	0.447932	-0.217018	0.828194	0.996809
RPL10A	28672.3	0.0351367	0.163589	0.214786	0.829934	0.996809
RPL13A	71458.5	0.0385532	0.182751	0.210961	0.832918	0.996809
RPL26P30	176.58	0.0836678	0.380007	0.220175	0.825735	0.996809
RPL37	26818	0.137849	0.689367	0.199965	0.841508	0.996809
RPL37A-DT	24.9786	0.13413	0.630546	0.212721	0.831545	0.996809
RPL4P2	5.90266	0.259795	1.17963	0.220234	0.825689	0.996809
RPL4P5	772.819	-0.0388434	0.18161	-0.213884	0.830638	0.996809
RPL7AP39	12.5134	0.19106	0.843902	0.2264	0.82089	0.996809
RPL7P15	5.86169	0.234322	1.12469	0.208344	0.834961	0.996809
RPS10P3	1195.82	-0.0401858	0.195383	-0.205677	0.837043	0.996809
RPS12P3	7.13231	0.238361	1.15275	0.206776	0.836184	0.996809
RPS20P33	4.68937	-0.284767	1.40528	-0.20264	0.839416	0.996809
RPS26P6	600.97	0.0565823	0.245999	0.23001	0.818084	0.996809
RPS3A	33675.8	0.0380077	0.183427	0.207209	0.835846	0.996809
RPS4XP6	12.7107	0.16519	0.791969	0.208582	0.834775	0.996809
RPS6P25	15.4854	-0.148065	0.711419	-0.208126	0.835131	0.996809
RPS7	18812.8	-0.0334324	0.161	-0.207655	0.835499	0.996809
RPS7P10	26.3181	-0.115228	0.572115	-0.201407	0.840381	0.996809
RPS7P11	1655.16	0.0384416	0.176161	0.218219	0.827259	0.996809
RPSAP18	418.586	0.0431495	0.210644	0.204845	0.837693	0.996809
RPSAP26	16.2436	0.146838	0.701652	0.209274	0.834234	0.996809
RPSAP9	839.497	0.0392119	0.188778	0.207714	0.835452	0.996809
RRP1B	3473.75	-0.036017	0.175991	-0.204653	0.837843	0.996809
RTF1	5358.25	0.0259603	0.121562	0.213556	0.830893	0.996809
RTL5	512.585	0.0525316	0.251872	0.208564	0.834788	0.996809
RUNX1	3375.78	-0.0337239	0.158811	-0.212353	0.831832	0.996809
S100A11	9084.11	0.0271099	0.131131	0.206738	0.836214	0.996809
SACS	5619.77	0.0636812	0.299999	0.212271	0.831896	0.996809
SCHIP1	813.307	0.0530803	0.251711	0.210878	0.832983	0.996809
SCRN3	1272.55	0.0345401	0.164753	0.209647	0.833943	0.996809
SDC2	7848.73	-0.037978	0.188081	-0.201924	0.839976	0.996809
SERPINB1	718.892	0.04214	0.210293	0.200387	0.841178	0.996809
SETD6	1311.83	-0.0371537	0.165833	-0.224043	0.822724	0.996809
SH3BGRL2	356.919	-0.0631412	0.278925	-0.226373	0.820911	0.996809
SLC13A3	148.961	-0.0791185	0.361107	-0.2191	0.826572	0.996809
SLC16A5	10.1198	-0.176609	0.840377	-0.210155	0.833547	0.996809
SLC25A25	754.53	0.0611798	0.272271	0.224702	0.822211	0.996809
SLC25A53	169.743	0.05349	0.263735	0.202817	0.839278	0.996809
SLC2A10	957.678	-0.0461091	0.222643	-0.207099	0.835933	0.996809
SLC2A3	1472.61	-0.0463895	0.209046	-0.22191	0.824384	0.996809
SLC36A4	1161.41	-0.0389232	0.181691	-0.214227	0.83037	0.996809
SLC43A1	294.102	-0.055825	0.279998	-0.199377	0.841968	0.996809
SLX1A-SULT1A3	749.011	0.0616709	0.290738	0.212119	0.832015	0.996809
SMARCA5	8632.98	-0.0283242	0.135005	-0.209802	0.833822	0.996809
SMARCAL1	1979.12	-0.0328312	0.145034	-0.226368	0.820915	0.996809
SMG1P5	565.427	-0.0388878	0.170995	-0.227421	0.820096	0.996809
SMIM12	1447.59	-0.05417	0.258775	-0.209332	0.834189	0.996809
SNAP29	3016.37	0.0299041	0.13665	0.218837	0.826777	0.996809
SNHG6	2492.08	0.04289	0.204283	0.209954	0.833704	0.996809
SNHG7	1914.33	0.0443421	0.198524	0.223359	0.823256	0.996809
SNN	1279.27	-0.046946	0.209152	-0.224459	0.8224	0.996809
SNORA33	29.8721	0.122237	0.562308	0.217385	0.827909	0.996809
SNX5P1	21.8141	-0.140851	0.620578	-0.226967	0.82045	0.996809
SOCS6	2345.44	-0.032939	0.155289	-0.212114	0.832018	0.996809
SOGA3	61.6077	0.36648	1.74803	0.209653	0.833938	0.996809
SPIN3	726.498	-0.0449438	0.212102	-0.211897	0.832187	0.996809
SREBF1	8956.27	0.0387568	0.169486	0.228672	0.819124	0.996809
SRPK2P	6.98384	-0.210744	1.05166	-0.200392	0.841174	0.996809
SRRM3	10.4247	-0.191957	0.885807	-0.216702	0.82844	0.996809
ST13P3	15.1318	-0.160237	0.72037	-0.222437	0.823974	0.996809
STARD3	2261.41	0.0364124	0.161979	0.224797	0.822137	0.996809
STBD1	1514.35	-0.0346275	0.167164	-0.207147	0.835895	0.996809
SULT1A4	37.2205	-0.146825	0.667903	-0.21983	0.826004	0.996809
SUMO2P20	7.59585	-0.236085	1.05928	-0.222874	0.823634	0.996809
SURF2	414.71	0.0452431	0.219991	0.205659	0.837057	0.996809
SUV39H2	703.726	-0.0663516	0.301631	-0.219976	0.82589	0.996809
SUZ12P1	164.353	0.0643641	0.284977	0.225857	0.821312	0.996809
SYT16	76.5236	0.106571	0.49971	0.213267	0.831119	0.996809
SYTL3	166.978	0.0654757	0.285753	0.229134	0.818765	0.996809
TADA3	6141.27	-0.0369318	0.169743	-0.217575	0.82776	0.996809
TAF11	1398.61	0.0372359	0.171892	0.216624	0.828501	0.996809
TAF8	1006.84	-0.0406433	0.184632	-0.220131	0.825769	0.996809
TARDBPP2	5.22337	0.284417	1.28446	0.221429	0.824759	0.996809
TBC1D3B	30.8121	0.111788	0.499647	0.223733	0.822965	0.996809
TBC1D3D	77.4475	0.0699509	0.331569	0.210969	0.832911	0.996809
TCF4	2693.42	-0.046582	0.21417	-0.2175	0.827819	0.996809
TEX21P	10.7366	-0.180238	0.883433	-0.20402	0.838338	0.996809
TIMM29	641.14	0.0430571	0.20017	0.215102	0.829688	0.996809
TJP2	1896.76	-0.0504148	0.237518	-0.212257	0.831907	0.996809
TM4SF19-AS1	7.97166	-0.287866	1.27799	-0.22525	0.821785	0.996809
TMED10	18166.6	-0.0336108	0.157815	-0.212976	0.831345	0.996809
TMEM14B-DT	3.44128	0.482284	2.26587	0.212847	0.831446	0.996809
TMEM167A	6947.42	-0.0366763	0.167261	-0.219276	0.826435	0.996809
TMEM181	5251.25	-0.0283628	0.129514	-0.218994	0.826655	0.996809
TMEM187	258.437	-0.0645735	0.297632	-0.216957	0.828242	0.996809
TMEM201	862.724	0.0617361	0.295876	0.208655	0.834718	0.996809
TMEM218	962.774	0.0429908	0.207613	0.207072	0.835954	0.996809
TMEM237	3766.27	0.0521458	0.255535	0.204066	0.838302	0.996809
TMEM51-AS1	6.17154	-0.285376	1.2911	-0.221033	0.825067	0.996809
TMEM92	20.9691	-0.159413	0.740143	-0.215381	0.829471	0.996809
TMSB10	50933.3	0.0471862	0.20746	0.227447	0.820076	0.996809
TNFRSF14-AS1	19.7202	-0.131165	0.627752	-0.208944	0.834492	0.996809
TP53BP2	3318.17	-0.0303003	0.142483	-0.212659	0.831593	0.996809
TPRN	1012.45	-0.0471965	0.226552	-0.208326	0.834975	0.996809
TSC22D4	3404.15	0.0336594	0.149257	0.225513	0.82158	0.996809
TSIX	29.1638	-0.227006	1.02075	-0.222391	0.824009	0.996809
TTC23	1027.99	-0.0400726	0.179097	-0.223748	0.822953	0.996809
TTLL5	2611.65	-0.0337128	0.159809	-0.210957	0.832921	0.996809
TUBB6	10838.8	-0.0595966	0.284414	-0.209542	0.834025	0.996809
TUSC2	1312.35	-0.0360974	0.167144	-0.215966	0.829014	0.996809
TUSC3	6655.8	-0.0302078	0.140227	-0.215421	0.829439	0.996809
TYW5	736.269	0.0365554	0.174695	0.209252	0.834251	0.996809
UAP1	5355.39	0.0564604	0.266268	0.212044	0.832073	0.996809
UBE2D3-AS1	50.2225	-0.103136	0.489166	-0.21084	0.833012	0.996809
UBR1	3454.96	0.0467716	0.20447	0.228746	0.819066	0.996809
UCHL5	1688.63	0.0531678	0.236668	0.224652	0.82225	0.996809
UMPS	1406.56	-0.0494973	0.231488	-0.213822	0.830686	0.996809
USP28	1903.05	-0.0529628	0.230059	-0.230214	0.817925	0.996809
USP3	1781.76	0.0375812	0.18329	0.205037	0.837543	0.996809
UTS2B	23.8593	0.140066	0.674527	0.20765	0.835502	0.996809
UVRAG	1432.28	0.0328697	0.152499	0.21554	0.829346	0.996809
VCP	26181.2	-0.0308533	0.135882	-0.22706	0.820377	0.996809
VPS33A	2175.41	0.0286335	0.142337	0.201167	0.840568	0.996809
WASH7P	341.302	0.0437205	0.208377	0.209815	0.833812	0.996809
WDR43	2967.06	-0.0387377	0.193062	-0.200649	0.840973	0.996809
WDR44	1835.95	-0.0338761	0.149955	-0.225909	0.821272	0.996809
WDR5B	549.128	0.0449111	0.209635	0.214235	0.830364	0.996809
WDR6	10760	-0.0287488	0.142157	-0.202233	0.839735	0.996809
XIAP	3058.64	-0.033407	0.154675	-0.215982	0.829002	0.996809
XNDC1N	83.0425	-0.0807323	0.360692	-0.223826	0.822893	0.996809
ZC3H14	4602.57	-0.0339397	0.163432	-0.207669	0.835488	0.996809
ZMYM4	6629.34	-0.0410085	0.188719	-0.2173	0.827975	0.996809
ZNF124	168.216	0.0625981	0.313594	0.199615	0.841782	0.996809
ZNF33B	1753.01	-0.0434598	0.20676	-0.210194	0.833516	0.996809
ZNF414	549.382	0.0580132	0.267294	0.217039	0.828178	0.996809
ZNF496	2433.55	0.0281235	0.135398	0.20771	0.835455	0.996809
ZNF575	213.221	-0.057218	0.260191	-0.219908	0.825943	0.996809
ZNF621	2160.38	-0.0333415	0.164675	-0.202469	0.83955	0.996809
ZNF652	859.405	-0.0334261	0.152636	-0.218992	0.826656	0.996809
ZNF765	560.719	-0.0497564	0.220619	-0.225531	0.821566	0.996809
ZNF771	622.847	-0.0447167	0.209154	-0.213798	0.830705	0.996809
ZNF790	62.6413	-0.0926437	0.449279	-0.206206	0.83663	0.996809
ZNF888	188.486	-0.0550456	0.266664	-0.206423	0.836461	0.996809
ZNRD2-DT	40.5147	0.0971777	0.481801	0.201697	0.840154	0.996809
ATRX	8212.6	0.0383901	0.19326	0.198644	0.842541	0.996816
CHST14	3193.93	-0.0319551	0.16037	-0.199258	0.842061	0.996816
CORO7-PAM16	126.285	0.463856	2.33563	0.1986	0.842576	0.996816
FAM81B	3.65499	0.375149	1.88863	0.198635	0.842548	0.996816
MRPL4	2202.66	-0.042835	0.21558	-0.198697	0.8425	0.996816
NSMCE3	1929.6	0.0318437	0.159981	0.199047	0.842226	0.996816
PUF60	4681.39	0.0427056	0.214736	0.198875	0.84236	0.996816
TPRG1L	3246.37	-0.027617	0.138707	-0.199104	0.842182	0.996816
UBR5	8323.93	-0.0382888	0.19239	-0.199017	0.84225	0.996816
YPEL3	2297.41	-0.0507721	0.255491	-0.198724	0.842479	0.996816
IARS1	12582.4	0.0327371	0.164969	0.198444	0.842698	0.996849
IER3-AS1	9.25858	-0.191528	0.965426	-0.198387	0.842743	0.996849
WDR74	958.415	0.0503804	0.254018	0.198334	0.842784	0.996849
ADSL	4154.91	-0.0451113	0.227875	-0.197966	0.843072	0.996948
CTAGE13P	4.65223	0.240419	1.21478	0.197912	0.843114	0.996948
RNF14	3008.37	0.0348627	0.176283	0.197765	0.843229	0.996948
TSKU-AS1	14.14	-0.144372	0.729919	-0.197792	0.843208	0.996948
ZNF460	56.5906	-0.0904221	0.456391	-0.198124	0.842948	0.996948
ZNF561	2814.33	0.0448148	0.226556	0.197809	0.843195	0.996948
ABCA12	24.9278	0.208648	1.09545	0.190468	0.848943	0.996963
ABCB7	1175.74	0.0356957	0.184057	0.193938	0.846224	0.996963
ABCB8	2102.5	-0.0309734	0.168379	-0.183951	0.854052	0.996963
ABCG2	122.808	0.0690695	0.40358	0.171142	0.864112	0.996963
ABHD11	444.905	0.0512147	0.297737	0.172013	0.863427	0.996963
ABHD17AP5	78.7129	0.0584352	0.368091	0.158752	0.873864	0.996963
ABT1	1026.5	0.0306548	0.188869	0.162307	0.871064	0.996963
ACTA1	6.35205	0.320233	1.69341	0.189106	0.85001	0.996963
ACTG1P10	8.79602	0.175692	0.969053	0.181302	0.85613	0.996963
ADAM32	29.5984	-0.129777	0.704216	-0.184286	0.853789	0.996963
ADCY7	118.341	0.081379	0.441386	0.184372	0.853722	0.996963
ADPRHL1	37.6788	0.143662	0.757793	0.18958	0.849638	0.996963
AGGF1P1	16.534	-0.124079	0.772752	-0.160567	0.872434	0.996963
AKR7A2	3043.92	-0.0292193	0.173205	-0.168697	0.866035	0.996963
AKT1S1	5685.67	-0.0245281	0.144879	-0.1693	0.865561	0.996963
ALKBH6	539.64	0.0495985	0.255668	0.193996	0.846179	0.996963
ANKAR	146.877	-0.0510787	0.336767	-0.151674	0.879444	0.996963
ANKRD34A	498.356	0.0299454	0.186966	0.160165	0.872751	0.996963
ANKRD40	3700.79	0.0250447	0.163759	0.152937	0.878448	0.996963
ANXA2R-OT1	109.967	0.0518718	0.321238	0.161475	0.87172	0.996963
AP5M1	2476.26	0.0253262	0.165279	0.153233	0.878215	0.996963
APBB1	2906.54	-0.0229054	0.149192	-0.15353	0.87798	0.996963
APH1B	1016.73	-0.02805	0.154675	-0.181348	0.856094	0.996963
APLF	266.812	0.0464057	0.264154	0.175676	0.860548	0.996963
APOBEC3F	371.721	0.0360466	0.217449	0.16577	0.868338	0.996963
APOBR	33.1066	-0.0933984	0.576549	-0.161996	0.871309	0.996963
AQR	4070.47	0.0309614	0.182216	0.169916	0.865076	0.996963
ARF4	20411.2	-0.0264122	0.156302	-0.168981	0.865811	0.996963
ARHGAP17	3429.94	-0.0272003	0.143471	-0.189587	0.849633	0.996963
ARHGAP21	7748.41	0.038866	0.211996	0.183334	0.854536	0.996963
ARHGEF12	14821.2	0.0350235	0.224646	0.155905	0.876108	0.996963
ARHGEF2-AS2	27.1962	-0.109344	0.55645	-0.196503	0.844217	0.996963
ARMC7	614.205	-0.0367761	0.211047	-0.174256	0.861665	0.996963
ARSI	2459.4	-0.0339962	0.177962	-0.191031	0.848501	0.996963
ATAD3C	52.4824	0.0874801	0.446726	0.195825	0.844747	0.996963
ATF4P3	306.576	-0.0381858	0.250836	-0.152234	0.879002	0.996963
ATG16L1	1586.26	-0.0279497	0.164734	-0.169665	0.865273	0.996963
ATL1	30.8904	-0.140545	0.769432	-0.182661	0.855064	0.996963
ATP5MKP1	6.98872	0.169323	1.11355	0.152057	0.879142	0.996963
ATP6AP1	7095.8	-0.0395411	0.201464	-0.196269	0.8444	0.996963
ATP6AP2	8024.29	0.0253837	0.153825	0.165016	0.868931	0.996963
ATP6V0A4	123.555	-0.0566906	0.362738	-0.156285	0.875808	0.996963
ATP7B	565.209	-0.02818	0.178756	-0.157645	0.874736	0.996963
B3GAT3P1	46.8606	-0.0673503	0.427952	-0.157378	0.874947	0.996963
B3GNTL1	231.684	0.0512315	0.262597	0.195096	0.845318	0.996963
BBOX1-AS1	11.5536	0.158994	0.915836	0.173605	0.862176	0.996963
BCL6	1936.12	-0.0302153	0.162918	-0.185464	0.852865	0.996963
BHLHE41	5660.38	-0.0540316	0.273831	-0.197317	0.843579	0.996963
BLOC1S2	2927.13	-0.0287568	0.156542	-0.1837	0.854249	0.996963
BMP3	32.0754	-0.196383	1.09307	-0.179661	0.857419	0.996963
BMS1P23	6.6023	-0.183188	1.15824	-0.158161	0.87433	0.996963
BRCC3	1826.47	0.0257974	0.148282	0.173975	0.861885	0.996963
BRI3BP	1162.48	-0.0482088	0.250172	-0.192703	0.847192	0.996963
BTBD10	2247.24	0.0226824	0.150343	0.150872	0.880077	0.996963
BTBD10P1	8.15844	0.15867	0.967518	0.163997	0.869733	0.996963
BTG3-AS1	76.9306	0.0606322	0.384431	0.15772	0.874678	0.996963
C11orf71	165.544	0.0457591	0.280599	0.163076	0.870458	0.996963
C14orf93	415.27	-0.0442172	0.237861	-0.185895	0.852527	0.996963
C16orf46	62.6228	0.0669011	0.377412	0.177263	0.859302	0.996963
C1QBP	5398.23	0.0296191	0.17309	0.17112	0.864129	0.996963
C2orf92	63.0624	0.0662562	0.385507	0.171868	0.863541	0.996963
C8orf44	191.987	0.0457899	0.25231	0.181483	0.855988	0.996963
CACNA1C	80.8674	0.0918056	0.505861	0.181484	0.855988	0.996963
CAMK2A	154.492	-0.064668	0.376856	-0.171599	0.863753	0.996963
CAPN14	7.61311	-0.285742	1.61657	-0.176758	0.859699	0.996963
CARMIL1	1875.88	0.0317273	0.184915	0.171578	0.863769	0.996963
CCDC102A	1066.86	-0.0326403	0.19078	-0.171089	0.864154	0.996963
CCDC103	154.085	0.362906	1.92833	0.188197	0.850722	0.996963
CCDC28B	352.49	-0.0444229	0.244491	-0.181695	0.855822	0.996963
CCDC30	276.366	-0.0589539	0.385073	-0.153098	0.878321	0.996963
CCDC9B	13387.7	-0.0308999	0.165252	-0.186987	0.851671	0.996963
CCNF	1231.25	0.0523453	0.293676	0.178242	0.858533	0.996963
CCNK	1982.4	0.0225098	0.14156	0.159013	0.873659	0.996963
CD2AP	5548.36	-0.0300121	0.184168	-0.162961	0.870549	0.996963
CD81-AS1	9.1759	-0.14531	0.91207	-0.159319	0.873418	0.996963
CDPF1	345.379	0.0289936	0.187522	0.154614	0.877125	0.996963
CENPCP1	8.50214	0.154661	0.946108	0.163471	0.870148	0.996963
CEP104	2198.74	-0.0360375	0.213455	-0.168829	0.865931	0.996963
CEP85	1240.49	0.0415082	0.236685	0.175373	0.860787	0.996963
CHCHD7	1488.76	0.0305789	0.16083	0.190131	0.849206	0.996963
CHMP6	1274.44	-0.034604	0.20749	-0.166774	0.867548	0.996963
CLASP2	3075.9	-0.0367608	0.202187	-0.181816	0.855727	0.996963
CLASRP	1273.99	-0.0438764	0.224175	-0.195724	0.844826	0.996963
CLCN4	973.514	0.032255	0.195234	0.165212	0.868777	0.996963
CLEC11A	85.3125	-0.0659685	0.362896	-0.181783	0.855753	0.996963
CLPX	2739.75	-0.0237686	0.150078	-0.158375	0.874161	0.996963
CMTM1	154.266	-0.0662126	0.389921	-0.16981	0.865159	0.996963
CNTNAP3P5	6.00452	0.261578	1.41511	0.184847	0.853349	0.996963
COG3	1778.45	-0.0275917	0.154521	-0.178563	0.858281	0.996963
COL12A1	25568.7	-0.027277	0.139351	-0.195744	0.844811	0.996963
COL1A2	5.50782	-0.293937	1.70756	-0.172138	0.863329	0.996963
COPA	19629.3	-0.0360331	0.186844	-0.192852	0.847075	0.996963
COPB1	13304.4	-0.0262283	0.16347	-0.160447	0.872529	0.996963
COPE	5832.65	0.0291293	0.187257	0.155559	0.876381	0.996963
CPQ	2219.2	0.0261678	0.167687	0.156051	0.875993	0.996963
CREB5	389.592	-0.0761329	0.435061	-0.174994	0.861085	0.996963
CREBRF	1477.73	-0.0676272	0.356887	-0.189492	0.849707	0.996963
CRISPLD1	1855.85	-0.0291445	0.18386	-0.158515	0.874051	0.996963
CSGALNACT2	1780.56	0.0329934	0.175629	0.187858	0.850988	0.996963
CUL1	4332.02	0.0217633	0.129621	0.167899	0.866662	0.996963
CUL5	3389.48	0.0340585	0.179	0.190271	0.849097	0.996963
CWC25	1206.93	-0.0229759	0.141476	-0.162401	0.87099	0.996963
D2HGDH	1001.08	-0.0426891	0.229643	-0.185893	0.852528	0.996963
DAGLB	1025.93	0.0308706	0.193786	0.159303	0.87343	0.996963
DCHS1	20.7401	-0.130572	0.701324	-0.186179	0.852304	0.996963
DCST2	5.7238	0.274477	1.69753	0.161692	0.871549	0.996963
DDN-AS1	50.5508	0.080336	0.452387	0.177582	0.859051	0.996963
DDX3X	27013.3	-0.0242793	0.130575	-0.185942	0.852491	0.996963
DDX55	824.313	0.0361241	0.192148	0.188001	0.850876	0.996963
DENND10P1	1155.75	0.0357072	0.189838	0.188093	0.850804	0.996963
DKC1	3034.89	0.0421372	0.243405	0.173115	0.862561	0.996963
DKK2	18.2402	-0.110527	0.697755	-0.158404	0.874138	0.996963
DMRTA1	1199.04	-0.0288624	0.176859	-0.163195	0.870365	0.996963
DNAI7	37.7883	-0.109654	0.562989	-0.19477	0.845573	0.996963
DNAJC19P9	73.0814	0.0627592	0.353195	0.17769	0.858967	0.996963
DNAJC3-DT	153.49	-0.0520908	0.299389	-0.173991	0.861873	0.996963
DOCK7-DT	12.0204	-0.186872	1.23357	-0.151489	0.87959	0.996963
DOHH	686.706	0.0449318	0.270291	0.166235	0.867972	0.996963
DRICH1	8.06708	0.265959	1.61334	0.164849	0.869062	0.996963
DSC1	142.077	-0.0730796	0.449202	-0.162687	0.870765	0.996963
DUSP23	430.264	0.0412412	0.23314	0.176895	0.859591	0.996963
DUSP5P1	9.93639	0.137777	0.902976	0.152581	0.878729	0.996963
DZIP3	1671.66	0.0292993	0.175719	0.166739	0.867575	0.996963
EAF1	1380.99	0.0233461	0.137524	0.16976	0.865199	0.996963
EBLN2	61.2983	-0.0886704	0.467863	-0.189522	0.849684	0.996963
EBNA1BP2	2967.61	0.0426224	0.233635	0.182432	0.855244	0.996963
EDC3	2102.59	-0.0249042	0.145859	-0.170742	0.864427	0.996963
EEF1A1	394877	0.0247103	0.151539	0.163062	0.87047	0.996963
EEF1A1P29	11.865	0.130173	0.842689	0.154473	0.877237	0.996963
EEF1G	33278	-0.128894	0.738005	-0.174652	0.861353	0.996963
EEFSEC	591.263	0.0398769	0.2026	0.196826	0.843964	0.996963
EGFL8	151.141	0.0533142	0.291835	0.182686	0.855044	0.996963
EIF1	17784.5	-0.0247272	0.13544	-0.182569	0.855136	0.996963
EIF1AD	1141.12	-0.0356534	0.183031	-0.194794	0.845554	0.996963
EIF3FP3	885.382	0.0305077	0.170715	0.178705	0.858169	0.996963
EIF4EBP1	2025.38	-0.0600288	0.308133	-0.194815	0.845538	0.996963
ELOA-AS1	29.1843	0.0973168	0.577954	0.168382	0.866283	0.996963
ELOB	5944.39	-0.0390925	0.252566	-0.154782	0.876994	0.996963
ELOCP19	26.6378	-0.114169	0.641951	-0.177847	0.858843	0.996963
EMC1-AS1	18.3582	0.110254	0.708958	0.155515	0.876415	0.996963
EMC6	1352.74	0.0341856	0.178116	0.191929	0.847798	0.996963
EMC7	2409.99	0.0268891	0.165905	0.162075	0.871247	0.996963
ENTPD8	29.0682	0.129323	0.713167	0.181336	0.856104	0.996963
ESPL1	1055.83	-0.0588868	0.321058	-0.183415	0.854473	0.996963
ESYT1	13656.6	0.0268205	0.156496	0.171381	0.863924	0.996963
ETV4	228.858	-0.0527848	0.321959	-0.163949	0.869771	0.996963
EXD3	499.528	-0.0403898	0.212264	-0.190281	0.849089	0.996963
EXOSC6	1773.19	0.0366491	0.196962	0.186072	0.852388	0.996963
EZH1	1746.13	-0.0265936	0.147072	-0.180819	0.856509	0.996963
F2R	10431.3	-0.0324056	0.166671	-0.194429	0.84584	0.996963
FABP5P1	109.822	-0.0683085	0.398762	-0.171301	0.863987	0.996963
FAM131A	462.711	0.0339195	0.221801	0.152928	0.878455	0.996963
FAM133CP	8.54113	0.144752	0.9294	0.155748	0.876232	0.996963
FAM136A	2644.58	0.0340408	0.179303	0.18985	0.849426	0.996963
FAM182A	21.1383	0.137894	0.732062	0.188363	0.850592	0.996963
FAM215B	6.11473	0.195979	1.10831	0.176827	0.859645	0.996963
FAM27B	5.79907	0.19342	1.19085	0.162423	0.870973	0.996963
FAM76B	765.874	0.0296389	0.17437	0.169977	0.865028	0.996963
FBN1-DT	61.8975	0.0625236	0.373071	0.167592	0.866904	0.996963
FBXL8	367.823	0.0471101	0.242582	0.194203	0.846017	0.996963
FBXW9	613.452	0.0389775	0.207317	0.188009	0.850869	0.996963
FLCN	2269.43	-0.0338024	0.188462	-0.179359	0.857656	0.996963
FOXD2	34.0846	0.111869	0.574895	0.194591	0.845713	0.996963
FTH1P16	49.2839	0.08101	0.524743	0.15438	0.87731	0.996963
FTH1P8	349.582	0.0348246	0.230293	0.151219	0.879803	0.996963
FZD9	39.9252	0.0834721	0.537562	0.155279	0.876601	0.996963
GABPB1-IT1	641.772	-0.0329201	0.19925	-0.16522	0.868771	0.996963
GADD45GIP1	3415.73	0.0523572	0.274435	0.190782	0.848697	0.996963
GANAB	38754.8	-0.0192943	0.114018	-0.169221	0.865623	0.996963
GART	5064.54	0.0253335	0.161392	0.156969	0.875269	0.996963
GCC1	1550.32	-0.0211034	0.133139	-0.158506	0.874058	0.996963
GCNT1	1235.38	0.0300945	0.17268	0.174279	0.861646	0.996963
GDF11	2481.02	-0.0290131	0.187798	-0.154491	0.877223	0.996963
GFM2	2115.05	-0.026628	0.143684	-0.185323	0.852975	0.996963
GGA2	3861.22	-0.0241261	0.149323	-0.161571	0.871644	0.996963
GJC1	3722.47	0.0305233	0.198851	0.153498	0.878005	0.996963
GNB4	3650.14	0.0327043	0.194438	0.168199	0.866427	0.996963
GNRHR2	33.6159	-0.09096	0.513266	-0.177218	0.859337	0.996963
GNS	23594.5	-0.0354581	0.21089	-0.168136	0.866476	0.996963
GOLGA7B	8.34512	0.215622	1.27735	0.168805	0.86595	0.996963
GPATCH11	898.531	0.0281492	0.183895	0.153072	0.878341	0.996963
GPRASP2	947.958	0.0249171	0.144839	0.172033	0.863412	0.996963
GPX4	11121.9	0.0286073	0.176484	0.162096	0.87123	0.996963
GRIPAP1	2234.05	-0.0306892	0.18029	-0.170222	0.864836	0.996963
GRPEL2	875.852	0.0409021	0.210639	0.194181	0.846034	0.996963
GRPR	8.02885	-0.259977	1.33202	-0.195176	0.845256	0.996963
GSDMD	2110.34	0.039471	0.202798	0.194632	0.845681	0.996963
GSTM3	1687.85	-0.026696	0.164068	-0.162713	0.870744	0.996963
GTPBP8	1103.16	-0.0301327	0.158501	-0.190111	0.849222	0.996963
GVQW3	376.19	-0.0470041	0.285672	-0.164539	0.869307	0.996963
H2BC4	61.5063	0.0682637	0.431876	0.158063	0.874407	0.996963
HACD1	1866.03	0.0314899	0.200393	0.157141	0.875134	0.996963
HAGHL	686.554	0.0464042	0.303858	0.152717	0.878622	0.996963
HARS1	4577.86	0.0394545	0.228001	0.173045	0.862616	0.996963
HASPIN	320.881	0.0550553	0.334252	0.164712	0.869171	0.996963
HDAC3	3276.38	0.0331148	0.184269	0.179709	0.857381	0.996963
HDAC4	767.969	-0.0525627	0.331418	-0.1586	0.873984	0.996963
HIBADH	4373.77	0.0267258	0.168219	0.158875	0.873767	0.996963
HLA-J	56.1757	-0.0767181	0.43077	-0.178095	0.858648	0.996963
HNRNPUP1	5.32319	0.19799	1.18441	0.167163	0.867242	0.996963
HPS3	3156	0.049497	0.252772	0.195817	0.844753	0.996963
HSD17B1	25.6475	0.126937	0.756961	0.167693	0.866825	0.996963
HSD17B6	35.0356	0.0985674	0.524144	0.188054	0.850834	0.996963
HSP90B2P	35.3883	0.0830103	0.497595	0.166823	0.867509	0.996963
HSPA9P1	18.0846	0.13186	0.712102	0.18517	0.853096	0.996963
HUS1	840.632	-0.034861	0.181092	-0.192504	0.847347	0.996963
ICE2	2584.41	0.0238381	0.15612	0.152691	0.878642	0.996963
ID3	8551.68	0.0315285	0.171354	0.183996	0.854016	0.996963
IER5L	2976.79	-0.0356776	0.204318	-0.174618	0.86138	0.996963
IFNGR2	2359.37	-0.0268515	0.138921	-0.193286	0.846735	0.996963
IKBIP	3325.57	-0.0254179	0.168268	-0.151056	0.879932	0.996963
IMMP1L	259.285	-0.0465264	0.258766	-0.179801	0.857309	0.996963
IMPG2	29.0459	0.107957	0.609706	0.177065	0.859457	0.996963
INCENP	1840.59	-0.0534955	0.283039	-0.189004	0.85009	0.996963
INHA	55.9092	0.0805226	0.467731	0.172156	0.863315	0.996963
INO80C	784.606	-0.0350342	0.216997	-0.16145	0.871739	0.996963
INPP5B	1199.27	0.0225047	0.143886	0.156407	0.875712	0.996963
INTS13	2466.46	0.0288427	0.159171	0.181206	0.856206	0.996963
INTS4P2	88.4257	0.0544444	0.329766	0.1651	0.868865	0.996963
INTU	942.009	0.0274633	0.154605	0.177635	0.85901	0.996963
IPMK	395.05	-0.0489236	0.269397	-0.181604	0.855893	0.996963
IPP	858.516	-0.036469	0.192799	-0.189155	0.849971	0.996963
IRAK2	379.686	-0.0364699	0.238955	-0.152622	0.878696	0.996963
IRF2BP2	7369.41	-0.025999	0.172028	-0.151132	0.879871	0.996963
ISCA1P6	34.548	0.0735675	0.482121	0.152591	0.878721	0.996963
IST1	6106.47	0.0255552	0.160184	0.159536	0.873247	0.996963
JPH1	39.7366	0.097987	0.558198	0.175542	0.860654	0.996963
KCNQ5-DT	8.70767	0.162328	0.910703	0.178245	0.85853	0.996963
KCNT2	712.562	-0.0456505	0.271235	-0.168306	0.866342	0.996963
KICS2	307.735	0.0447113	0.230491	0.193982	0.84619	0.996963
KIF18B	1124.96	0.0508311	0.324887	0.156458	0.875672	0.996963
KLHDC8B	1582.47	0.0406162	0.208774	0.194547	0.845748	0.996963
KLHDC9	40.0097	-0.103275	0.596988	-0.172993	0.862657	0.996963
KLHL20	1435.54	-0.0336839	0.193963	-0.173662	0.862131	0.996963
KPNB1	25622.3	-0.0316005	0.165641	-0.190777	0.8487	0.996963
KRBA2	581.318	0.047012	0.307247	0.153011	0.87839	0.996963
KRT32	79.7025	0.0575512	0.359299	0.160176	0.872742	0.996963
LCDR	59.044	-0.0675079	0.415075	-0.16264	0.870802	0.996963
LCMT1-AS1	33.565	-0.0767299	0.488759	-0.156989	0.875253	0.996963
LDHBP2	17.7099	0.118743	0.657267	0.180661	0.856634	0.996963
LINC00115	52.9523	-0.0747442	0.489401	-0.152726	0.878614	0.996963
LINC00460	28.1189	-0.0973894	0.598831	-0.162633	0.870808	0.996963
LINC00847	588.057	-0.0390091	0.238078	-0.16385	0.869849	0.996963
LINC00877	5.16685	-0.33251	2.11859	-0.156948	0.875286	0.996963
LINC01232	15.264	0.123149	0.815771	0.15096	0.880007	0.996963
LINC01530	7.78425	-0.201714	1.31011	-0.153966	0.877636	0.996963
LINC01615	64.1259	0.0741445	0.461072	0.160809	0.872244	0.996963
LINC02193	30.1236	-0.0926037	0.548881	-0.168714	0.866022	0.996963
LINC02570	4.88651	0.307674	1.80762	0.17021	0.864845	0.996963
LINC02846	11.2763	-0.158368	0.873339	-0.181336	0.856103	0.996963
LINC02918	38.1945	0.0947382	0.506521	0.187037	0.851632	0.996963
LINC03015	95.1122	-0.0662052	0.358874	-0.18448	0.853637	0.996963
LMCD1	744.014	-0.0552638	0.335395	-0.164772	0.869123	0.996963
LRP4-AS1	20.6738	0.142931	0.810211	0.176412	0.859971	0.996963
LRRC17	3748.4	-0.0279658	0.174164	-0.160572	0.872431	0.996963
LRRC37A17P	92.6582	-0.0840022	0.43149	-0.19468	0.845644	0.996963
LRRC58	3667.46	0.0303525	0.183892	0.165056	0.8689	0.996963
LRRC59	8771.82	-0.0307165	0.192062	-0.15993	0.872936	0.996963
MAFK	2286.07	-0.0403267	0.211707	-0.190484	0.84893	0.996963
MAILR	68.0689	0.0804331	0.420406	0.191322	0.848273	0.996963
MAN1A2	5225.96	-0.0374151	0.199383	-0.187655	0.851147	0.996963
MAP2K4P1	24.8753	-0.0893813	0.569941	-0.156826	0.875382	0.996963
MAP4	27450.6	-0.0276955	0.151442	-0.182879	0.854893	0.996963
MAPK6P5	35.7551	-0.0721768	0.463927	-0.155578	0.876366	0.996963
MAPK8IP1P1	13.0587	-0.124816	0.757521	-0.164768	0.869126	0.996963
MARK3	4679.87	0.0211902	0.129586	0.163522	0.870107	0.996963
MASTL	1287.68	0.0556794	0.291811	0.190806	0.848677	0.996963
MCAM	228.587	-0.0455205	0.278197	-0.163627	0.870025	0.996963
MCPH1	1192.46	-0.0274782	0.151297	-0.181618	0.855882	0.996963
MCRIP2	615.439	-0.0495286	0.25814	-0.191868	0.847846	0.996963
MECOM	2017.65	-0.0357231	0.208016	-0.171733	0.863648	0.996963
MEPCE	2706.23	0.0304847	0.171057	0.178214	0.858555	0.996963
Metazoa_SRP	13.374	-0.138765	0.784606	-0.17686	0.859618	0.996963
METTL7A	534.501	-0.138978	0.817578	-0.169988	0.86502	0.996963
MEX3C	3195.5	0.0264388	0.15159	0.17441	0.861544	0.996963
MFAP3	3115.76	-0.0364334	0.215944	-0.168717	0.866019	0.996963
MFN1	2907.71	-0.0243007	0.151349	-0.160561	0.872439	0.996963
MFSD4A	19.4838	0.130388	0.706151	0.184646	0.853507	0.996963
MFSD6	3301.39	0.0237035	0.142151	0.166749	0.867567	0.996963
MICU3	366.003	0.0403987	0.230425	0.175322	0.860826	0.996963
MIR155HG	105.194	-0.305053	1.69094	-0.180405	0.856835	0.996963
MIR4435-2HG	3402.18	0.0357849	0.201502	0.17759	0.859045	0.996963
MIR635	10.1928	-0.168602	1.00281	-0.16813	0.866481	0.996963
MLF1	884.418	0.0332723	0.175347	0.189751	0.849504	0.996963
MMADHC-DT	9.7823	0.196708	1.08482	0.181329	0.85611	0.996963
MMS19	7229.54	-0.026554	0.145494	-0.18251	0.855183	0.996963
MOSPD1	2456.36	0.0272144	0.150155	0.181242	0.856178	0.996963
MRPS26	1267.73	-0.0362654	0.226758	-0.15993	0.872936	0.996963
MRS2	1338.35	-0.0304892	0.163962	-0.185953	0.852482	0.996963
MYBL2	1915.08	-0.0598366	0.331494	-0.180506	0.856755	0.996963
MYLK4	75.7407	-0.0631409	0.359016	-0.175872	0.860395	0.996963
MYOM1	16.8805	0.140416	0.723802	0.193997	0.846178	0.996963
MZT2A	2285.61	0.0416708	0.230036	0.181149	0.856251	0.996963
NAA80	505.385	0.0338555	0.178683	0.189472	0.849723	0.996963
NAB2	1072.9	0.0342446	0.202372	0.169216	0.865627	0.996963
NAF1	811.358	0.0278165	0.183646	0.151468	0.879607	0.996963
NALT1	52.7654	0.0729481	0.431456	0.169074	0.865738	0.996963
NAP1L4	7790.05	0.0228495	0.13115	0.174225	0.861689	0.996963
NAPG	1197.89	0.0288962	0.155734	0.185548	0.852799	0.996963
NBPF11	1031.52	-0.0272154	0.151173	-0.180029	0.85713	0.996963
NBR1	12755.2	-0.0343414	0.20053	-0.171253	0.864025	0.996963
NCEH1	6395.21	0.0438414	0.241058	0.181871	0.855684	0.996963
NCKAP1	19198.9	0.0291593	0.171288	0.170235	0.864825	0.996963
NCOA1	2426.52	0.0354242	0.193525	0.183047	0.854761	0.996963
NCOA3	5072.22	-0.0434307	0.238903	-0.181792	0.855746	0.996963
NDFIP2	3594.84	0.0329054	0.179664	0.18315	0.85468	0.996963
NELFB	3474.42	0.0253491	0.16447	0.154126	0.877511	0.996963
NETO2	7613.85	-0.0295901	0.162109	-0.182532	0.855165	0.996963
NFKB1	2182.95	-0.0239876	0.156802	-0.15298	0.878414	0.996963
NFYC-AS1	75.1209	-0.0621293	0.374653	-0.165832	0.868289	0.996963
NIFK	1646.71	0.0363889	0.21714	0.167583	0.866911	0.996963
NIPSNAP1	5409.03	-0.0261561	0.140313	-0.186413	0.852121	0.996963
NIPSNAP3B	63.1516	-0.0667524	0.43553	-0.153267	0.878188	0.996963
NKRF	916.206	0.0269707	0.157141	0.171633	0.863726	0.996963
NLGN2	7037.09	0.0286433	0.15532	0.184415	0.853688	0.996963
NOC2LP2	27.2436	-0.114633	0.581897	-0.196999	0.843828	0.996963
NOL4L	1515.63	-0.0378872	0.204924	-0.184884	0.85332	0.996963
NOL6	2510.87	-0.027893	0.172875	-0.161348	0.871819	0.996963
NOSIP	1807.31	0.0364345	0.235115	0.154965	0.876849	0.996963
NPRL3	2129.24	-0.0263453	0.155779	-0.16912	0.865703	0.996963
NPTN	9911.78	-0.0247745	0.137206	-0.180565	0.856709	0.996963
NSFL1C	3599.13	0.0279715	0.174497	0.160298	0.872646	0.996963
NT5C3B	3402.8	0.0210293	0.132681	0.158494	0.874067	0.996963
NTN5	23.5955	-0.146282	0.783985	-0.186587	0.851984	0.996963
NUDT19-DT	33.9996	-0.0783428	0.504181	-0.155386	0.876517	0.996963
NUDT3	4767.94	-0.0239344	0.136587	-0.175231	0.860898	0.996963
NUP50	3675.78	0.0315062	0.18745	0.168078	0.866522	0.996963
NUS1	3273.22	-0.0266908	0.156012	-0.171081	0.86416	0.996963
NXF3	31.6643	-0.0952494	0.581425	-0.163821	0.869872	0.996963
OBI1	1019.72	0.0295353	0.19495	0.151502	0.87958	0.996963
OFD1	1673.49	0.0309213	0.166239	0.186005	0.852441	0.996963
OLFML2A	4179.21	0.0506768	0.295673	0.171395	0.863913	0.996963
ORC3	1540.85	-0.024733	0.163645	-0.151138	0.879867	0.996963
OST4	5915.2	-0.0312141	0.169687	-0.183951	0.854052	0.996963
OXLD1	924.259	-0.0383186	0.235795	-0.162508	0.870906	0.996963
PANK2	1153.77	0.0264991	0.153119	0.173063	0.862602	0.996963
PAPLN	11.0642	0.522959	3.44925	0.151615	0.879491	0.996963
PAPOLG	1232.44	-0.0466065	0.239112	-0.194915	0.84546	0.996963
PARD6A	179.122	-0.0477303	0.301946	-0.158076	0.874397	0.996963
PARN	2613.06	0.024014	0.130695	0.18374	0.854217	0.996963
PCDHA7	9.03054	-0.178609	1.00627	-0.177496	0.859119	0.996963
PCDHGB9P	6.02736	-0.187605	1.09378	-0.17152	0.863815	0.996963
PCNX1	5774.14	-0.0355298	0.210461	-0.168819	0.865939	0.996963
PCNX4	6641.66	-0.0245039	0.147509	-0.166119	0.868063	0.996963
PCOTH	48.6794	0.0798719	0.490268	0.162915	0.870585	0.996963
PDE4DIP	7655.24	0.0274258	0.175462	0.156307	0.875791	0.996963
PDXK	7267.32	-0.027161	0.141615	-0.191795	0.847903	0.996963
PEA15	21298	-0.0329185	0.19461	-0.169151	0.865678	0.996963
PEBP1P2	8.08199	-0.148714	0.945666	-0.157259	0.875041	0.996963
PGD	12277.8	0.0256025	0.163657	0.15644	0.875686	0.996963
PHC3	2516.1	0.0345442	0.1749	0.197508	0.84343	0.996963
PIGS	3886.76	-0.0244205	0.140954	-0.173252	0.862454	0.996963
PIK3C3	3560.36	0.0407528	0.211403	0.192773	0.847137	0.996963
PIP4K2B	7198.79	-0.0216359	0.137452	-0.157406	0.874925	0.996963
PLEKHA6	1110.19	0.0425247	0.237636	0.178949	0.857978	0.996963
PLEKHJ1	1473.71	0.054923	0.287699	0.190904	0.848601	0.996963
PLK3	1398.68	-0.0436213	0.225375	-0.193549	0.846529	0.996963
PLPP6	748.051	-0.0287941	0.190526	-0.15113	0.879874	0.996963
PMS2P7	48.7226	0.0715054	0.429066	0.166654	0.867642	0.996963
PNRC2P1	97.7836	-0.0594492	0.306215	-0.194142	0.846064	0.996963
POC5	444.826	0.036272	0.202139	0.179441	0.857592	0.996963
POLM	1087.83	0.028776	0.177412	0.162199	0.871149	0.996963
POLR1B	1592.53	0.0336769	0.172425	0.195313	0.845148	0.996963
POLR2H	1499.81	0.0337694	0.185024	0.182514	0.855179	0.996963
POLR2I	1021.74	0.0370809	0.216611	0.171187	0.864077	0.996963
POMT2	2833.31	-0.0244811	0.131739	-0.185831	0.852578	0.996963
PPIEL	27.548	0.105172	0.621907	0.169112	0.865709	0.996963
PPM1D	1105.38	-0.0311683	0.174033	-0.179094	0.857864	0.996963
PPP1R14B-AS1	368.472	-0.0401039	0.252806	-0.158635	0.873957	0.996963
PPP1R15A	4777.86	0.0441715	0.23298	0.189593	0.849628	0.996963
PPP1R2	2364.08	-0.0237166	0.145256	-0.163274	0.870302	0.996963
PPP1R3F	402.536	-0.0433063	0.228248	-0.189733	0.849518	0.996963
PRDM6	37.1502	0.0835907	0.553837	0.15093	0.880031	0.996963
PREB	2508	0.033127	0.213694	0.155021	0.876805	0.996963
PREP	2790.31	-0.0271136	0.151916	-0.178477	0.858348	0.996963
PSD	23.7113	0.17053	0.90198	0.189061	0.850045	0.996963
PSG9	43.2336	0.0923043	0.508461	0.181537	0.855946	0.996963
PSMB10	946.728	0.0405464	0.24368	0.166392	0.867848	0.996963
PSMC1P4	53.1807	0.0877389	0.457422	0.191812	0.84789	0.996963
PSME3	7086.89	-0.0242408	0.14548	-0.166627	0.867664	0.996963
PTMAP2	139.044	0.0574113	0.294993	0.194619	0.845691	0.996963
PTMAP9	18.8971	-0.109177	0.664906	-0.164199	0.869574	0.996963
PTPN23-DT	65.5324	-0.0595396	0.376536	-0.158125	0.874359	0.996963
PWAR5	10.2401	0.207537	1.06036	0.195724	0.844826	0.996963
PYY2	7.52372	0.155435	0.97755	0.159005	0.873665	0.996963
RAB13	6570.34	-0.023749	0.156519	-0.151733	0.879398	0.996963
RAB1B	11339.4	-0.0222085	0.142107	-0.15628	0.875812	0.996963
RAB1C	11.0557	-0.141756	0.818761	-0.173134	0.862546	0.996963
RAB24	1156.5	-0.0318965	0.207762	-0.153524	0.877985	0.996963
RAB5C	9231.82	-0.0231359	0.145029	-0.159526	0.873255	0.996963
RAD18	1308.03	-0.0416054	0.254303	-0.163605	0.870042	0.996963
RAD50	5478.84	0.0266345	0.170084	0.156596	0.875563	0.996963
RAET1E-AS1	22.7945	0.117948	0.620516	0.19008	0.849246	0.996963
RALBP1P1	35.7092	0.0793097	0.505016	0.157044	0.87521	0.996963
RASAL2-AS1	127.583	0.0597155	0.326232	0.183046	0.854762	0.996963
RBFOX2	15957.7	0.0302584	0.198557	0.152392	0.878878	0.996963
RBM7P1	21.8454	-0.0905926	0.589215	-0.153751	0.877806	0.996963
RBMS3-AS3	22.6882	-0.142778	0.863297	-0.165387	0.86864	0.996963
RBSN	2155.64	0.0263917	0.149562	0.17646	0.859932	0.996963
RDXP1	24.5889	0.107115	0.622049	0.172198	0.863282	0.996963
REST	4111.97	-0.0348573	0.201806	-0.172727	0.862866	0.996963
RFC1	4227.51	-0.0254258	0.149226	-0.170384	0.864708	0.996963
RFX5-AS1	53.6143	0.0746845	0.454326	0.164385	0.869428	0.996963
RFX7	3017.15	-0.0365803	0.210023	-0.174173	0.86173	0.996963
RGMB-AS1	24.9008	0.124877	0.697557	0.17902	0.857922	0.996963
RGS5	389.281	-0.0369605	0.240978	-0.153377	0.878101	0.996963
RIOK1	779.274	0.0333984	0.193015	0.173035	0.862624	0.996963
RN7SL81P	17.9631	-0.132421	0.711039	-0.186236	0.85226	0.996963
RNF130	3079.32	-0.0218971	0.14489	-0.15113	0.879873	0.996963
RNF149	2228.35	-0.0241062	0.13123	-0.183695	0.854253	0.996963
RNF217-AS1	72.7799	0.0725993	0.369397	0.196534	0.844192	0.996963
RNF4	3905.27	0.0271624	0.166782	0.162862	0.870627	0.996963
RNU6-2	5.69393	-0.181558	1.10146	-0.164834	0.869075	0.996963
RPEL1	81.5459	-0.0561344	0.326235	-0.172067	0.863385	0.996963
RPL11	25762.5	-0.030639	0.176796	-0.173301	0.862414	0.996963
RPL12P35	6.2956	-0.189655	1.06926	-0.177371	0.859217	0.996963
RPL19P16	4.44456	0.288013	1.80487	0.159575	0.873216	0.996963
RPL21P120	21.911	0.103062	0.633769	0.162618	0.870819	0.996963
RPL23AP1	23.6852	-0.121364	0.655374	-0.185183	0.853086	0.996963
RPL23AP63	7.0749	-0.201004	1.10889	-0.181266	0.856159	0.996963
RPL32P27	12.3425	-0.131118	0.841707	-0.155776	0.87621	0.996963
RPL35P2	172.243	0.0478432	0.290005	0.164974	0.868965	0.996963
RPL7P6	9.21209	-0.150785	0.946247	-0.159351	0.873393	0.996963
RPS12	33159.2	-0.0283572	0.179753	-0.157756	0.874649	0.996963
RPS24	41606.1	0.0302053	0.197938	0.1526	0.878714	0.996963
RPS7P1	2608.72	0.0302149	0.173402	0.174248	0.861671	0.996963
RPSAP19	604.092	-0.0432764	0.220668	-0.196116	0.84452	0.996963
RPSAP47	820.073	-0.0270636	0.169884	-0.159306	0.873428	0.996963
RSF1	4551.12	-0.0338018	0.200612	-0.168494	0.866195	0.996963
RSL24D1P1	8.6788	-0.140756	0.931883	-0.151045	0.87994	0.996963
RXFP1	6.04977	0.240549	1.44815	0.166108	0.868072	0.996963
SCAMP1	4580.96	0.0287913	0.185334	0.155348	0.876547	0.996963
SCAT8	7.50345	0.189012	1.16993	0.161558	0.871654	0.996963
SDHAP1	734.033	0.0276524	0.175429	0.157627	0.874751	0.996963
SEC22B2P	177.464	0.0462064	0.238757	0.193529	0.846545	0.996963
SEC22B3P	177.14	0.0410316	0.238696	0.171899	0.863517	0.996963
SEC23A	12608.7	-0.0321508	0.189978	-0.169234	0.865612	0.996963
SEPHS1P6	23.0455	0.103662	0.636877	0.162767	0.870702	0.996963
SEPSECS	573.92	0.0316972	0.201427	0.157363	0.874958	0.996963
SEPTIN7P9	13.678	0.150065	0.836047	0.179494	0.85755	0.996963
SERINC1	16719.1	0.0370347	0.201385	0.1839	0.854092	0.996963
SERP2	33.0741	0.10798	0.622116	0.173569	0.862204	0.996963
SETDB1	1675.68	0.0293275	0.187085	0.15676	0.875434	0.996963
SETP3	9.00273	0.164006	0.887285	0.18484	0.853355	0.996963
SFT2D3	113.123	0.0641019	0.354682	0.180731	0.856579	0.996963
SHBG	24.7386	-0.118221	0.710527	-0.166385	0.867854	0.996963
SHC1P2	4.32192	-0.225119	1.38644	-0.162372	0.871013	0.996963
SIX2	26.6452	-0.146816	0.76003	-0.193171	0.846825	0.996963
SLC23A3	66.9928	0.06659	0.437151	0.152327	0.878929	0.996963
SLC25A1	5002	0.0302523	0.191536	0.157946	0.874499	0.996963
SLC25A28	1354.98	0.043283	0.228682	0.189272	0.84988	0.996963
SLC25A35	282.244	-0.0467033	0.288988	-0.16161	0.871613	0.996963
SLC25A38	1730.56	-0.0254509	0.146375	-0.173875	0.861964	0.996963
SLC25A52	50.1643	0.0685657	0.417389	0.164273	0.869516	0.996963
SLC26A1	23.464	0.125885	0.824317	0.152715	0.878623	0.996963
SLC35A4	3709.5	0.0246812	0.142829	0.172802	0.862807	0.996963
SLC45A2	22.6687	-0.181719	0.99363	-0.182884	0.854889	0.996963
SLC6A9	542	-0.0461942	0.251995	-0.183314	0.854552	0.996963
SNORA71B	10.4151	-0.155012	0.857226	-0.18083	0.856501	0.996963
SNX1	6244.05	0.0272079	0.178039	0.15282	0.87854	0.996963
SNX22	33.2149	-0.181284	0.988161	-0.183456	0.85444	0.996963
SOCS2	49.6146	-0.0770092	0.46183	-0.166748	0.867568	0.996963
SPAST	1491.64	0.0345989	0.196151	0.176389	0.859988	0.996963
SPATC1L	672.137	-0.0381571	0.208687	-0.182843	0.854921	0.996963
SPDYE2	4.05744	-0.34162	1.82904	-0.186776	0.851836	0.996963
SPINT1	9.01325	-0.308992	1.62651	-0.189973	0.84933	0.996963
SRCAP	2759.85	-0.116937	0.687097	-0.17019	0.864861	0.996963
SREK1	5187	-0.0215472	0.138812	-0.155225	0.876644	0.996963
SREK1IP1	1330.1	0.0363178	0.183789	0.197606	0.843353	0.996963
SRSF6	11800.6	-0.0185384	0.121142	-0.153031	0.878374	0.996963
SSNA1	2243.78	0.0392335	0.256064	0.153217	0.878227	0.996963
SSTR2	10.869	0.147267	0.84345	0.174601	0.861393	0.996963
ST3GAL3	995.252	-0.032485	0.182374	-0.178122	0.858627	0.996963
STAP2	370.373	0.0406104	0.237563	0.170946	0.864266	0.996963
STAU2P1	7.62726	0.175701	1.01965	0.172315	0.86319	0.996963
STK16	1454.47	0.0274006	0.16063	0.170582	0.864553	0.996963
STK24-AS1	14.5985	0.121253	0.767527	0.157979	0.874473	0.996963
STOML1	638.664	-0.0319794	0.193599	-0.165184	0.868799	0.996963
SUDS3P1	73.3611	0.0623267	0.351202	0.177467	0.859142	0.996963
SUGT1P4-STRA6LP-CCDC180	383.039	0.0344806	0.209434	0.164637	0.86923	0.996963
SULT1C2	8.57745	-0.24612	1.62453	-0.151502	0.879579	0.996963
SUMF1	5435.41	0.0253478	0.138636	0.182837	0.854926	0.996963
SUOX	1151.17	-0.0322805	0.184749	-0.174726	0.861295	0.996963
SYNCRIP	13553.4	-0.0346363	0.184684	-0.187543	0.851235	0.996963
SYPL1P2	5.68072	0.221401	1.14574	0.193239	0.846772	0.996963
TAF5L	1242.83	-0.0292025	0.169509	-0.172278	0.863219	0.996963
TAS2R14	112.626	-0.0916081	0.527465	-0.173676	0.86212	0.996963
TBC1D14	3366.34	0.0306551	0.163462	0.187536	0.851241	0.996963
TBC1D3C	75.8134	0.0601805	0.339413	0.177308	0.859267	0.996963
TBC1D3H	70.8271	0.0622869	0.350031	0.177947	0.858765	0.996963
TBC1D3I	67.1058	-0.0551428	0.354111	-0.155722	0.876252	0.996963
TBC1D8-AS1	24.188	-0.112407	0.627777	-0.179055	0.857895	0.996963
TBK1	2744.98	-0.0245484	0.162582	-0.150991	0.879983	0.996963
TCP1P3	10.6614	0.158605	0.953785	0.166291	0.867928	0.996963
TCTN2	1627.06	-0.0292011	0.174709	-0.167141	0.867259	0.996963
TDG	1528.01	-0.033191	0.198455	-0.167247	0.867176	0.996963
TECTA	68.0261	0.0611536	0.386916	0.158054	0.874414	0.996963
TEX10	1930.45	0.0290038	0.174737	0.165985	0.868169	0.996963
TFDP2	3606.42	-0.0317788	0.195656	-0.162422	0.870974	0.996963
THADA	2041.03	0.0299713	0.157269	0.190574	0.84886	0.996963
THAP9	147.043	0.0494065	0.279366	0.176852	0.859625	0.996963
THOC2	4582.43	-0.025373	0.15508	-0.163613	0.870036	0.996963
THRAP3P1	5.82379	0.271741	1.41883	0.191524	0.848115	0.996963
TIMM9	965.532	-0.0478301	0.274123	-0.174484	0.861485	0.996963
TLK2P1	362.684	0.0329122	0.188762	0.174358	0.861584	0.996963
TLN2	2740.71	-0.0323901	0.181667	-0.178294	0.858492	0.996963
TLR3	818.687	0.0475744	0.25222	0.188623	0.850388	0.996963
TM4SF18	307.483	-0.0560149	0.314016	-0.178382	0.858423	0.996963
TMBIM4	2292.33	-0.0308011	0.197717	-0.155783	0.876204	0.996963
TMED5	5777	0.0211955	0.125885	0.168372	0.866291	0.996963
TMEM11	1047.4	0.0395807	0.249377	0.158719	0.873891	0.996963
TMEM130	192.699	0.0578165	0.305568	0.18921	0.849928	0.996963
TMEM171	14.935	0.138669	0.759677	0.182536	0.855162	0.996963
TMEM177	461.254	0.0314296	0.204815	0.153454	0.87804	0.996963
TMEM267	581.471	0.03365	0.207438	0.162217	0.871135	0.996963
TMEM41B	2191.99	-0.0270286	0.14448	-0.187075	0.851602	0.996963
TMEM50B	2111.71	0.0237459	0.157148	0.151106	0.879892	0.996963
TMEM87B	1666.44	-0.0287814	0.169425	-0.169877	0.865107	0.996963
TMOD2	2634.38	0.0347641	0.226486	0.153493	0.878009	0.996963
TMUB1	1835.86	-0.0397614	0.217707	-0.182637	0.855083	0.996963
TNFRSF10C	38.1406	0.122252	0.69226	0.176599	0.859824	0.996963
TOM1L1	1483.16	-0.0238917	0.154428	-0.154711	0.877049	0.996963
TOPBP1	3002.82	0.032478	0.209211	0.15524	0.876632	0.996963
TOR1A	3672.13	0.0243785	0.141581	0.172188	0.86329	0.996963
TP53I13	1342.54	-0.0458249	0.254572	-0.180007	0.857147	0.996963
TPM3P6	16.4428	-0.134487	0.721387	-0.186429	0.852109	0.996963
TPPP3	4.40631	-0.347919	1.81321	-0.19188	0.847836	0.996963
TPR	11964.9	-0.0314251	0.16231	-0.193611	0.84648	0.996963
TPT1	84738.3	-0.0327504	0.172497	-0.189861	0.849418	0.996963
TRAF2	689.721	-0.0458842	0.249041	-0.184244	0.853822	0.996963
TRAPPC1	5456.5	0.0281236	0.159737	0.176062	0.860245	0.996963
TRIM45	234.516	0.0520952	0.263896	0.197408	0.843509	0.996963
TRIP11	3889.01	0.0393865	0.214507	0.183614	0.854316	0.996963
TRIQK	1464.6	0.0384319	0.207214	0.185469	0.852861	0.996963
TRMT10B	175.491	0.042733	0.272241	0.156968	0.87527	0.996963
TSC22D1-AS1	94.2277	0.0550238	0.362357	0.151849	0.879306	0.996963
TTC6	17.1233	-0.142365	0.745934	-0.190854	0.84864	0.996963
TTL	4604.33	-0.0257988	0.15879	-0.162471	0.870935	0.996963
TUBE1	543.896	-0.0380462	0.224273	-0.169642	0.865292	0.996963
TWSG1-DT	10.909	-0.196196	1.17749	-0.166622	0.867667	0.996963
TXNDC17	1732.83	0.0325125	0.199079	0.163314	0.870271	0.996963
TYSND1	1150.17	0.0337908	0.216028	0.156419	0.875703	0.996963
UBA7	1799.09	0.0352906	0.180934	0.195046	0.845357	0.996963
UBAP1	4204.4	-0.0278	0.141636	-0.196277	0.844393	0.996963
UBE2M	2833.16	-0.0282524	0.186649	-0.151366	0.879687	0.996963
UBIAD1	947.514	-0.0288447	0.152553	-0.18908	0.85003	0.996963
UBL4A	1920.28	-0.0282031	0.143324	-0.196778	0.844001	0.996963
UBR3	2890.23	-0.0365445	0.224006	-0.163141	0.870408	0.996963
UCKL1	1201.69	0.0241765	0.153655	0.157343	0.874975	0.996963
UCP3	35.6646	0.0802409	0.495485	0.161944	0.87135	0.996963
ULBP3	494.549	-0.0355802	0.182757	-0.194686	0.845639	0.996963
UNC45A	5508.83	-0.0256124	0.157518	-0.162599	0.870834	0.996963
UPK2	8.03469	-0.185317	1.02761	-0.180337	0.856888	0.996963
UQCRC2	6366.64	-0.0235318	0.129255	-0.182057	0.855538	0.996963
UROS	3980.01	-0.0255938	0.142974	-0.17901	0.85793	0.996963
USB1	4188.9	-0.0210953	0.135846	-0.155289	0.876594	0.996963
USP15	2836.68	0.0377347	0.191343	0.197209	0.843664	0.996963
USP53	1842.5	0.0356242	0.209978	0.169657	0.86528	0.996963
USP9X	14533.1	0.0329887	0.195766	0.168511	0.866181	0.996963
UTP14C	624.803	0.0472217	0.242567	0.194675	0.845647	0.996963
UTP15	959.964	0.0330562	0.173993	0.189986	0.84932	0.996963
VIPAS39	1430.78	0.0333358	0.175366	0.190093	0.849237	0.996963
VIRMA	5053.96	0.0308168	0.175931	0.175165	0.86095	0.996963
VPS11	2481.46	0.0273408	0.162431	0.168323	0.866329	0.996963
VPS11-DT	4.07536	0.291525	1.86122	0.156631	0.875536	0.996963
VPS13D	3673.07	-0.0460118	0.263527	-0.1746	0.861394	0.996963
VPS25	2559.57	-0.0229133	0.1401	-0.163549	0.870086	0.996963
VWA8	2159.92	-0.0332987	0.187421	-0.177668	0.858984	0.996963
WBP1L	7424.12	-0.0228198	0.132789	-0.171849	0.863556	0.996963
WDR3	2313.06	0.0340443	0.186637	0.182409	0.855262	0.996963
WDR45B	4456.1	0.024922	0.152737	0.163169	0.870385	0.996963
WDR77	1836.19	-0.0365588	0.240354	-0.152104	0.879105	0.996963
WWC3	3336.04	-0.0298399	0.170937	-0.174567	0.86142	0.996963
WWOX	140.93	0.0796452	0.44046	0.180823	0.856507	0.996963
XKR3	14.5133	0.183924	1.12867	0.162955	0.870554	0.996963
XRN2	8983.35	0.0327324	0.176484	0.185469	0.852861	0.996963
YOD1	1444.96	0.0261072	0.161838	0.161316	0.871844	0.996963
ZBTB33	2019.63	0.0246879	0.151852	0.162579	0.87085	0.996963
ZBTB8A	908.346	-0.029106	0.192796	-0.150968	0.880001	0.996963
ZDHHC1	797.017	-0.033729	0.193754	-0.174082	0.861801	0.996963
ZFHX2-AS1	258.091	0.0701782	0.402502	0.174355	0.861587	0.996963
ZFP14	290.069	0.0459784	0.304019	0.151235	0.87979	0.996963
ZFP64	952.103	0.0275848	0.144922	0.190342	0.849041	0.996963
ZFR	7668.49	0.0244365	0.152644	0.160088	0.872812	0.996963
ZHX3	4026.73	-0.0212388	0.133877	-0.158644	0.873949	0.996963
ZNF112	597.699	0.0385697	0.217159	0.177611	0.859029	0.996963
ZNF121	1061.8	-0.0334176	0.213709	-0.15637	0.875741	0.996963
ZNF136	335.549	-0.0378763	0.212531	-0.178215	0.858554	0.996963
ZNF232-AS1	70.2224	0.0683911	0.451315	0.151537	0.879552	0.996963
ZNF263	1721.78	-0.0300808	0.156656	-0.192018	0.847728	0.996963
ZNF304	852.819	-0.0283038	0.184983	-0.153008	0.878392	0.996963
ZNF33A	2219.2	-0.0372134	0.223041	-0.166845	0.867492	0.996963
ZNF347	219.385	0.0492422	0.290999	0.169218	0.865625	0.996963
ZNF37BP	1260.86	0.0320912	0.18812	0.170589	0.864547	0.996963
ZNF398	792.411	-0.0301771	0.165192	-0.182679	0.85505	0.996963
ZNF426	1382.95	-0.0306066	0.193996	-0.157769	0.874639	0.996963
ZNF432	633.754	0.0355	0.205866	0.172442	0.86309	0.996963
ZNF440	436.851	-0.0369671	0.188537	-0.196074	0.844553	0.996963
ZNF473	506.939	0.030952	0.203586	0.152034	0.87916	0.996963
ZNF503-AS2	290.751	0.0596078	0.323324	0.18436	0.853731	0.996963
ZNF540	7.29317	0.208655	1.19547	0.174538	0.861443	0.996963
ZNF593	597.908	0.0510399	0.315196	0.161931	0.871361	0.996963
ZNF603P	33.7104	0.0840197	0.507481	0.165562	0.868501	0.996963
ZNF619	474.138	0.0520062	0.277833	0.187185	0.851516	0.996963
ZNF622	1627.57	0.0333975	0.179687	0.185865	0.85255	0.996963
ZNF630	202.362	0.0460705	0.260952	0.176548	0.859864	0.996963
ZNF704	10.0264	-0.148857	0.852955	-0.174519	0.861457	0.996963
ZNF782	227.431	0.0585124	0.318741	0.183574	0.854348	0.996963
ZNF8-DT	206.168	-0.0470383	0.262526	-0.179175	0.8578	0.996963
ZNF83	1606.66	-0.0273541	0.140601	-0.194551	0.845745	0.996963
ZNF85	180.853	0.0527977	0.276123	0.19121	0.848361	0.996963
ZSCAN21	347.537	0.037426	0.22009	0.170049	0.864972	0.996963
CIAO3	1184.98	0.0273669	0.182188	0.150212	0.880598	0.996995
HIF1AN	7239	0.0210374	0.140188	0.150065	0.880713	0.996995
HSPD1P5	5.34855	0.179465	1.19622	0.150026	0.880744	0.996995
KCNMB4	65.0325	0.065262	0.435088	0.149997	0.880767	0.996995
MALINC1	68.2302	-0.0554792	0.369814	-0.150019	0.880749	0.996995
RPL7P19	516.816	-0.0344992	0.229438	-0.150364	0.880478	0.996995
SART1	2691.56	0.0290704	0.193471	0.150257	0.880562	0.996995
TIRAP-AS1	16.8171	0.132546	0.883367	0.150046	0.880728	0.996995
TMCO3	7687.62	-0.0176465	0.117502	-0.15018	0.880622	0.996995
TNRC6C	709.315	-0.0290962	0.193618	-0.150276	0.880547	0.996995
ZSWIM1	686.712	-0.029747	0.198217	-0.150073	0.880707	0.996995
PARD3-DT	4.57414	0.322955	2.15452	0.149896	0.880847	0.997017
FBXW10B	37.6052	-0.0860858	0.5749	-0.14974	0.880969	0.997019
PRMT5	4192.3	0.0259772	0.173462	0.149757	0.880956	0.997019
ABCC6P2	22.7349	0.0778483	0.620953	0.125369	0.900231	0.997057
ACAP2-IT1	10.1217	-0.12558	0.953975	-0.131638	0.89527	0.997057
ACD	893.14	0.0270213	0.190645	0.141736	0.887289	0.997057
ACTBP15	10.0115	0.139002	1.08006	0.128699	0.897596	0.997057
ADAT1	1342	-0.0283027	0.189965	-0.148989	0.881562	0.997057
ADD1	14600.4	-0.0154497	0.119645	-0.12913	0.897255	0.997057
ADGRG1	1207.3	-0.0357475	0.266467	-0.134154	0.893281	0.997057
ADORA1	783.838	0.0273515	0.200164	0.136646	0.891311	0.997057
AEBP2	1599.06	-0.0245478	0.181477	-0.135267	0.892401	0.997057
AFF3	2573.4	0.0277837	0.198291	0.140116	0.888569	0.997057
AGBL5	2910.68	0.0223266	0.152945	0.145978	0.883939	0.997057
AGGF1P2	15.534	-0.10318	0.760377	-0.135696	0.892062	0.997057
AHCTF1	3330.7	-0.022711	0.176704	-0.128526	0.897733	0.997057
AIFM2	1555.51	-0.029569	0.208531	-0.141797	0.887241	0.997057
AIFM3	9.50509	-0.168796	1.26951	-0.132961	0.894224	0.997057
ALG10B	387.44	-0.0292354	0.198572	-0.147229	0.882952	0.997057
ALG3	1643.98	0.0220108	0.179653	0.122519	0.902488	0.997057
ALKBH4	521.131	-0.02433	0.191026	-0.127365	0.898652	0.997057
APH1A	6694.69	-0.0157744	0.128528	-0.122731	0.90232	0.997057
APOOL	1351.88	0.0256001	0.184152	0.139016	0.889437	0.997057
ARFGEF1	4364.05	0.0260557	0.191111	0.136338	0.891554	0.997057
ARID2	3008.45	-0.0300148	0.231924	-0.129416	0.897028	0.997057
ATAD2B	729.188	-0.0246842	0.19958	-0.12368	0.901568	0.997057
ATG14	1967.11	-0.0310989	0.208225	-0.149353	0.881275	0.997057
ATP13A3-DT	44.0811	-0.0884834	0.669976	-0.132069	0.894929	0.997057
ATP2C1	9470.69	-0.0191008	0.156978	-0.121679	0.903154	0.997057
ATP6V1G1	3735.76	-0.01644	0.128075	-0.128362	0.897862	0.997057
B3GALT6	1881.33	-0.0266473	0.206481	-0.129054	0.897315	0.997057
B4GALT4	1325.43	-0.0222864	0.171429	-0.130004	0.896563	0.997057
BCL2	687.66	-0.0977825	0.715826	-0.136601	0.891346	0.997057
BHLHE40-AS1	46.8661	0.0586517	0.453004	0.129473	0.896983	0.997057
BMP2KL	4.96595	-0.165652	1.17853	-0.140557	0.88822	0.997057
BMPR1AP2	308.426	0.0357847	0.251664	0.142192	0.886928	0.997057
BRI3	7181.22	-0.0213925	0.167127	-0.128001	0.898148	0.997057
BTF3-DT	24.5814	-0.0936255	0.662972	-0.141221	0.887695	0.997057
BVES	1002.1	-0.0271503	0.187393	-0.144884	0.884802	0.997057
C16orf72	7350.71	0.0229909	0.156902	0.146531	0.883503	0.997057
C16orf91	353.643	-0.0282797	0.229436	-0.123258	0.901903	0.997057
C19orf44	507.564	0.0269644	0.209326	0.128816	0.897504	0.997057
C19orf48	1532.24	-0.0438978	0.318192	-0.13796	0.890272	0.997057
C1GALT1C1L	85.509	0.0464242	0.334593	0.138748	0.889649	0.997057
C1orf162	8.30224	-0.156773	1.27439	-0.123018	0.902093	0.997057
C2orf74-DT	727.742	-0.0228231	0.171984	-0.132705	0.894426	0.997057
C3orf62	338.899	-0.0258263	0.209136	-0.123491	0.901719	0.997057
C7orf50	2927.7	-0.034002	0.258239	-0.131669	0.895246	0.997057
CABYR	209.511	0.0336635	0.251482	0.13386	0.893513	0.997057
CAVIN2	23.0302	0.0879207	0.604828	0.145365	0.884423	0.997057
CCDC169	186.348	0.035326	0.25744	0.13722	0.890857	0.997057
CCDC22	644.061	0.0305556	0.222684	0.137215	0.890861	0.997057
CCL28	7.34111	-0.139998	1.04113	-0.134468	0.893033	0.997057
CCNL1	4980.41	-0.0197082	0.143826	-0.137028	0.891009	0.997057
CCNP	14.3265	-0.123437	0.839074	-0.147111	0.883044	0.997057
CCSER1	28.474	-0.0730527	0.564925	-0.129314	0.897109	0.997057
CCT6B	69.2275	-0.0560236	0.447508	-0.12519	0.900373	0.997057
CD164	19141.5	-0.0193557	0.154594	-0.125203	0.900362	0.997057
CD2BP2	3206.05	0.0237171	0.176512	0.134365	0.893114	0.997057
CD55	3039.01	0.030438	0.204364	0.14894	0.881601	0.997057
CDC25A	598.997	-0.050628	0.412605	-0.122703	0.902342	0.997057
CDK5RAP1	893.458	0.024428	0.168137	0.145287	0.884485	0.997057
CERS2	11872.6	-0.016189	0.1176	-0.137662	0.890508	0.997057
CGB3	18.2829	0.101449	0.788074	0.12873	0.897571	0.997057
CLCA4-AS1	59.1407	-0.0604761	0.466401	-0.129665	0.896831	0.997057
CLTCL1	1290.81	-0.0211898	0.164236	-0.129021	0.897341	0.997057
COX20P1	55.3249	-0.0562401	0.411825	-0.136563	0.891376	0.997057
CPE	4186.22	-0.028206	0.197457	-0.142846	0.886412	0.997057
CPEB3	182.673	0.0315276	0.252876	0.124676	0.90078	0.997057
CRKL	4654.92	-0.0183955	0.13318	-0.138125	0.890142	0.997057
CRYGS	43.9153	-0.0580787	0.462533	-0.125566	0.900075	0.997057
CRYM-AS1	7.99613	0.173035	1.31436	0.13165	0.895261	0.997057
CSTF2T	1587.69	-0.0176047	0.142988	-0.12312	0.902012	0.997057
CTDNEP1	6603.83	-0.0216858	0.146031	-0.148502	0.881947	0.997057
CTDP1	1456.82	0.0248703	0.19721	0.126111	0.899644	0.997057
CXXC5	8333.89	0.0256815	0.17346	0.148054	0.8823	0.997057
CYP4A22-AS1	5.00782	-0.157547	1.1817	-0.133322	0.893939	0.997057
CYRIB	3221.57	0.0248314	0.18094	0.137235	0.890845	0.997057
DAP3	3792.96	-0.0242222	0.171116	-0.141554	0.887432	0.997057
DARS1	4641.23	-0.0226571	0.163078	-0.138934	0.889502	0.997057
DBIL5P	27.5418	0.0929525	0.632978	0.146849	0.883251	0.997057
DCAF5	3960.88	-0.0234272	0.168236	-0.139252	0.889251	0.997057
DEPDC1P2	6.0683	-0.192412	1.4051	-0.136938	0.89108	0.997057
DERL2	2346.07	-0.0271466	0.188246	-0.144208	0.885336	0.997057
DHX16	2317.69	-0.0208608	0.145687	-0.143189	0.886141	0.997057
DM1-AS	31.0326	-0.0866569	0.674545	-0.128467	0.897779	0.997057
DMRT1	20.3457	-0.112808	0.762292	-0.147985	0.882355	0.997057
DMTN	2076.77	0.0299974	0.206383	0.145348	0.884436	0.997057
DMXL1	2793.98	0.0291949	0.221873	0.131584	0.895313	0.997057
DNAJC10	12764.9	0.0216697	0.161734	0.133983	0.893416	0.997057
DNAJC8P1	13.1868	-0.108038	0.759155	-0.142314	0.886832	0.997057
DND1	11.8016	-0.111451	0.876181	-0.127201	0.898781	0.997057
DPF2	2821.67	0.0211675	0.147008	0.143989	0.885509	0.997057
DPY19L4	2626.75	-0.0231641	0.168191	-0.137725	0.890458	0.997057
DYNC1I2P1	738.597	0.0212342	0.173558	0.122347	0.902625	0.997057
DYNLL2	4140.35	-0.0157733	0.127386	-0.123822	0.901456	0.997057
ECHDC2	558.241	0.0299453	0.225181	0.132983	0.894206	0.997057
EDEM3	4219.79	0.02791	0.193285	0.144399	0.885186	0.997057
EFCAB3P1	8.10431	0.17089	1.25189	0.136506	0.891421	0.997057
EIF5AL1	371.487	-0.0350471	0.235353	-0.148913	0.881622	0.997057
ELOF1	1833.75	0.0242274	0.175279	0.138222	0.890065	0.997057
EMB	6088.52	-0.0233917	0.17626	-0.132711	0.894422	0.997057
EMC3-AS1	8.09649	0.118916	0.965248	0.123198	0.901951	0.997057
ETV2	52.6347	0.0801124	0.545339	0.146904	0.883208	0.997057
EXOC3L1	16.131	0.152469	1.07476	0.141864	0.887188	0.997057
F2RL1	145.305	-0.0409278	0.29201	-0.140159	0.888535	0.997057
FAM110D	15.7082	-0.104901	0.761173	-0.137815	0.890387	0.997057
FAM91A1	5105.04	-0.0228091	0.158941	-0.143507	0.88589	0.997057
FANCB	239.968	-0.0570428	0.408534	-0.139628	0.888954	0.997057
FASN	25506.3	0.0382536	0.31262	0.122365	0.90261	0.997057
FCHSD2	2083.85	-0.0239588	0.173098	-0.138412	0.889915	0.997057
FEM1C	1594.91	0.0223702	0.165159	0.135447	0.892259	0.997057
FGFR1OP2	1959.79	0.0200084	0.161719	0.123723	0.901534	0.997057
FLJ16779	5.45248	-0.178825	1.4422	-0.123995	0.901319	0.997057
FNBP1P1	111.403	0.0464109	0.319078	0.145453	0.884353	0.997057
FRMD6-AS2	129.594	0.0329406	0.268297	0.122776	0.902284	0.997057
FSTL1	53885.4	-0.0315954	0.236115	-0.133814	0.89355	0.997057
FTH1P7	2347.51	-0.0262812	0.186163	-0.141174	0.887733	0.997057
FUNDC2P1	57.2705	0.052146	0.395756	0.131763	0.895172	0.997057
GABARAP	12070.7	0.0267346	0.188732	0.141653	0.887354	0.997057
GALK2	1028.49	-0.0305839	0.226309	-0.135142	0.892499	0.997057
GBA	8264.22	0.0270896	0.209728	0.129165	0.897227	0.997057
GEMIN5	1575.2	-0.0224557	0.180604	-0.124337	0.901048	0.997057
GNPDA2	1194.52	-0.0194684	0.147722	-0.131791	0.89515	0.997057
GOPC	5006.72	-0.0196193	0.15956	-0.122959	0.90214	0.997057
GPBAR1	5.85289	0.167858	1.14522	0.146573	0.883469	0.997057
GPR89B	769.604	-0.0237866	0.168517	-0.141153	0.887749	0.997057
GREB1	170.306	0.0801193	0.571919	0.140089	0.88859	0.997057
GSK3A	3748.09	-0.0214561	0.167086	-0.128413	0.897822	0.997057
GSN	4424.32	-0.0272725	0.222003	-0.122848	0.902228	0.997057
GSTT3P	9.22443	-0.109789	0.896534	-0.122459	0.902536	0.997057
GTPBP2	2545.5	-0.0247159	0.176241	-0.140239	0.888471	0.997057
GTPBP6	2366.99	-0.0251346	0.203435	-0.123551	0.901671	0.997057
H2AC17	8.68693	-0.124369	0.933851	-0.133178	0.894052	0.997057
H2AZP3	8.2026	0.129807	0.978504	0.132658	0.894464	0.997057
HDAC10	824.695	-0.0300203	0.205974	-0.145748	0.884121	0.997057
HEATR3	1357.57	0.0249556	0.183162	0.136249	0.891625	0.997057
HECTD1	12220.2	-0.0257327	0.199201	-0.12918	0.897215	0.997057
HECTD3	2712.34	-0.0189469	0.137532	-0.137763	0.890428	0.997057
HERC3	721.655	-0.0231161	0.163718	-0.141195	0.887716	0.997057
HES7	54.4133	0.0615421	0.416712	0.147685	0.882591	0.997057
HEXA	8012.51	-0.0243447	0.167058	-0.145726	0.884138	0.997057
HIVEP2	2541.69	0.030003	0.223702	0.13412	0.893308	0.997057
HIVEP2-DT	6.30789	0.211351	1.69568	0.124641	0.900808	0.997057
HMGB3P6	6.99417	0.134217	1.04545	0.128382	0.897846	0.997057
HNRNPLP1	169.366	-0.0333195	0.26357	-0.126416	0.899403	0.997057
HPD	18.7092	0.0884829	0.673957	0.131289	0.895547	0.997057
HPS1	6662.39	-0.0255066	0.170887	-0.14926	0.881349	0.997057
HPS1-AS1	29.7558	-0.0745494	0.561832	-0.13269	0.894439	0.997057
HPX	12.3015	0.171653	1.16326	0.147562	0.882688	0.997057
HSP90AA4P	5.90598	0.152005	1.09858	0.138366	0.889952	0.997057
HSPA8	81476.1	-0.0200411	0.14959	-0.133974	0.893423	0.997057
HSPA8P5	40.5911	0.0633279	0.496784	0.127476	0.898564	0.997057
IFFO1	1122.73	0.0334551	0.237469	0.140882	0.887963	0.997057
IGSF3P2	10.3836	-0.182203	1.23599	-0.147414	0.882805	0.997057
IL1RAP	855.369	0.0225371	0.180525	0.124841	0.900649	0.997057
INTS15	997.676	-0.020316	0.155972	-0.130254	0.896365	0.997057
IPO8P1	74.631	0.0644635	0.513537	0.125528	0.900105	0.997057
ISCA1P1	173.999	-0.0386872	0.261379	-0.148012	0.882333	0.997057
ITFG2	799.437	-0.0284745	0.196493	-0.144914	0.884779	0.997057
JMJD1C	7960.8	-0.029453	0.207073	-0.142235	0.886895	0.997057
JRKL	1229.55	0.0199524	0.157549	0.126643	0.899223	0.997057
KAT2B	1697.67	0.0250942	0.179906	0.139485	0.889067	0.997057
KATNBL1P6	65.1891	0.0480554	0.37569	0.127912	0.898219	0.997057
KHNYN	5283.23	0.0183033	0.149406	0.122507	0.902498	0.997057
KIAA0513	1275.25	-0.0370394	0.252334	-0.146787	0.8833	0.997057
KLF12	2583.88	0.0284355	0.209656	0.135629	0.892114	0.997057
KLHDC10	3047.07	0.0257899	0.191241	0.134855	0.892726	0.997057
KLHL22	1356.97	-0.0243204	0.171778	-0.14158	0.887412	0.997057
KMT2E	5787.44	0.0349056	0.24334	0.143444	0.88594	0.997057
KRT18P15	9.82937	-0.122145	0.848798	-0.143904	0.885577	0.997057
LCOR	3043.98	-0.0240996	0.19676	-0.122482	0.902517	0.997057
LHX9	220.519	0.0599288	0.423374	0.141551	0.887435	0.997057
LINC00607	69.0821	-0.0570656	0.40898	-0.139531	0.88903	0.997057
LINC00899	82.7887	0.052788	0.423806	0.124557	0.900874	0.997057
LINC00963	2185.26	0.0190436	0.155129	0.12276	0.902297	0.997057
LINC01424	18.5863	-0.0881105	0.71366	-0.123463	0.90174	0.997057
LINC01537	6.07538	0.176471	1.41115	0.125055	0.90048	0.997057
LINC02015	24.8784	0.097365	0.757745	0.128493	0.897759	0.997057
LINC02235	9.03133	-0.161866	1.3296	-0.12174	0.903105	0.997057
LMO4	2937.67	0.0193858	0.143906	0.134711	0.89284	0.997057
LONP2	6569.04	-0.0238977	0.171108	-0.139664	0.888925	0.997057
LRCH4	1455.5	-0.0247678	0.178753	-0.138559	0.889799	0.997057
LRP4	656.234	0.0235668	0.186144	0.126605	0.899253	0.997057
LRRC37B	531.799	0.0272439	0.208145	0.130889	0.895863	0.997057
LUARIS	40.7796	0.0711118	0.496857	0.143123	0.886193	0.997057
LYRM9	213.197	0.0324104	0.255915	0.126645	0.899221	0.997057
MAGEH1	429.65	-0.0341631	0.238959	-0.142966	0.886317	0.997057
MAMLD1	595.702	0.0321797	0.225162	0.142918	0.886355	0.997057
MAP3K2-DT	182.87	-0.0418255	0.335363	-0.124717	0.900747	0.997057
MAP3K6	1377.85	0.0272497	0.208152	0.130913	0.895844	0.997057
MAPK6P3	14.6618	0.104692	0.706813	0.148118	0.88225	0.997057
MBD4	1664.19	0.0214762	0.155985	0.137681	0.890492	0.997057
MED19	681.388	-0.0210616	0.154347	-0.136456	0.891461	0.997057
METTL27	40.2429	0.0756257	0.537674	0.140653	0.888144	0.997057
MLKL	556.167	0.022147	0.166474	0.133036	0.894165	0.997057
MMP23A	5.68322	-0.245806	1.71687	-0.143171	0.886155	0.997057
MON1B	3109.84	-0.0186773	0.152411	-0.122545	0.902467	0.997057
MRPL20-AS1	759.202	-0.0231356	0.186991	-0.123726	0.901532	0.997057
MRPL41	1639.33	-0.0378205	0.25522	-0.148188	0.882194	0.997057
MRPL42	2829.92	-0.023441	0.16869	-0.138959	0.889482	0.997057
MSRB2	773.815	-0.0261831	0.198651	-0.131804	0.895139	0.997057
MT-TG	30.1163	-0.0808989	0.664862	-0.121678	0.903154	0.997057
MTCO2P12	2795.88	0.0211484	0.166781	0.126803	0.899096	0.997057
MTHFR	1631.55	0.0318546	0.259709	0.122655	0.902381	0.997057
MYL12BP1	12.4686	0.138527	0.989166	0.140044	0.888625	0.997057
MYO5C	1351.59	-0.0240923	0.181122	-0.133017	0.89418	0.997057
NAA10	2581.03	0.0252765	0.207427	0.121858	0.903012	0.997057
NAT14	2964.45	-0.027206	0.185716	-0.146493	0.883532	0.997057
NCOA5	2387.19	0.0219657	0.14805	0.148367	0.882053	0.997057
NCS1	7304.83	0.0217142	0.149153	0.145583	0.88425	0.997057
NDUFAF3	2675.01	0.0209053	0.157897	0.132399	0.894669	0.997057
NDUFAF8	1410.76	0.0374992	0.270513	0.138623	0.889748	0.997057
NDUFB2-AS1	34.9958	0.0652749	0.523046	0.124798	0.900684	0.997057
NDUFB9	3183.22	0.0279519	0.200128	0.13967	0.888921	0.997057
NECTIN4	8.5213	0.214193	1.60075	0.133808	0.893554	0.997057
NEU1	3855.37	-0.0422702	0.289114	-0.146206	0.883759	0.997057
NFS1	1310.02	-0.0230491	0.176567	-0.130541	0.896139	0.997057
NKAPP1	35.9589	-0.075379	0.508553	-0.148222	0.882167	0.997057
NPM3	1164.04	0.0327577	0.243945	0.134283	0.893179	0.997057
NREP	15739.7	0.0290536	0.197237	0.147303	0.882893	0.997057
NSUN5P2	564.393	0.0473908	0.350728	0.135121	0.892516	0.997057
NUDT13	297.766	-0.026511	0.214955	-0.123333	0.901844	0.997057
NXPH3	40.9318	0.068049	0.519063	0.1311	0.895696	0.997057
OPHN1	1785.78	-0.0234936	0.169751	-0.1384	0.889924	0.997057
OR2A9P	5.70823	-0.143617	1.10794	-0.129625	0.896863	0.997057
OSBPL8	7189.96	-0.0305057	0.214942	-0.141926	0.887139	0.997057
PANO1	101.244	0.0461632	0.338876	0.136224	0.891644	0.997057
PARVB	1077.6	0.0266813	0.20597	0.129539	0.896931	0.997057
PASK	644.008	0.0462888	0.314507	0.147179	0.882991	0.997057
PBLD	801.68	-0.0234547	0.181519	-0.129213	0.897189	0.997057
PCDHB14	407.081	-0.0310885	0.241887	-0.128525	0.897734	0.997057
PCTP	591.072	0.0204841	0.167051	0.122622	0.902406	0.997057
PDCD7	1462.36	0.0183216	0.14601	0.125481	0.900142	0.997057
PDXDC2P	103.796	0.0714291	0.586441	0.121801	0.903057	0.997057
PEMT	588.675	-0.0329126	0.225371	-0.146038	0.883892	0.997057
PGM5P3-AS1	27.4007	-0.073928	0.54846	-0.134792	0.892776	0.997057
PIM1	832.465	0.0435347	0.293891	0.148132	0.882238	0.997057
PKD2	9392.73	0.0225564	0.165337	0.136427	0.891484	0.997057
PLEKHA5	2927.88	-0.02542	0.183929	-0.138205	0.890078	0.997057
PLPP2	854.538	0.0339063	0.229909	0.147477	0.882755	0.997057
PPIC-AS1	9.42157	0.118038	0.948632	0.12443	0.900975	0.997057
PRELID2	404.981	-0.025485	0.196955	-0.129395	0.897045	0.997057
PRKG1-AS1	27.9441	0.0917698	0.730136	0.125689	0.899978	0.997057
PRR16	3403.67	0.0253721	0.192752	0.131631	0.895277	0.997057
PRR7-AS1	34.308	0.0830381	0.591798	0.140315	0.888411	0.997057
PSD4	1255.8	-0.0378315	0.25663	-0.147417	0.882803	0.997057
PTMA	32831	0.0234701	0.159363	0.147274	0.882915	0.997057
PVRIG	10.8959	0.434102	3.43872	0.126239	0.899542	0.997057
RAB11B-AS1	107.18	-0.0468584	0.332204	-0.141053	0.887828	0.997057
RAB1A	9753.62	-0.0223184	0.176992	-0.126098	0.899654	0.997057
RAB40A	8.26659	-0.157391	1.09256	-0.144057	0.885455	0.997057
RAB5A	4070.01	0.0200701	0.159707	0.125668	0.899995	0.997057
RALGAPA1P1	371.608	-0.0343558	0.27673	-0.124149	0.901197	0.997057
RANBP3	3313.4	-0.0229769	0.184953	-0.124231	0.901132	0.997057
RBM27	2814.98	-0.0258147	0.188321	-0.137078	0.890969	0.997057
RBMX2P5	10.6333	0.113061	0.828238	0.136508	0.891419	0.997057
RBPMS-AS1	40.5438	0.0701744	0.548924	0.12784	0.898276	0.997057
RGL2	2886.05	0.0204418	0.164178	0.12451	0.900911	0.997057
RNASEH1	3248.28	0.0224885	0.169563	0.132626	0.894489	0.997057
RNF115	2974.37	0.018566	0.140992	0.131681	0.895237	0.997057
RNF139-DT	73.8229	0.0424935	0.338335	0.125596	0.900052	0.997057
RNF7	2600.18	0.0233312	0.178029	0.131053	0.895734	0.997057
RNPC3	1098.62	-0.0256642	0.198516	-0.12928	0.897136	0.997057
RNU6-9	6.48947	-0.158206	1.1098	-0.142554	0.886642	0.997057
ROMO1	1804.71	-0.0309582	0.254206	-0.121784	0.90307	0.997057
RPAP1	1651.03	0.0213694	0.16135	0.132441	0.894635	0.997057
RPL34-DT	9.39412	0.136866	0.979568	0.139721	0.888881	0.997057
RPL36AP8	35.4271	0.0726198	0.52482	0.138371	0.889947	0.997057
RPL5P23	32.652	0.073984	0.522842	0.141504	0.887472	0.997057
RPL5P5	4.43373	-0.161632	1.31251	-0.123147	0.901991	0.997057
RPL6P27	5441.63	-0.0236437	0.169851	-0.139203	0.88929	0.997057
RPS15AP11	10.1198	-0.117082	0.837005	-0.139882	0.888753	0.997057
RPS15AP12	9.77644	-0.125347	0.896411	-0.139832	0.888793	0.997057
RPS26P3	9.68849	0.114455	0.900223	0.127141	0.898829	0.997057
RPS2P48	8.12444	-0.143936	1.0127	-0.142131	0.886976	0.997057
RPS3AP38	19.5715	0.111874	0.803606	0.139215	0.88928	0.997057
RPS6KA2	24154.6	-0.0203255	0.161077	-0.126185	0.899585	0.997057
RPS6KB2	1616.52	0.0287248	0.195167	0.147181	0.882989	0.997057
RPSAP14	9.10644	0.179196	1.24667	0.14374	0.885706	0.997057
RPSAP45	30.0991	-0.0783562	0.574562	-0.136376	0.891524	0.997057
RRP1	1031.48	-0.0400832	0.270109	-0.148396	0.88203	0.997057
SAR1B	2895.87	0.0309715	0.218028	0.142053	0.887038	0.997057
SCARB2	26502.1	-0.0247755	0.180626	-0.137165	0.890901	0.997057
SCFD1	4375.08	-0.0307259	0.214179	-0.143459	0.885928	0.997057
SDHCP2	13.657	-0.102274	0.803049	-0.127357	0.898658	0.997057
SF3A2	2744.17	-0.0228009	0.180724	-0.126164	0.899602	0.997057
SFTA1P	19.8435	0.134505	0.973005	0.138236	0.890054	0.997057
SIPA1	1614.6	0.0230924	0.166777	0.138462	0.889875	0.997057
SIRPAP1	89.8816	-0.0450578	0.337585	-0.133471	0.893821	0.997057
SIRT2	2533.47	-0.025578	0.176926	-0.144569	0.885051	0.997057
SLC10A5	14.5435	-0.0940666	0.757362	-0.124203	0.901155	0.997057
SLC16A12	115.921	0.0424191	0.295305	0.143645	0.885781	0.997057
SLC25A4	2510.97	0.0247613	0.203016	0.121967	0.902925	0.997057
SLC25A5-AS1	31.1277	-0.0790418	0.564679	-0.139976	0.888679	0.997057
SLC30A7	2452.26	-0.0243333	0.164406	-0.148008	0.882337	0.997057
SLC39A3	1056.21	0.0346031	0.264227	0.130959	0.895807	0.997057
SLC39A6	4951.43	0.018513	0.144709	0.127932	0.898203	0.997057
SLC45A1	103.679	-0.0552073	0.410993	-0.134327	0.893144	0.997057
SMAD9	491.088	0.0303635	0.226164	0.134254	0.893201	0.997057
SMYD3	1044.47	0.0195561	0.149821	0.13053	0.896147	0.997057
SOCS5P3	9.50716	0.134923	0.928311	0.145342	0.884441	0.997057
SPATA4	23.3061	-0.090971	0.67706	-0.134362	0.893116	0.997057
SPP1	3393.66	-0.0878807	0.677932	-0.129631	0.896859	0.997057
STAG2-AS1	14.8726	-0.103186	0.837418	-0.12322	0.901933	0.997057
STARD3NL	3012.15	-0.0179262	0.125336	-0.143025	0.886271	0.997057
STK11IP	1146.79	0.0203881	0.159171	0.12809	0.898078	0.997057
STK19B	22.0593	-0.0746503	0.603249	-0.123747	0.901516	0.997057
STON1	2097.73	0.0437024	0.355168	0.123047	0.90207	0.997057
STRBP	829.675	-0.0281311	0.199458	-0.141038	0.88784	0.997057
STYX	1741.42	-0.0233555	0.171833	-0.13592	0.891885	0.997057
SYT14	1019.59	0.0361365	0.278086	0.129947	0.896608	0.997057
SYT15	28.5282	-0.0773113	0.570416	-0.135535	0.892189	0.997057
TAF6	3702.87	-0.0212388	0.163846	-0.129627	0.896862	0.997057
TARS1	7354.77	0.0240708	0.171364	0.140466	0.888292	0.997057
TBC1D3	74.2127	0.0420669	0.338757	0.12418	0.901173	0.997057
TBC1D3E	60.3514	-0.0469398	0.381101	-0.123169	0.901973	0.997057
TBC1D3P1-DHX40P1	60.5405	0.0626096	0.428962	0.145956	0.883956	0.997057
TCF3	5836.9	0.0236029	0.179215	0.131701	0.895221	0.997057
TCFL5	893.282	-0.0216847	0.154847	-0.14004	0.888629	0.997057
TCP11L2	791.274	-0.0395887	0.303485	-0.130447	0.896213	0.997057
TENT4B	1466.09	-0.0214059	0.166539	-0.128534	0.897727	0.997057
THBS3	5660.41	0.0199253	0.150612	0.132296	0.89475	0.997057
TLCD4-RWDD3	56.6718	-0.0798466	0.580124	-0.137637	0.890527	0.997057
TMEM254	1216.23	-0.0291674	0.206508	-0.141241	0.88768	0.997057
TMEM97	1311.23	0.0406155	0.294514	0.137907	0.890314	0.997057
TNFRSF10A-DT	30.8539	-0.0718263	0.587586	-0.12224	0.902709	0.997057
TOLLIP	2978.47	-0.0266324	0.178076	-0.149556	0.881115	0.997057
TONSL-AS1	15.4934	-0.109149	0.840699	-0.129831	0.8967	0.997057
TOPORS	2301.36	-0.0239944	0.17945	-0.133711	0.893631	0.997057
TP53RK-DT	7.13268	-0.146422	1.12222	-0.130475	0.896191	0.997057
TRADD	1058.68	-0.0262742	0.214156	-0.122687	0.902355	0.997057
TRAF4	2427.3	0.0233656	0.181905	0.12845	0.897793	0.997057
TRIM36	233.192	0.0314747	0.219846	0.143167	0.886158	0.997057
TRIML2	5.73669	-0.205855	1.68946	-0.121846	0.903021	0.997057
TRIT1	1273.41	0.0349668	0.281694	0.12413	0.901212	0.997057
TTC38	1291.2	-0.0197664	0.155956	-0.126744	0.899143	0.997057
UBE2Q1	3913	0.0186178	0.136036	0.136859	0.891142	0.997057
UBE3A	5820.14	-0.0238482	0.195317	-0.1221	0.90282	0.997057
UBE4A	4771.07	-0.020544	0.158976	-0.129227	0.897178	0.997057
UBR2	3676.03	0.0270961	0.196106	0.138171	0.890105	0.997057
UBXN4	10642.6	-0.0191145	0.142495	-0.134142	0.89329	0.997057
UFL1	2607.36	0.0200956	0.161436	0.12448	0.900935	0.997057
USP14	6639.17	0.0235553	0.164244	0.143416	0.885961	0.997057
USP47	5762.37	0.0251851	0.169446	0.148632	0.881844	0.997057
VAMP4	1075.75	-0.0197992	0.157842	-0.125436	0.900178	0.997057
WIPI2	4716.24	0.0204208	0.140696	0.145141	0.8846	0.997057
XPO4	2472.96	-0.0246109	0.195439	-0.125927	0.89979	0.997057
YAP1	12815.8	0.025025	0.175162	0.142868	0.886395	0.997057
YPEL5	6254.48	-0.0274181	0.203132	-0.134977	0.89263	0.997057
YWHAZP5	454.417	-0.0242072	0.194183	-0.124662	0.900791	0.997057
ZBTB24	981.024	0.0209594	0.147206	0.142381	0.886779	0.997057
ZCCHC2	836.567	0.0196274	0.151528	0.12953	0.896938	0.997057
ZDHHC20	7161.72	0.0261068	0.19231	0.135754	0.892016	0.997057
ZDHHC4	1433.43	0.020629	0.165591	0.124578	0.900857	0.997057
ZEB1	2421.21	-0.0268066	0.185486	-0.144521	0.885089	0.997057
ZFP28-DT	6.96079	0.173412	1.19474	0.145146	0.884596	0.997057
ZNF100	262.963	-0.0366822	0.29103	-0.126043	0.899698	0.997057
ZNF101	331.095	-0.0282892	0.22831	-0.123907	0.901389	0.997057
ZNF316	1646.69	-0.0233011	0.184697	-0.126158	0.899607	0.997057
ZNF32	813.3	-0.0228887	0.173748	-0.131735	0.895194	0.997057
ZNF45	875.117	-0.0303462	0.210875	-0.143907	0.885574	0.997057
ZNF503	4526.95	0.0273275	0.18335	0.149046	0.881517	0.997057
ZNF517	176.368	0.0312597	0.249141	0.12547	0.900151	0.997057
ZNF586	407.717	-0.0363711	0.243265	-0.149512	0.881149	0.997057
ZNF684	137.512	0.0416978	0.311324	0.133937	0.893452	0.997057
ZNF700	437.811	0.0272779	0.193805	0.140749	0.888068	0.997057
ZNF75D	645.389	-0.0278453	0.198538	-0.140252	0.888461	0.997057
ZNRF1	1721.74	-0.019179	0.155186	-0.123588	0.901642	0.997057
ZPR1	1820.32	0.0217251	0.146213	0.148585	0.881881	0.997057
ZRSR2	575.348	0.025236	0.203412	0.124064	0.901265	0.997057
GPN2	1693.23	-0.017015	0.14005	-0.121493	0.903301	0.997089
LEMD2	3300.8	0.0224939	0.18515	0.12149	0.903303	0.997089
KIF16B	878.84	-0.0203637	0.167722	-0.121413	0.903364	0.997089
DCTN4	5249.13	-0.0214062	0.176872	-0.121027	0.90367	0.997098
LOX	18911.7	-0.0242039	0.199993	-0.121024	0.903672	0.997098
MEIS2	3295.29	-0.022716	0.18738	-0.12123	0.903509	0.997098
SF3B1	22953.1	-0.0224963	0.185694	-0.121147	0.903574	0.997098
SPDYE16	5.86839	0.166215	1.37337	0.121027	0.903669	0.997098
ABCA1	7831.62	0.0345264	0.285827	0.120795	0.903853	0.997125
ERGIC2	4275.84	0.0190811	0.158802	0.120156	0.904359	0.997125
HABP4	2262.04	0.0287885	0.239141	0.120383	0.90418	0.997125
MKRN2	2357.52	-0.01789	0.148584	-0.120403	0.904164	0.997125
RPL9P32	8.20575	-0.1192	0.990266	-0.120372	0.904188	0.997125
SDHDP3	12.5102	0.0932372	0.772276	0.12073	0.903905	0.997125
STX2	2714.61	0.0202864	0.167831	0.120874	0.903791	0.997125
TAGLN2	38417.8	0.0220862	0.183611	0.120288	0.904255	0.997125
TATDN3	431.273	-0.0239342	0.198533	-0.120555	0.904043	0.997125
TBCD	4693.27	-0.0212929	0.177193	-0.120168	0.90435	0.997125
TICRR	557.374	0.0366882	0.305084	0.120256	0.90428	0.997125
EMSY-DT	159.892	-0.0317859	0.265413	-0.11976	0.904673	0.997405
FOXD4L6	10.8121	0.1024	0.856946	0.119494	0.904884	0.997496
GAL3ST4	207.004	-0.0354162	0.296738	-0.119352	0.904997	0.997496
TIMM21	989.145	0.0269055	0.225141	0.119505	0.904875	0.997496
ZNF580	3118.64	0.0206676	0.173133	0.119374	0.904979	0.997496
ADM5	23.7766	-0.0847385	0.735404	-0.115227	0.908265	0.997534
APC	3762.96	-0.0257656	0.223335	-0.115368	0.908154	0.997534
APPBP2-DT	13.964	0.0964837	0.828831	0.116409	0.907328	0.997534
BAZ1B	8531.92	0.015477	0.136428	0.113445	0.909678	0.997534
BMF	7578.34	-0.0306902	0.266525	-0.11515	0.908327	0.997534
BMP8A	9.20388	0.110552	0.939096	0.117722	0.906288	0.997534
CARD19	2333.78	0.019433	0.167262	0.116183	0.907508	0.997534
CCDC180	109.368	0.037208	0.324401	0.114698	0.908685	0.997534
CCNT2	2249.26	-0.0195041	0.17026	-0.114555	0.908798	0.997534
CDC73	3457.86	0.0184046	0.159946	0.115068	0.908391	0.997534
CGB1	13.3782	-0.100956	0.866626	-0.116493	0.907262	0.997534
CHCHD2	8510.62	0.0217473	0.186431	0.116651	0.907137	0.997534
CYB561D1	839.186	0.0210131	0.184062	0.114163	0.909109	0.997534
DNAJC27	362.139	0.0336372	0.293142	0.114747	0.908646	0.997534
EXD2	992.8	-0.023506	0.207387	-0.113343	0.909758	0.997534
EXO5	349.896	0.0358526	0.302241	0.118623	0.905574	0.997534
EXOC2	3147.99	-0.0193028	0.167911	-0.114959	0.908478	0.997534
FAM174C	1038.97	0.0255075	0.22147	0.115173	0.908308	0.997534
FAM86B2	76.2787	0.0404459	0.343975	0.117584	0.906397	0.997534
FGF12	248.856	-0.0335209	0.28711	-0.116753	0.907056	0.997534
FTH1P5	51.791	-0.0576586	0.489357	-0.117825	0.906206	0.997534
GPHN	520.99	-0.0207737	0.175239	-0.118545	0.905636	0.997534
GPRASP1	53.2112	-0.0679524	0.598738	-0.113493	0.90964	0.997534
GRPEL1	1121.57	-0.0242028	0.210168	-0.11516	0.908319	0.997534
HROB	183.236	0.0481519	0.407195	0.118253	0.905867	0.997534
IRF2BP1	1654.17	-0.0234945	0.20342	-0.115497	0.908051	0.997534
KCNQ5	497.917	0.0475133	0.40531	0.117227	0.90668	0.997534
KRT33B	18.3331	-0.0829868	0.720324	-0.115208	0.908281	0.997534
LINC01465	91.509	-0.0499992	0.429679	-0.116364	0.907364	0.997534
LINC01560	59.1911	0.0517846	0.445487	0.116243	0.90746	0.997534
LINC02693	510.06	0.0266406	0.225005	0.1184	0.905751	0.997534
LRRC39	14.3094	-0.131729	1.15697	-0.113857	0.909351	0.997534
LSM8	1841.1	0.0195178	0.1723	0.113278	0.90981	0.997534
LYPLA1P3	92.3859	-0.0419666	0.36384	-0.115344	0.908173	0.997534
MAP3K14-AS1	53.8415	-0.078601	0.690112	-0.113896	0.90932	0.997534
MIR27B	5.38417	0.163233	1.39852	0.116718	0.907084	0.997534
MSH3	1474.54	0.0235417	0.205067	0.1148	0.908604	0.997534
NAT9	1116.34	0.0202279	0.176201	0.1148	0.908604	0.997534
NAV2-AS6	238.317	0.0342623	0.28813	0.118913	0.905345	0.997534
NECAP1	1357.62	0.0229091	0.197155	0.116198	0.907495	0.997534
NPEPL1	944.024	-0.0269694	0.229216	-0.11766	0.906337	0.997534
NT5DC2	9445.7	-0.0145804	0.123986	-0.117597	0.906387	0.997534
PFKP-DT	12.881	0.103005	0.901722	0.114231	0.909055	0.997534
PIGBOS1	296.887	0.0230833	0.198377	0.116361	0.907366	0.997534
PIGM	1431.39	-0.017101	0.149419	-0.11445	0.908881	0.997534
PIK3CB	2665.48	0.0224411	0.195953	0.114523	0.908823	0.997534
PLD2	1548.73	-0.0231358	0.20127	-0.114949	0.908486	0.997534
PNISR-AS1	267.621	0.0285071	0.240111	0.118724	0.905494	0.997534
POC1B-GALNT4	167.804	-0.441241	3.72609	-0.118419	0.905735	0.997534
PPIAL4C	14.8283	0.0803788	0.707751	0.113569	0.909579	0.997534
PPIAL4G	14.8283	0.0803788	0.707751	0.113569	0.909579	0.997534
RBMX2	918.137	0.0182047	0.153799	0.118367	0.905777	0.997534
REV3L	4450.98	-0.0289515	0.251028	-0.115332	0.908182	0.997534
RNFT1	521.261	-0.0219886	0.192817	-0.114039	0.909207	0.997534
RNPEP	6633.85	0.0149014	0.127277	0.117078	0.906798	0.997534
RPL10P9	394.981	0.0244478	0.205429	0.119008	0.905269	0.997534
RPS18P12	66.5047	0.0437261	0.374547	0.116744	0.907063	0.997534
RPS24P19	4244.51	0.0220212	0.19373	0.11367	0.9095	0.997534
RPS3AP20	17.9622	-0.0770158	0.665875	-0.115661	0.907921	0.997534
S100A13	3871.74	0.0229502	0.199274	0.115169	0.908311	0.997534
SLC16A7	1011.33	0.0222595	0.192911	0.115388	0.908138	0.997534
SLC27A2	33.9567	-0.0778398	0.65584	-0.118687	0.905523	0.997534
SLC35E1P1	10.8949	-0.0985469	0.840277	-0.117279	0.906639	0.997534
SLC39A10	5080.17	-0.0244432	0.212058	-0.115267	0.908234	0.997534
SORBS3	5466.63	-0.0189	0.161906	-0.116734	0.907071	0.997534
SPHK1	3251.98	0.0305908	0.2691	0.113678	0.909493	0.997534
STIP1	9478.5	0.0214559	0.182966	0.117267	0.906648	0.997534
SUV39H2-DT	31.5518	0.0794327	0.691642	0.114847	0.908567	0.997534
TATDN1P1	8.95892	-0.108353	0.94007	-0.115261	0.908238	0.997534
TBC1D23	3877.33	-0.0214139	0.189121	-0.113228	0.909849	0.997534
THAP6	693.257	0.0275662	0.239731	0.114988	0.908454	0.997534
TMEM147-AS1	374.077	0.0287925	0.249722	0.115299	0.908208	0.997534
TMX2P1	10.1396	-0.107177	0.922049	-0.116238	0.907464	0.997534
TNFSF13B	12.2328	0.107077	0.901449	0.118783	0.905447	0.997534
TRAPPC2B	257.048	0.0282791	0.238081	0.118779	0.90545	0.997534
TSPAN6	1902.7	-0.0195252	0.167669	-0.116451	0.907295	0.997534
UBA52	16702.2	0.0324705	0.285175	0.113861	0.909348	0.997534
UBE4B	6519.14	0.0177555	0.151501	0.117197	0.906704	0.997534
YKT6	7742.03	-0.0164962	0.144769	-0.113949	0.909278	0.997534
ZNF143	1000.68	0.0181877	0.159617	0.113946	0.909281	0.997534
UBE2D3	16440.5	-0.0179257	0.158505	-0.113092	0.909958	0.997587
WDR83	259.831	0.0337466	0.298615	0.113011	0.910022	0.997592
TES	6045.3	-0.0190986	0.169157	-0.112904	0.910106	0.997618
ABCB10P4	5.52094	0.110327	1.1623	0.0949213	0.924377	0.99768
ABI2	6596.35	0.0180481	0.172636	0.104544	0.916737	0.99768
ABTB1	1735.16	-0.0182628	0.179996	-0.101462	0.919183	0.99768
ACBD3	3904.4	-0.0153685	0.15476	-0.0993055	0.920896	0.99768
ACE	51.5731	0.0529357	0.525187	0.100794	0.919714	0.99768
ACHE	12.5662	0.0861106	0.800667	0.107549	0.914354	0.99768
ACSS2	2612.15	0.020179	0.214128	0.094238	0.92492	0.99768
ADAMTSL4-AS1	6.10119	-0.107275	1.08482	-0.0988879	0.921227	0.99768
ADNP	6975.13	0.0210632	0.214251	0.0983104	0.921686	0.99768
AHCY	7977.03	-0.0167204	0.155523	-0.10751	0.914384	0.99768
AK1	1543.77	-0.0177794	0.172684	-0.102959	0.917995	0.99768
AK9	436.267	0.0370182	0.352362	0.105057	0.91633	0.99768
ALAD	4090.81	-0.0173006	0.170805	-0.101289	0.919321	0.99768
ANAPC1	2966.85	-0.0186255	0.181635	-0.102544	0.918325	0.99768
ANO7	91.0438	0.0321704	0.339966	0.0946283	0.92461	0.99768
APEX2	1127.89	-0.018831	0.184851	-0.101871	0.918859	0.99768
ARHGAP10	2007.28	0.0144534	0.152199	0.0949637	0.924344	0.99768
ARL6IP4	4440.49	0.0161272	0.168595	0.0956566	0.923793	0.99768
ASAP3	1520.4	-0.0219717	0.224507	-0.0978665	0.922038	0.99768
ATF4	11263.4	-0.0219788	0.210512	-0.104406	0.916847	0.99768
ATP1A1-AS1	152.047	-0.036071	0.357309	-0.100952	0.919589	0.99768
ATP5MGL	5.18562	0.112449	1.15994	0.0969433	0.922771	0.99768
ATP6V0A2	1648.26	0.0172429	0.173414	0.099432	0.920795	0.99768
ATP6V0D1	5242.77	-0.0161822	0.150727	-0.107361	0.914503	0.99768
ATP6V1H	3943.52	0.013416	0.131647	0.101909	0.918829	0.99768
ATP8A1	63.0168	0.073255	0.666537	0.109904	0.912486	0.99768
BFAR	3811.16	-0.0138858	0.147022	-0.0944471	0.924754	0.99768
BIVM-ERCC5	576.08	-0.326309	3.31437	-0.0984528	0.921573	0.99768
BOLA3-DT	251.561	-0.0246675	0.22358	-0.11033	0.912148	0.99768
BTBD7	3522.7	0.0185265	0.187299	0.0989143	0.921206	0.99768
C1orf35	590.081	0.0225971	0.228657	0.0988254	0.921277	0.99768
CASP6	1062.06	0.0197075	0.198632	0.0992158	0.920967	0.99768
CAT	3958.1	0.0199836	0.194866	0.10255	0.91832	0.99768
CCDC121P1	4.1572	0.134972	1.41627	0.095301	0.924076	0.99768
CDK16	8161.45	-0.0156418	0.152925	-0.102284	0.918531	0.99768
CELF6	20.0399	-0.112498	1.16427	-0.0966257	0.923024	0.99768
CENPBD1P	460.396	-0.0228897	0.209059	-0.109489	0.912814	0.99768
CGB7	27.3017	0.0669596	0.622607	0.107547	0.914355	0.99768
CHD3	21456.3	-0.0160286	0.155091	-0.10335	0.917685	0.99768
CHN1	1262.7	0.0164063	0.150134	0.109278	0.912982	0.99768
CHRFAM7A	108.371	0.0349564	0.347228	0.100673	0.91981	0.99768
CMTM6	13201.8	-0.0148027	0.154344	-0.0959075	0.923594	0.99768
CMTR1	3503.94	0.0156141	0.142421	0.109634	0.9127	0.99768
COQ4	1709.92	0.016203	0.151553	0.106913	0.914858	0.99768
CORO2A	134.142	0.0304091	0.321187	0.0946772	0.924571	0.99768
CSNK1A1	12888.3	0.0124826	0.125143	0.0997466	0.920545	0.99768
CTBP2P4	86.8433	-0.0371374	0.331855	-0.111909	0.910896	0.99768
CTPS2	1146.64	0.0158265	0.149453	0.105896	0.915665	0.99768
CYCSP45	33.3494	-0.0524036	0.53366	-0.0981966	0.921776	0.99768
CYP51A1P2	64.8086	-0.0433753	0.390434	-0.111095	0.911541	0.99768
DCAF15	1242.38	-0.0237312	0.218124	-0.108797	0.913363	0.99768
DGKZP1	219.157	-0.0243117	0.252962	-0.096108	0.923435	0.99768
DIS3	3717.66	0.0187131	0.181517	0.103093	0.917889	0.99768
DNAI3	111.385	0.0480308	0.434402	0.110568	0.911959	0.99768
DNLZ	282.263	-0.0319753	0.332909	-0.0960482	0.923482	0.99768
DNTTIP1	1219.56	0.0182738	0.164764	0.110909	0.911689	0.99768
DPM2	1379.32	-0.0237017	0.223718	-0.105944	0.915626	0.99768
DPY19L1P2	243.68	-0.0291824	0.273742	-0.106605	0.915102	0.99768
DSC3	3471.5	-0.0216957	0.219575	-0.0988075	0.921291	0.99768
EEF1DP2	13.8657	0.0824144	0.787502	0.104653	0.916651	0.99768
EEPD1	606.632	0.0301004	0.269634	0.111634	0.911114	0.99768
ELF2P4	9.52614	0.0866566	0.890061	0.0973603	0.92244	0.99768
ENTPD6	2319.93	-0.0173231	0.167502	-0.10342	0.917629	0.99768
EPRS1	9816.65	-0.0154506	0.152408	-0.101376	0.919252	0.99768
EPS15	4314.36	0.0170787	0.178839	0.0954972	0.92392	0.99768
ERC1	6010.24	-0.0218254	0.201245	-0.108452	0.913637	0.99768
EXOSC3P1	18.1489	0.069703	0.65729	0.106046	0.915546	0.99768
FAHD1	1656.76	-0.0167806	0.162554	-0.103231	0.91778	0.99768
FAM204A	2584.63	-0.0211002	0.190955	-0.110498	0.912014	0.99768
FGF7	9.21624	0.0976361	0.922892	0.105794	0.915746	0.99768
FIBCD1-AS1	64.3063	0.0382518	0.405562	0.0943179	0.924857	0.99768
FLVCR2	43.6935	-0.0504471	0.494215	-0.102075	0.918697	0.99768
FOXD1	4646.18	-0.0150691	0.154305	-0.097658	0.922204	0.99768
GAPDHP71	19.6425	0.0660715	0.684035	0.0965909	0.923051	0.99768
GBE1	7651.27	-0.0177172	0.158175	-0.11201	0.910815	0.99768
GFER	1179.58	-0.0221839	0.226656	-0.0978746	0.922032	0.99768
GIGYF2	5700.9	0.0162013	0.148087	0.109404	0.912882	0.99768
GOT1-DT	173.918	0.0368031	0.383334	0.0960079	0.923514	0.99768
GPR162	926.518	0.024215	0.229475	0.105524	0.91596	0.99768
GRIK1-AS1	9.86323	0.0934928	0.962708	0.0971144	0.922636	0.99768
GSTK1	3315.08	0.0153219	0.144435	0.106082	0.915518	0.99768
GSTZ1	729.514	0.0159523	0.165408	0.0964426	0.923169	0.99768
GTF3C4	3353.53	-0.0179379	0.18307	-0.0979837	0.921945	0.99768
GTPBP4	3612.39	0.023791	0.21146	0.112508	0.91042	0.99768
H3-7	187.67	0.0319	0.286127	0.111489	0.911229	0.99768
HAUS6P1	82.6414	0.0378711	0.379082	0.0999022	0.920422	0.99768
HCFC2	1336.11	-0.0202645	0.18808	-0.107744	0.914199	0.99768
HDAC5	2879.85	-0.0161251	0.161151	-0.100062	0.920295	0.99768
HHIPL2	20.4625	-0.0778739	0.70107	-0.111079	0.911554	0.99768
HMGN1P30	9.26078	-0.0907974	0.896499	-0.10128	0.919328	0.99768
HNRNPA1P67	18.5928	0.065064	0.672995	0.0966783	0.922982	0.99768
HNRNPAB	7577.53	-0.0254559	0.247692	-0.102772	0.918144	0.99768
HSF2BP	279.671	-0.0235463	0.244487	-0.0963093	0.923275	0.99768
HSPA13	4384.16	0.0161346	0.159803	0.100965	0.919578	0.99768
HSPA8P9	9.2707	-0.091369	0.907816	-0.100647	0.919831	0.99768
IDH3G	2307.9	-0.0164228	0.164281	-0.0999676	0.92037	0.99768
IFT27	1274.14	-0.0184904	0.181488	-0.101882	0.91885	0.99768
IPO4	2659.7	-0.0291149	0.302345	-0.096297	0.923285	0.99768
IRAK3	11.0263	0.0880016	0.925659	0.0950691	0.92426	0.99768
ISY1-RAB43	560.293	-0.316758	3.14467	-0.100729	0.919766	0.99768
ITPRIPL2	2855.02	-0.0145103	0.130168	-0.111474	0.911241	0.99768
JMJD1C-AS1	52.2452	-0.0417259	0.441984	-0.0944058	0.924787	0.99768
KDM2B-DT	8.64066	0.0937304	0.991203	0.0945623	0.924662	0.99768
KEAP1	3414.82	-0.0138838	0.141087	-0.0984058	0.92161	0.99768
KIAA0408	77.2283	-0.0667356	0.66639	-0.100145	0.920229	0.99768
KIAA1958	434.419	-0.030783	0.291121	-0.105739	0.915789	0.99768
KIF7	115.529	-0.0331061	0.313163	-0.105715	0.915808	0.99768
KLRG1	9.86569	-0.0985475	0.951488	-0.103572	0.917509	0.99768
KRT8P39	8.77392	-0.0996354	0.972455	-0.102458	0.918393	0.99768
LINC00888	303.823	0.0198237	0.20594	0.0962596	0.923314	0.99768
LINC01693	15.0628	0.0788593	0.760548	0.103687	0.917417	0.99768
LINC02204	6.351	0.124325	1.12285	0.110723	0.911836	0.99768
LINC02211	8.58829	-0.173959	1.57218	-0.110648	0.911895	0.99768
LINC02246	17.2562	0.0711498	0.749187	0.0949694	0.924339	0.99768
LINC02742	17.7207	-0.0824985	0.856868	-0.0962791	0.923299	0.99768
LINC02936	6.1935	0.124955	1.17254	0.106568	0.915132	0.99768
LIX1L	4277.65	0.0145542	0.152895	0.095191	0.924163	0.99768
LRRN4CL	65.1141	0.0379484	0.401429	0.0945331	0.924686	0.99768
LRSAM1	1204.9	-0.0170057	0.172801	-0.0984119	0.921605	0.99768
LUC7L	1989.78	0.0193919	0.200749	0.0965981	0.923046	0.99768
MAGT1	5574.81	-0.0182744	0.173876	-0.1051	0.916296	0.99768
MAPK8IP1P2	26.5584	0.0639996	0.603159	0.106107	0.915497	0.99768
MFF-DT	90.8996	-0.0397177	0.366141	-0.108477	0.913618	0.99768
MGC16275	11.3545	0.0885017	0.850327	0.10408	0.917106	0.99768
MICOS10P2	42.1181	-0.0466685	0.475984	-0.0980464	0.921895	0.99768
MOB3C	684.055	-0.0177207	0.16488	-0.107476	0.914411	0.99768
MORC2	2464.38	-0.0153986	0.149699	-0.102864	0.918071	0.99768
MRPS34	2921.35	0.021497	0.205936	0.104387	0.916863	0.99768
MT-ND6	8652.14	-0.0146222	0.135868	-0.107621	0.914297	0.99768
MTA1-DT	181.432	0.0297945	0.297093	0.100287	0.920117	0.99768
MX1	52.6875	-0.0521669	0.50931	-0.102426	0.918418	0.99768
MYDGF	4544.28	-0.0185579	0.195674	-0.0948412	0.924441	0.99768
MYO5A	6915.23	0.0205026	0.215973	0.094931	0.92437	0.99768
NAP1L1	41801.4	0.0195933	0.195832	0.100052	0.920303	0.99768
NBPF26	1818.59	0.0196988	0.180595	0.109077	0.913141	0.99768
NDUFA4P1	8.98081	0.108872	1.01989	0.106749	0.914988	0.99768
NSA2P3	5.11793	0.117797	1.18773	0.099178	0.920997	0.99768
OGFOD3	2208.24	-0.0186955	0.168267	-0.111106	0.911532	0.99768
ORAI3	3141.83	0.0201396	0.212607	0.0947267	0.924532	0.99768
OSBP	4581.28	0.0161384	0.146397	0.110237	0.912221	0.99768
OSBPL10	2502.62	-0.0133375	0.135993	-0.0980748	0.921873	0.99768
OTUD4P1	67.7267	0.0461068	0.466079	0.0989249	0.921198	0.99768
PAQR4	1538.13	0.0312673	0.299452	0.104415	0.91684	0.99768
PARP8	1614.68	-0.02884	0.261175	-0.110424	0.912073	0.99768
PARVA	15161.6	-0.0178459	0.158599	-0.112522	0.910409	0.99768
PCDHGB5	193.359	-0.101975	1.07988	-0.0944315	0.924766	0.99768
PCMTD1-DT	214.916	0.0285899	0.265092	0.107849	0.914115	0.99768
PCNAP3	14.093	0.0802095	0.758226	0.105786	0.915752	0.99768
PIGFP1	7.06258	0.107974	1.05476	0.102368	0.918465	0.99768
PLEKHG4	1134.51	0.0167208	0.173921	0.0961405	0.923409	0.99768
PODNL1	1166.44	0.0283644	0.253451	0.111913	0.910893	0.99768
POP5	868.992	0.0223224	0.227976	0.0979158	0.921999	0.99768
POTEJ	15.7925	0.079093	0.760603	0.103987	0.917179	0.99768
PPP1R14BP2	5.9323	0.120834	1.10234	0.109616	0.912714	0.99768
PRXL2B	1668.96	0.0185787	0.192265	0.0966309	0.92302	0.99768
PSMD1	10733.9	0.0166511	0.169488	0.0982434	0.921739	0.99768
PWP1	3372.98	0.0168641	0.175677	0.0959945	0.923525	0.99768
PYDC2-AS1	527.443	0.0165298	0.171156	0.0965768	0.923062	0.99768
PYDC5	9.80312	-0.0908597	0.892487	-0.101805	0.918911	0.99768
RABL6	6341.34	0.0222951	0.206675	0.107875	0.914095	0.99768
RBM15-AS1	9.77115	-0.119666	1.24386	-0.0962055	0.923357	0.99768
RFWD3	2680.86	-0.0229796	0.232119	-0.0989992	0.921139	0.99768
RICTOR	2122.94	-0.0269873	0.282635	-0.0954845	0.92393	0.99768
RITA1	1792.6	0.0158919	0.141997	0.111917	0.910889	0.99768
RLIM	4589.03	-0.0197932	0.201798	-0.0980839	0.921866	0.99768
RNASEK	4769.09	-0.0133197	0.132971	-0.100169	0.92021	0.99768
RNF182	1514.17	0.0153683	0.154938	0.0991901	0.920987	0.99768
RPL10AP6	160.773	-0.0291271	0.301258	-0.0966852	0.922976	0.99768
RPL12P38	16.0349	-0.0750445	0.72096	-0.10409	0.917098	0.99768
RPL17P36	22.0742	-0.0660103	0.700135	-0.0942823	0.924885	0.99768
RPL21P11	4.81949	0.125223	1.2093	0.10355	0.917526	0.99768
RPL31P46	11.4288	-0.0804118	0.826637	-0.0972759	0.922507	0.99768
RPL36AP46	42.7008	0.0450493	0.46755	0.0963518	0.923241	0.99768
RPL3P7	10.3883	-0.0867108	0.854651	-0.101458	0.919187	0.99768
RPP21	596.968	-0.0206891	0.189624	-0.109106	0.913118	0.99768
RPS13P2	482.22	0.022177	0.205685	0.10782	0.914138	0.99768
RPS3AP47	484.417	0.0241406	0.227295	0.106208	0.915417	0.99768
RPSAP15	3275.99	-0.019153	0.173725	-0.110249	0.912212	0.99768
RPSAP54	1266.03	0.0160933	0.170184	0.0945638	0.924661	0.99768
RPUSD2	492.135	-0.0238225	0.233651	-0.101957	0.91879	0.99768
RRP9	812.644	0.0282276	0.275571	0.102433	0.918413	0.99768
RUSC1	1285.37	0.0180311	0.167857	0.10742	0.914456	0.99768
RWDD3-DT	15.1638	0.0815333	0.741507	0.109956	0.912444	0.99768
SAMD11	261.153	0.042894	0.395661	0.108411	0.91367	0.99768
SCAF11	7520.62	-0.0207634	0.189554	-0.109538	0.912776	0.99768
SCFD2	1016.19	-0.0174004	0.180259	-0.0965297	0.9231	0.99768
SCYL2P1	15.2617	-0.082494	0.766094	-0.107681	0.914249	0.99768
SECISBP2L	5508.52	-0.0206479	0.209679	-0.098474	0.921556	0.99768
SEPTIN4-AS1	22.9368	0.0672434	0.623391	0.107867	0.914101	0.99768
SERTAD4	417.136	-0.0413862	0.403498	-0.102569	0.918305	0.99768
SFXN5	699.419	0.0209023	0.205196	0.101865	0.918864	0.99768
SGPP1	1860.58	0.0157886	0.142468	0.110822	0.911757	0.99768
SH2B2	91.0146	-0.043227	0.40416	-0.106955	0.914824	0.99768
SLC35D2	1519.98	-0.017188	0.17138	-0.100291	0.920113	0.99768
SLC38A2	62606.2	-0.0234833	0.230914	-0.101697	0.918997	0.99768
SMARCE1	9345.04	-0.0131461	0.135891	-0.09674	0.922933	0.99768
SNRNP27	1803.99	0.018667	0.178856	0.104369	0.916877	0.99768
SPIN4	681.258	-0.0233372	0.224662	-0.103877	0.917267	0.99768
SRGAP2B	1582.38	0.0184982	0.179964	0.102788	0.918131	0.99768
STEAP2	814.152	0.0256589	0.248883	0.103096	0.917887	0.99768
STK38	7820.56	-0.0176632	0.167497	-0.105454	0.916016	0.99768
STRN	2982.07	-0.021307	0.200631	-0.1062	0.915423	0.99768
SUMO1P4	12.4626	-0.0813902	0.782273	-0.104043	0.917135	0.99768
SURF1	1062.1	-0.0195804	0.178526	-0.109678	0.912664	0.99768
TAF13	1830.6	-0.0179797	0.171925	-0.104579	0.91671	0.99768
TEKT3	8.58901	0.133846	1.26682	0.105655	0.915856	0.99768
TERF1P2	5.39396	-0.11946	1.16007	-0.102976	0.917982	0.99768
TET1	422.593	-0.0260144	0.242356	-0.10734	0.914519	0.99768
TEX264	1868.1	0.0197154	0.186276	0.10584	0.915709	0.99768
TFDP1	6633.12	0.0218835	0.194584	0.112463	0.910457	0.99768
TFIP11	2023.23	-0.0140989	0.142433	-0.0989858	0.92115	0.99768
TIAL1	7432.92	0.0159254	0.150865	0.10556	0.915931	0.99768
TIMM8A	456.715	0.0268553	0.253226	0.106053	0.915541	0.99768
TMEM117	761.579	0.0206427	0.215882	0.0956206	0.923822	0.99768
TMEM123	21314.9	-0.0192163	0.178468	-0.107674	0.914254	0.99768
TMEM161A	964.061	-0.0189514	0.186083	-0.101844	0.918881	0.99768
TMEM243	743.308	0.0185476	0.185564	0.0999528	0.920382	0.99768
TMEM262	15.4356	0.117773	1.16797	0.100836	0.919681	0.99768
TMTC1	2832.57	0.0240403	0.253965	0.0946602	0.924585	0.99768
TOR1AIP1	4150.14	-0.0155096	0.159633	-0.0971575	0.922601	0.99768
TRIM11	1094.06	0.0220774	0.222402	0.099268	0.920925	0.99768
TRIP12	15128.4	-0.0154397	0.143759	-0.1074	0.914472	0.99768
TTBK2	1758.76	-0.0266929	0.25057	-0.106529	0.915163	0.99768
TUBB2A	1951.5	-0.0274795	0.265788	-0.103389	0.917654	0.99768
UBE2L5	5.13603	0.135406	1.22917	0.11016	0.912282	0.99768
UBQLN2	3569.87	0.0149525	0.147096	0.101652	0.919033	0.99768
UCHL1	34126.9	0.0265952	0.243435	0.10925	0.913004	0.99768
UCHL3	925.509	-0.0206656	0.186974	-0.110527	0.911992	0.99768
UPF2	2753.06	0.0156866	0.163489	0.0959489	0.923561	0.99768
USP46	2587.08	0.0207874	0.19067	0.109023	0.913184	0.99768
YWHAZP10	481.75	0.0190633	0.182934	0.104209	0.917004	0.99768
ZACN	15.9832	0.0852236	0.814819	0.104592	0.9167	0.99768
ZC3H18	2533.64	0.0181755	0.191064	0.0951278	0.924213	0.99768
ZC3H3	1077.81	0.0187431	0.192607	0.0973127	0.922478	0.99768
ZCCHC3	1201.36	0.0147533	0.146724	0.100551	0.919907	0.99768
ZFX	3157.79	0.0219538	0.206104	0.106518	0.915171	0.99768
ZIC4	61.0879	0.0444178	0.470754	0.0943547	0.924827	0.99768
ZKSCAN3	377.998	0.0202693	0.192793	0.105135	0.916269	0.99768
ZNF252P-AS1	12.3169	0.0921362	0.883204	0.10432	0.916915	0.99768
ZNF285BP	7.82627	-0.110477	1.0095	-0.109437	0.912855	0.99768
ZNF318	2288.75	-0.0156898	0.161313	-0.0972632	0.922517	0.99768
ZNF486	104.652	-0.0364656	0.32772	-0.111271	0.911402	0.99768
ZNF614	676.585	-0.0224905	0.236934	-0.0949229	0.924376	0.99768
ZNF75A	1084.56	0.0171285	0.167203	0.102441	0.918406	0.99768
ZSCAN12	878.289	0.0177615	0.176923	0.100391	0.920034	0.99768
ACAP3	2060.19	-0.0224794	0.238957	-0.0940732	0.925051	0.997756
TSPAN17	3447.09	0.0127689	0.136097	0.0938225	0.92525	0.997894
WASH5P	241.694	-0.0220629	0.23531	-0.0937611	0.925299	0.997894
LINC00601	25.8419	0.052669	0.563012	0.0935488	0.925468	0.998011
CARD16	26.1558	0.227687	2.43831	0.093379	0.925602	0.998091
NRIP1	3433.25	0.0179954	0.193222	0.0931333	0.925798	0.998127
WASH9P	416.162	-0.0190785	0.204897	-0.0931127	0.925814	0.998127
XPOT	8221.94	0.0165033	0.177246	0.0931095	0.925817	0.998127
HCG25	22.1471	-0.0815333	0.876425	-0.0930294	0.92588	0.998131
LINC02012	10.5443	-0.0787847	0.849431	-0.09275	0.926102	0.99815
MRPL23	1074.37	0.0272433	0.293528	0.0928133	0.926052	0.99815
RING1	2176.5	0.0159551	0.171807	0.0928666	0.92601	0.99815
RPL39P15	821.447	-0.0179057	0.193149	-0.0927042	0.926139	0.99815
ABI1	4119.17	0.0131863	0.144575	0.0912072	0.927328	0.998182
ASTN2	279.995	0.0379528	0.414508	0.0915611	0.927047	0.998182
CASC3	4003.62	-0.011897	0.130513	-0.0911561	0.927369	0.998182
CLN6	1936.44	-0.0213584	0.233558	-0.091448	0.927137	0.998182
FABP5P2	21.2583	-0.0628717	0.688101	-0.0913699	0.927199	0.998182
FHOD3	5507.52	0.0183717	0.2009	0.091447	0.927137	0.998182
KCTD12	1443.82	0.0161443	0.174897	0.0923074	0.926454	0.998182
MORC4	2125.61	0.014437	0.156563	0.0922126	0.926529	0.998182
MTTP	5.2501	0.195164	2.13143	0.0915649	0.927044	0.998182
NUDT4P2	584.612	-0.0248092	0.272201	-0.0911427	0.927379	0.998182
PARD3	3743.49	0.0133115	0.144932	0.0918464	0.92682	0.998182
PHF20L1	3787.92	0.0181523	0.199297	0.0910815	0.927428	0.998182
RABEP1	5074.5	0.0125927	0.138373	0.0910052	0.927488	0.998182
RFXANK	1683.84	0.0200063	0.216803	0.0922787	0.926477	0.998182
RHBDL1	36.1435	0.0470676	0.511349	0.092046	0.926661	0.998182
RPL6P19	1017.65	0.0178837	0.193925	0.0922198	0.926523	0.998182
RPSAP5	74.2062	0.0331676	0.362243	0.0915619	0.927046	0.998182
SPRY2	2330.75	-0.016665	0.18231	-0.09141	0.927167	0.998182
SYAP1	4711.07	-0.0123198	0.135499	-0.0909219	0.927555	0.998182
TLE1	2004.74	-0.0187962	0.20303	-0.0925787	0.926238	0.998182
TTC7A	2112.89	-0.0152078	0.166192	-0.0915077	0.927089	0.998182
ZNF148	4086.26	-0.0209498	0.230373	-0.0909386	0.927541	0.998182
ZNF224	1057.12	-0.0202171	0.220667	-0.0916184	0.927001	0.998182
COG7	1181.53	0.0140579	0.155057	0.0906633	0.92776	0.998338
ABHD2	10771.8	0.0194555	0.216437	0.0898902	0.928374	0.998377
ANKRD49	621.761	0.0180996	0.204118	0.0886723	0.929342	0.998377
ARHGEF26	690.792	-0.0177703	0.200186	-0.088769	0.929265	0.998377
ARMC5	999.075	-0.0177221	0.201841	-0.0878023	0.930034	0.998377
BMP8B	45.7456	-0.0469958	0.537579	-0.0874211	0.930337	0.998377
CAMKK1	299.758	0.0187761	0.216014	0.086921	0.930734	0.998377
CCDC106	1168.86	-0.0203171	0.232445	-0.0874062	0.930349	0.998377
CERS5	1950.07	0.0131739	0.145981	0.0902441	0.928093	0.998377
CTAGE4	14.5269	0.0652653	0.721844	0.0904147	0.927958	0.998377
CTU2	566.408	0.0208944	0.237105	0.0881231	0.929779	0.998377
CYBRD1	18259.6	-0.0169229	0.192915	-0.087722	0.930098	0.998377
DAAM2-AS1	25.6039	-0.0583496	0.661158	-0.0882536	0.929675	0.998377
DMXL2	3370.52	0.0194265	0.222834	0.0871794	0.930529	0.998377
EGFR	10811	-0.0176254	0.197922	-0.089052	0.929041	0.998377
F8A2	479.194	0.0167289	0.191294	0.0874513	0.930313	0.998377
FMN2	1979.1	-0.0162688	0.184768	-0.0880497	0.929837	0.998377
FRK	46.5322	0.0444279	0.510418	0.0870421	0.930638	0.998377
FTH1P20	89.5129	0.0333686	0.376704	0.0885804	0.929415	0.998377
HRH1	643.827	-0.0221457	0.251088	-0.088199	0.929718	0.998377
IFITM2	2480.94	-0.0155873	0.179088	-0.0870369	0.930642	0.998377
LINC00702	19.9978	0.0567243	0.634488	0.0894017	0.928763	0.998377
LINC01117	26.8734	0.0618879	0.689956	0.0896984	0.928527	0.998377
LPAR1	2359.71	0.0195055	0.224456	0.0869013	0.93075	0.998377
LRRC24	80.8378	-0.0409815	0.461545	-0.0887919	0.929247	0.998377
MAP1LC3A	15.6732	-0.104958	1.18255	-0.0887559	0.929276	0.998377
NF1	7513.89	-0.0190775	0.218848	-0.0871725	0.930534	0.998377
NMRAL2P	32.6657	0.0458514	0.519336	0.0882885	0.929647	0.998377
NPRL2	817.521	-0.0147634	0.169711	-0.0869913	0.930678	0.998377
OPRL1	24.9113	0.0685524	0.761585	0.0900128	0.928277	0.998377
PFDN1	3972.89	-0.0131571	0.148585	-0.0885492	0.92944	0.998377
PLIN3	7446.62	0.0127561	0.146431	0.0871133	0.930581	0.998377
PRDM16	2393.35	-0.0178726	0.203297	-0.0879136	0.929945	0.998377
PUDP	771.327	-0.0178719	0.202658	-0.0881876	0.929728	0.998377
RABEPK	1131.19	-0.016768	0.192103	-0.0872864	0.930444	0.998377
RBM33-DT	122.827	0.0311517	0.347918	0.0895376	0.928655	0.998377
RIOX1	977.545	0.0197535	0.225953	0.0874232	0.930335	0.998377
RPL39P3	3984.16	0.0160686	0.182809	0.0878988	0.929957	0.998377
SEMA3B	2930.6	0.022141	0.248592	0.0890656	0.92903	0.998377
SIX5	1592.03	-0.0174817	0.195382	-0.0894743	0.928705	0.998377
SLX1B-SULT1A4	607.562	0.0229795	0.263103	0.0873405	0.930401	0.998377
SNAPC1	939.409	-0.01578	0.181318	-0.0870296	0.930648	0.998377
TMEM205	1307.93	-0.0184191	0.209765	-0.0878084	0.930029	0.998377
TSPAN13	1037.66	-0.0127145	0.144561	-0.0879526	0.929914	0.998377
TTC31	1283.47	-0.0133976	0.151585	-0.0883832	0.929572	0.998377
USP24	5352.15	0.0159607	0.18023	0.0885574	0.929434	0.998377
USP46-DT	195.147	0.0210028	0.238765	0.0879642	0.929905	0.998377
VN1R1	38.2564	0.0507839	0.581701	0.0873025	0.930431	0.998377
ZBTB47-AS1	57.8812	0.0396753	0.453213	0.0875422	0.930241	0.998377
ZFPL1	1364.82	-0.0180513	0.207006	-0.087202	0.930511	0.998377
RNF19A	2694.79	-0.0136684	0.157748	-0.0866474	0.930952	0.998529
ACBD5	2182.81	0.013514	0.157298	0.0859134	0.931535	0.998555
B4GALT5	8305.51	0.0148208	0.171991	0.0861721	0.93133	0.998555
CABCOCO1	82.3106	0.0360137	0.420941	0.0855551	0.93182	0.998555
CBX1P1	6.88603	-0.0883995	1.03273	-0.0855976	0.931786	0.998555
DGLUCY	2143.73	0.0210002	0.244305	0.085959	0.931499	0.998555
FAM133DP	49.2624	0.0353655	0.409598	0.0863419	0.931195	0.998555
MAPK10	208.512	-0.038011	0.443234	-0.0857583	0.931659	0.998555
NLE1	711.574	0.0192583	0.223421	0.0861976	0.931309	0.998555
RCE1	584.351	0.0222968	0.257719	0.0865159	0.931056	0.998555
SNHG12	655.417	-0.0313688	0.364554	-0.0860472	0.931429	0.998555
SSPN	3444.77	-0.0187864	0.217746	-0.086277	0.931246	0.998555
SYP	34.3995	-0.0448927	0.52305	-0.0858288	0.931603	0.998555
TRIM25	3846.11	-0.0147185	0.171911	-0.0856166	0.931771	0.998555
ZNF688	445.705	-0.0215617	0.251041	-0.085889	0.931555	0.998555
RPL7AP70	380.862	0.0225282	0.263614	0.0854591	0.931896	0.998572
AADAT	709.251	0.00884995	0.164491	0.053802	0.957093	0.998581
AAMP	4485.46	-0.00970983	0.168308	-0.0576909	0.953995	0.998581
AARS2	1107.3	-0.0100774	0.175953	-0.0572734	0.954327	0.998581
AATK	6.58317	0.0713635	1.36234	0.0523832	0.958223	0.998581
ABCB6	762.47	0.0109334	0.230813	0.047369	0.962219	0.998581
ABCC6	108.366	-0.0223169	0.408813	-0.0545895	0.956465	0.998581
ABHD17AP1	245.161	-0.0198052	0.239646	-0.0826437	0.934135	0.998581
ABHD17AP6	172.205	-0.0136074	0.293539	-0.0463565	0.963026	0.998581
ACADL	93.0565	-0.0203152	0.329925	-0.0615754	0.950901	0.998581
ACAP2	3246.83	0.00805591	0.168985	0.0476723	0.961977	0.998581
ACSS3	21.0469	0.0364359	0.821026	0.0443785	0.964603	0.998581
ACTG1P14	9.30451	-0.0460804	0.905551	-0.0508866	0.959416	0.998581
ACTL10	42.817	-0.0304012	0.497391	-0.0611213	0.951263	0.998581
ACTR3C	16.029	0.054063	0.861977	0.0627198	0.94999	0.998581
ACTR8	2246.68	-0.00746739	0.161636	-0.0461989	0.963152	0.998581
ADAL	708.124	0.0128003	0.203799	0.0628082	0.949919	0.998581
ADAM21	50.13	0.00964552	0.437852	0.0220292	0.982425	0.998581
ADAM22	1011.68	0.00672035	0.234842	0.0286165	0.97717	0.998581
ADPRH	212.912	0.0262752	0.336887	0.0779942	0.937833	0.998581
ADPRM	365.824	0.0140923	0.192585	0.0731742	0.941667	0.998581
ADPRS	1688.12	0.00442196	0.201208	0.0219771	0.982466	0.998581
AFAP1L1	633.258	0.00387022	0.240901	0.0160656	0.987182	0.998581
AGAP3	4158.66	0.00339778	0.148971	0.0228084	0.981803	0.998581
AGL	2253.27	-0.0168598	0.224368	-0.0751438	0.9401	0.998581
AGTPBP1	623.572	-0.00698306	0.186679	-0.0374068	0.970161	0.998581
AK2	6794.17	-0.0118338	0.192714	-0.0614058	0.951036	0.998581
ALG2	2150.64	0.001941	0.143943	0.0134844	0.989241	0.998581
ALKBH1	502.817	0.0164872	0.200759	0.0821246	0.934548	0.998581
ALMS1	1729.41	0.00305495	0.204862	0.0149122	0.988102	0.998581
AMIGO1	98.7018	0.0237935	0.309032	0.0769934	0.938629	0.998581
AMZ2	3794.83	-0.00581511	0.187258	-0.0310539	0.975227	0.998581
ANKS6	1692.66	0.00140856	0.1735	0.0081185	0.993522	0.998581
AOC2	22.844	0.0424926	0.573637	0.0740758	0.94095	0.998581
AP4E1	1906.87	0.0028582	0.179223	0.0159478	0.987276	0.998581
APEH	5457.11	-0.00397807	0.130247	-0.0305424	0.975635	0.998581
APRT	2814.78	0.00837697	0.20407	0.0410495	0.967256	0.998581
ARHGAP6	319.14	-0.0168325	0.32038	-0.052539	0.958099	0.998581
ARHGEF17-AS1	32.1043	0.0314481	0.552549	0.0569146	0.954613	0.998581
ARHGEF33	34.0976	-0.0575012	0.687365	-0.0836545	0.933331	0.998581
ARIH2OS	39.7193	0.0443042	0.565475	0.0783487	0.937551	0.998581
ARMH4	952.003	-0.0138928	0.188014	-0.0738924	0.941096	0.998581
ARPIN-AP3S2	340.448	0.00783319	0.289551	0.0270529	0.978418	0.998581
ASAH2B	194.908	-0.0165038	0.26995	-0.0611365	0.95125	0.998581
ASB1	3408.98	-0.00347251	0.157263	-0.0220809	0.982383	0.998581
ASB7	1278.97	-0.00776779	0.175072	-0.0443692	0.96461	0.998581
ASNS	814.783	0.00715724	0.275737	0.0259567	0.979292	0.998581
ATE1-AS1	40.5324	-0.0354243	0.45395	-0.0780356	0.9378	0.998581
ATG12	2950.47	-0.00208879	0.148262	-0.0140885	0.988759	0.998581
ATG4D	951.184	-0.00319295	0.17754	-0.0179844	0.985651	0.998581
ATP1B3	6995.73	0.00841896	0.153891	0.0547074	0.956372	0.998581
ATP5F1D	2755.57	-0.00877483	0.262384	-0.0334427	0.973322	0.998581
ATP5MFP2	5.77737	0.072981	1.09369	0.0667292	0.946797	0.998581
ATP6V0C	8597.94	-0.00766878	0.182798	-0.0419523	0.966537	0.998581
ATP6V1A	8523.07	-0.00742129	0.175861	-0.0421999	0.966339	0.998581
ATXN7	1720.27	0.0157998	0.224891	0.0702552	0.943991	0.998581
AXIN1	1870.13	0.00354278	0.16372	0.0216392	0.982736	0.998581
B4GALT1-AS1	29.4617	-0.0245733	0.648685	-0.0378817	0.969782	0.998581
B9D1	1110.4	0.0076584	0.171347	0.0446953	0.96435	0.998581
BACH1	3234.41	0.0135246	0.177996	0.0759828	0.939433	0.998581
BAD	2241.87	0.0144749	0.23415	0.0618191	0.950707	0.998581
BAG5	2572.03	0.00625045	0.138612	0.0450932	0.964033	0.998581
BAHCC1	2091.53	-0.00764422	0.230883	-0.0331087	0.973588	0.998581
BCAM	4026.85	-0.005211	0.17296	-0.0301283	0.975965	0.998581
BCDIN3D	325.459	0.00270152	0.203106	0.013301	0.989388	0.998581
BDH2P1	71.0355	0.0104864	0.379835	0.0276079	0.977975	0.998581
BEST1	504.787	0.0291095	1.42344	0.0204501	0.983684	0.998581
BICRAL	1469.4	-0.00459698	0.258007	-0.0178172	0.985785	0.998581
BMERB1	958.923	0.00315346	0.23687	0.013313	0.989378	0.998581
BMPR1AP1	177.48	0.0156123	0.281033	0.0555531	0.955698	0.998581
BMS1P20	194.485	-0.10212	2.92834	-0.034873	0.972181	0.998581
BMS1P9	4.90843	0.113739	1.77124	0.0642146	0.948799	0.998581
BORCS6	502.905	-0.00273895	0.256916	-0.0106609	0.991494	0.998581
BRIP1	1226.81	-0.0151257	0.312371	-0.0484221	0.96138	0.998581
BTBD2	6310.42	-0.00798324	0.159108	-0.0501749	0.959983	0.998581
BTF3P10	8.76612	0.0105635	0.957579	0.0110315	0.991198	0.998581
BYSL	936.164	0.0199012	0.247727	0.0803353	0.935971	0.998581
BZW2	4289.81	0.0119852	0.161848	0.0740523	0.940969	0.998581
C11orf94	9.35934	0.0619381	0.974173	0.0635802	0.949304	0.998581
C19orf53	2479.59	-0.0104377	0.1804	-0.0578585	0.953861	0.998581
C1orf74	299.428	-0.0119162	0.207545	-0.0574148	0.954215	0.998581
C2orf42	568.413	0.0145276	0.207524	0.0700043	0.94419	0.998581
C3orf38	1380.72	-0.00795696	0.170291	-0.0467257	0.962732	0.998581
C8orf82	862.925	-0.00349265	0.212674	-0.0164226	0.986897	0.998581
C8orf88	985.739	-0.00344705	0.182576	-0.0188801	0.984937	0.998581
CACNG6	26.7349	-0.0559082	0.68142	-0.0820465	0.93461	0.998581
CACTIN-AS1	30.6916	0.038361	0.585114	0.0655617	0.947727	0.998581
CAMK1D	2072.99	-0.00726096	0.229373	-0.0316557	0.974747	0.998581
CAMSAP2	5234.03	-0.00975835	0.222587	-0.0438406	0.965031	0.998581
CAPN1-AS1	47.8516	0.0231835	0.488216	0.0474861	0.962126	0.998581
CARM1	4982.63	-0.0109142	0.145151	-0.0751922	0.940062	0.998581
CASD1	1559.94	0.0140224	0.184069	0.07618	0.939276	0.998581
CASP3	2905.51	0.00655848	0.215536	0.0304286	0.975725	0.998581
CBLB	2098.32	0.00849259	0.291935	0.0290906	0.976792	0.998581
CBR1-AS1	7.21553	-0.0752646	1.04931	-0.0717275	0.942819	0.998581
CCDC102B	61.001	-0.0334003	0.599656	-0.0556991	0.955582	0.998581
CCDC121	86.3013	-0.0154772	0.33095	-0.0467658	0.9627	0.998581
CCDC142	716.081	-0.00730632	0.276612	-0.0264136	0.978927	0.998581
CCDC144NL-AS1	34.1633	-0.0445613	0.721289	-0.0617801	0.950738	0.998581
CCDC149	1819.84	0.00313452	0.168631	0.0185881	0.98517	0.998581
CCDC65	8.0698	0.0633307	1.6017	0.0395397	0.96846	0.998581
CCDC82	1940.36	0.00547431	0.191738	0.0285511	0.977223	0.998581
CCNG1	10691.8	-0.00536098	0.171891	-0.0311883	0.975119	0.998581
CD58	1120.75	0.0134657	0.177604	0.0758186	0.939563	0.998581
CDC20P1	10.1944	-0.0569405	0.890356	-0.0639525	0.949008	0.998581
CDC37L1-DT	19.8845	0.0508688	0.739231	0.0688131	0.945138	0.998581
CDK11A	1758.02	0.00168247	0.199838	0.00841917	0.993283	0.998581
CDK2	2329.27	-0.0105467	0.265778	-0.0396824	0.968346	0.998581
CDRT15P3	24.5544	0.026326	0.568069	0.0463429	0.963037	0.998581
CDS2	3785.23	0.0081214	0.150587	0.0539315	0.95699	0.998581
CENATAC-DT	40.2785	0.0239267	0.531715	0.044999	0.964108	0.998581
CENPBD2P	2220.22	0.00890302	0.135595	0.0656589	0.947649	0.998581
CEP41	1339.46	-0.0120888	0.189534	-0.0637818	0.949144	0.998581
CEP57L1	1077.93	-0.0145406	0.30873	-0.047098	0.962435	0.998581
CFAP119	145.053	-0.0216056	0.350291	-0.0616791	0.950818	0.998581
CFAP418-AS1	29.3601	-0.0156759	0.560007	-0.0279923	0.977668	0.998581
CHAF1A	1372.59	0.027449	0.34595	0.0793438	0.936759	0.998581
CHD1	2396.15	-0.00927287	0.171726	-0.0539979	0.956937	0.998581
CHD1L	2362.15	0.00547034	0.176154	0.0310542	0.975226	0.998581
CHD4	21073.3	0.0038764	0.127524	0.0303974	0.97575	0.998581
CHKA	1066.76	-0.00784837	0.146329	-0.0536351	0.957226	0.998581
CHKB	1248.61	-0.0113807	0.201317	-0.0565313	0.954919	0.998581
CHORDC1P4	29.4114	0.0347779	0.514836	0.0675513	0.946143	0.998581
CHRM4	5.82414	0.0728829	1.1161	0.0653015	0.947934	0.998581
CHTF8	3164.28	-0.00366097	0.129269	-0.0283207	0.977406	0.998581
CIPC	1561.76	-0.00867288	0.160342	-0.0540898	0.956864	0.998581
CLCC1	2316.92	0.00680052	0.162263	0.0419105	0.96657	0.998581
CLDN11	33.34	-0.0208823	0.545263	-0.0382977	0.96945	0.998581
CLDN12	2191.88	0.00635956	0.143181	0.0444164	0.964573	0.998581
CLDN14-AS1	301.837	0.00485961	0.222394	0.0218514	0.982567	0.998581
CLDN9	32.2525	0.0177046	0.62688	0.0282424	0.977469	0.998581
CLDND1	2832.35	-0.00539273	0.142611	-0.0378143	0.969836	0.998581
CLEC4A	5.69068	0.115541	1.72836	0.0668504	0.946701	0.998581
CLTB	2652.99	-0.0143375	0.246772	-0.0581003	0.953669	0.998581
CNBD2	5.47612	0.0185976	1.13247	0.0164222	0.986898	0.998581
CNKSR1	4.59127	0.183969	2.16166	0.0851056	0.932177	0.998581
CNP	7926.86	0.00296834	0.199498	0.014879	0.988129	0.998581
COA6-AS1	30.3468	0.0223498	0.52411	0.0426433	0.965986	0.998581
COQ9	2008.48	-0.00647804	0.153259	-0.0422686	0.966285	0.998581
COX17P1	20.2743	0.0530979	0.649656	0.0817323	0.93486	0.998581
CPNE7	2754.49	0.0174111	0.252671	0.0689081	0.945063	0.998581
CREB3L4	294.969	0.0105517	0.230729	0.0457322	0.963524	0.998581
CRTAP	23099.1	-0.00339812	0.173734	-0.0195593	0.984395	0.998581
CRTC2	1801.65	0.00315019	0.144512	0.0217989	0.982608	0.998581
CRYBG2	12.6693	-0.0620445	1.16365	-0.0533189	0.957478	0.998581
CSDC2	391.201	0.00922112	0.289285	0.0318755	0.974571	0.998581
CSNK1G1	2794.2	-0.00193103	0.186887	-0.0103326	0.991756	0.998581
CSPP1	1004.9	-0.0106982	0.175479	-0.0609655	0.951387	0.998581
CSRP1-AS1	28.4924	-0.012113	0.625647	-0.0193608	0.984553	0.998581
CSRP2	816.064	-0.0130545	0.235782	-0.0553668	0.955846	0.998581
CTBP2P10	34.7803	0.041868	0.504376	0.0830094	0.933844	0.998581
CTBP2P9	34.7803	0.041868	0.504376	0.0830094	0.933844	0.998581
CTC-338M12.4	220.914	0.0148753	0.270739	0.0549434	0.956184	0.998581
CTDSPL	1923.74	-0.00461309	0.132412	-0.034839	0.972208	0.998581
CTXN2	10.9105	0.0784454	1.03351	0.0759023	0.939497	0.998581
CUL4A	5705.21	-0.0033002	0.151527	-0.0217796	0.982624	0.998581
CXXC4-AS1	9.94755	-0.0267082	1.22243	-0.0218484	0.982569	0.998581
CYB5R1	1440.24	-0.00770544	0.141176	-0.0545805	0.956473	0.998581
CYREN	1427.02	0.0097238	0.147566	0.0658945	0.947462	0.998581
DAND5	11.0119	0.0088192	0.906373	0.00973021	0.992237	0.998581
DAZAP1	5879.48	-0.0099027	0.235673	-0.0420189	0.966484	0.998581
DCLRE1C	896.298	-0.0116568	0.178126	-0.0654413	0.947823	0.998581
DCP1B	787.142	0.00539253	0.165173	0.0326477	0.973956	0.998581
DCTPP1	1026.46	-0.0178802	0.284365	-0.0628777	0.949864	0.998581
DCUN1D4	2728.75	-0.0112449	0.16165	-0.0695631	0.944541	0.998581
DDIT4	8301.92	0.0143209	0.302154	0.0473961	0.962198	0.998581
DDT	1660.37	0.00322379	0.190809	0.0168953	0.98652	0.998581
DDX11	1141.05	-0.0244863	0.313083	-0.0782104	0.937661	0.998581
DDX11L16	25.7842	-0.00972691	0.576434	-0.0168743	0.986537	0.998581
DDX20	1058.17	-0.0136617	0.21363	-0.0639501	0.94901	0.998581
DDX21	9859.73	0.0161241	0.197077	0.0818165	0.934793	0.998581
DDX41	2791.65	0.00266047	0.185248	0.0143617	0.988541	0.998581
DDX52	2776.68	0.00129845	0.142069	0.00913959	0.992708	0.998581
DDX54	4287.7	-0.00970872	0.197396	-0.049184	0.960773	0.998581
DECR2	1029.96	0.00400373	0.186558	0.0214611	0.982878	0.998581
DEDD	2051.53	-0.00240771	0.137305	-0.0175354	0.986009	0.998581
DENND2B	4142.87	-0.0132383	0.189691	-0.0697888	0.944362	0.998581
DHX35	674.13	0.00470605	0.187417	0.02511	0.979967	0.998581
DIABLO	2219.9	0.0113561	0.169929	0.0668288	0.946718	0.998581
DIP2C	3614.56	-0.0121106	0.196632	-0.0615904	0.950889	0.998581
DIS3L	1991.36	-0.00201546	0.205797	-0.00979345	0.992186	0.998581
DISP1	1074.66	0.0123909	0.170532	0.0726604	0.942076	0.998581
DLX2	45.0082	0.0490226	0.584274	0.0839033	0.933133	0.998581
DMRT3	29.9579	-0.049758	0.65543	-0.0759165	0.939486	0.998581
DNAAF8	58.9252	0.0163419	0.507852	0.0321784	0.97433	0.998581
DNAH12	11.2473	-0.0410954	0.896647	-0.0458323	0.963444	0.998581
DNAJA1P3	8.50318	0.0484674	1.19032	0.040718	0.967521	0.998581
DNAJC11	3612.33	-0.0026363	0.185254	-0.0142307	0.988646	0.998581
DNAJC18	1497.76	0.015856	0.210771	0.0752288	0.940033	0.998581
DOCK7	7370.06	-0.00658261	0.176337	-0.0373297	0.970222	0.998581
DPH2	974.782	-0.0168707	0.214464	-0.0786644	0.9373	0.998581
DPH6-DT	35.1322	-0.0350616	0.579528	-0.0605002	0.951757	0.998581
DTX2P1-UPK3BP1-PMS2P11	204.07	0.0170755	0.265274	0.0643693	0.948676	0.998581
DVL2	3235.8	0.0150252	0.197694	0.0760022	0.939417	0.998581
DZANK1	256.298	0.0140273	0.220683	0.0635633	0.949318	0.998581
DZIP1L	385.144	0.00656571	0.239024	0.0274689	0.978086	0.998581
E2F6P2	21.3045	0.027091	0.60274	0.0449464	0.96415	0.998581
E2F6P3	21.7812	0.0426718	0.595627	0.0716419	0.942887	0.998581
ECI1	963.923	0.00458276	0.245965	0.0186318	0.985135	0.998581
EEF1A1P16	48.7461	0.00483956	0.449201	0.0107737	0.991404	0.998581
EEF1A1P25	1802.13	0.00381213	0.210099	0.0181444	0.985524	0.998581
EFCAB6-DT	8.91326	-0.0340596	0.915479	-0.0372041	0.970322	0.998581
EGF	275.078	-0.0052033	0.319294	-0.0162963	0.986998	0.998581
EHHADH	852.754	0.00319688	0.183626	0.0174098	0.98611	0.998581
EI24	6921.33	-0.00921688	0.137356	-0.067102	0.946501	0.998581
EID2B	199.021	0.0206623	0.253982	0.0813534	0.935161	0.998581
EID3	15.2424	0.0512675	0.762286	0.0672549	0.946379	0.998581
EIF2S3	10367.3	-0.00609083	0.13392	-0.045481	0.963724	0.998581
EIF3B	9465.27	-0.00466958	0.169963	-0.0274741	0.978082	0.998581
EIF4BP3	1159.08	-0.0151107	0.21099	-0.0716178	0.942906	0.998581
EIF4G2	64557.8	0.00883794	0.155775	0.0567352	0.954756	0.998581
EIF5A2	1613.25	0.003087	0.159278	0.0193812	0.984537	0.998581
EIF5AP4	102.419	0.0146401	0.322948	0.0453327	0.963842	0.998581
EIF5P1	22.9487	0.0293051	0.633398	0.0462664	0.963098	0.998581
ELK1	2408.21	0.00297216	0.157059	0.0189238	0.984902	0.998581
ELN-AS1	32.0628	0.0182771	0.558257	0.0327396	0.973882	0.998581
ELP6	1249.77	0.00378239	0.201872	0.0187366	0.985051	0.998581
EMBP1	695.7	0.0120922	0.171561	0.0704833	0.943809	0.998581
EML2	328.349	-0.00804897	0.2857	-0.0281728	0.977524	0.998581
EPC1	1803.71	-0.0121727	0.159409	-0.0763612	0.939132	0.998581
EPHX4	435.1	-0.0126694	0.20281	-0.0624689	0.950189	0.998581
EPS8	3427.98	0.00561484	0.146797	0.038249	0.969489	0.998581
ERI3	3050.76	-0.00121334	0.128647	-0.00943159	0.992475	0.998581
ERVK3-1	1296.45	0.00838354	0.162613	0.0515551	0.958883	0.998581
ESAM	34.6563	-0.0350987	0.507729	-0.0691287	0.944887	0.998581
ESRP2	10.12	-0.0121596	0.938678	-0.012954	0.989664	0.998581
ESRRAP1	6.30826	-0.0330401	1.05284	-0.0313818	0.974965	0.998581
ETHE1	3298.83	-0.00389432	0.15684	-0.0248299	0.980191	0.998581
ETNK2	597.945	0.00685085	0.20833	0.0328846	0.973767	0.998581
EXOC4	6200.84	-0.00243901	0.14972	-0.0162905	0.987003	0.998581
EXOC8	1151.22	0.0127553	0.161908	0.0787812	0.937207	0.998581
F12	122.031	-0.0281015	0.420081	-0.0668955	0.946665	0.998581
F8A3	478.731	0.0159587	0.190721	0.0836753	0.933315	0.998581
FAAP20	2695.13	0.00247811	0.255651	0.00969334	0.992266	0.998581
FAM117B	723.314	-0.0204248	0.290924	-0.0702066	0.944029	0.998581
FAM131B	386.414	-0.0129505	0.214392	-0.0604055	0.951833	0.998581
FAM153CP	63.5412	0.134403	2.6817	0.0501187	0.960028	0.998581
FAM167B	51.1865	-0.018111	0.430771	-0.0420433	0.966464	0.998581
FAM174A	595.195	0.00819276	0.210697	0.038884	0.968983	0.998581
FAM182B	24.1985	-0.0376008	0.578373	-0.0650114	0.948165	0.998581
FAM193B-DT	8.38862	0.0631269	0.94843	0.0665593	0.946933	0.998581
FAM201A	190.675	-0.01392	0.286454	-0.0485941	0.961243	0.998581
FAM207BP	34.6941	0.00890095	0.630655	0.0141138	0.988739	0.998581
FAM210A	1012.6	0.00381276	0.200087	0.0190555	0.984797	0.998581
FAM88F	70.5162	-0.0129436	0.348349	-0.037157	0.97036	0.998581
FAM8A1	2327.33	0.00241516	0.22359	0.0108017	0.991382	0.998581
FAM91A2P	12.4753	-0.0291233	0.876766	-0.0332168	0.973502	0.998581
FANCA	1023.58	0.0170944	0.321515	0.0531682	0.957598	0.998581
FANCE	318.04	-0.0101291	0.292261	-0.0346578	0.972353	0.998581
FARP1	3761.22	0.00696925	0.151258	0.0460753	0.96325	0.998581
FASTK	2736.72	-0.0107141	0.189518	-0.0565335	0.954917	0.998581
FAXDC2	1385.62	0.0131536	0.329012	0.0399791	0.96811	0.998581
FBF1	506.6	0.0126827	0.214726	0.0590644	0.952901	0.998581
FBXL14	364.061	0.00374392	0.267504	0.0139957	0.988833	0.998581
FBXL7	1721.48	0.00823586	0.160408	0.0513431	0.959052	0.998581
FBXO10	724.251	-0.00482416	0.161207	-0.0299253	0.976127	0.998581
FBXO36	147.776	-0.0140378	0.386102	-0.0363577	0.970997	0.998581
FBXO38-DT	19.8541	-0.0191391	0.714485	-0.0267873	0.978629	0.998581
FDPSP1	9.46676	0.0658825	0.89875	0.0733046	0.941564	0.998581
FER	2555.17	-0.011221	0.269447	-0.0416447	0.966782	0.998581
FGFBP3	161.989	0.0171478	0.348392	0.04922	0.960744	0.998581
FGFRL1	5591.38	0.0118022	0.150671	0.0783314	0.937564	0.998581
FHAD1	6.69709	-0.0811094	1.71971	-0.0471646	0.962382	0.998581
FHIP1A	650.812	0.00696605	0.173695	0.0401051	0.968009	0.998581
FHIP2A	6750.33	0.00329972	0.168522	0.0195804	0.984378	0.998581
FIBCD1	2390.89	-0.00789014	0.161262	-0.0489275	0.960977	0.998581
FKBP9	9592.18	-0.00168137	0.161046	-0.0104403	0.99167	0.998581
FLACC1	26.4823	-0.0220708	0.612732	-0.0360204	0.971266	0.998581
FLAD1	1037.22	-0.0152231	0.218024	-0.0698233	0.944334	0.998581
FMNL1-DT	54.899	-0.0155994	0.459332	-0.033961	0.972908	0.998581
FMNL2	6318.68	-0.00374482	0.184513	-0.0202957	0.983807	0.998581
FRMPD4	49.5989	0.0152629	0.442499	0.0344924	0.972484	0.998581
FSBP	501.079	-0.0114472	0.22552	-0.050759	0.959518	0.998581
FTH1	151972	0.00517959	0.212609	0.0243621	0.980564	0.998581
FTL	85163.5	0.00472911	0.164887	0.0286809	0.977119	0.998581
FUOM	53.2538	0.046062	0.551022	0.0835937	0.933379	0.998581
FUS	14585.3	0.0108938	0.217267	0.0501402	0.960011	0.998581
FYN	3496.22	0.00267683	0.15676	0.017076	0.986376	0.998581
FZD3	405.459	0.00292771	0.226998	0.0128975	0.98971	0.998581
GAB3	78.8659	-0.0252936	0.348687	-0.0725395	0.942173	0.998581
GABPA	2915.34	0.0100925	0.188695	0.0534856	0.957345	0.998581
GABPB1	1169.1	-0.0110463	0.178072	-0.0620331	0.950537	0.998581
GALNT12	408.201	-0.0198628	0.298893	-0.0664546	0.947016	0.998581
GALNT4	597.617	-0.00546187	0.298781	-0.0182805	0.985415	0.998581
GALNT7	9364.26	0.0135923	0.168149	0.0808349	0.935573	0.998581
GALNT7-DT	323.891	-0.0146071	0.230367	-0.063408	0.949442	0.998581
GAS1	4.58946	0.124316	1.80796	0.0687602	0.94518	0.998581
GATAD1	2272.07	-0.00270591	0.179727	-0.0150557	0.987988	0.998581
GBAP1	2172.74	0.0036261	0.192924	0.0187955	0.985004	0.998581
GBP4	369.346	-0.0128996	0.321493	-0.0401241	0.967994	0.998581
GBX2-AS1	44.5312	0.0200027	0.577775	0.0346203	0.972383	0.998581
GCFC2	813.161	0.00310413	0.169316	0.0183333	0.985373	0.998581
GDE1	5580.55	0.00112643	0.135638	0.00830467	0.993374	0.998581
GDNF-AS1	59.605	0.0217634	0.500801	0.0434573	0.965337	0.998581
GEMIN8P4	8.60773	-0.0821335	0.975277	-0.0842155	0.932885	0.998581
GET4	1791.55	0.0186291	0.237308	0.0785018	0.937429	0.998581
GHR	9.89537	0.0215163	0.881858	0.0243989	0.980534	0.998581
GJA1	27190.3	0.00446911	0.238051	0.0187737	0.985022	0.998581
GLIPR2	1549.37	-0.00629389	0.207212	-0.0303742	0.975769	0.998581
GLT8D1	3705.22	-0.00990328	0.170586	-0.0580546	0.953705	0.998581
GMCL1	1098	-0.00329867	0.178317	-0.0184989	0.985241	0.998581
GMPPA	2099.92	-0.0103437	0.138994	-0.0744182	0.940678	0.998581
GNG4	15.6277	-0.0465324	1.18299	-0.0393345	0.968624	0.998581
GNL1	3665.58	-0.00964168	0.14736	-0.0654294	0.947832	0.998581
GNRHR2P1	4.09208	0.0670817	1.82145	0.0368287	0.970622	0.998581
GORAB-AS1	6.75537	0.0679244	1.41969	0.0478446	0.96184	0.998581
GPATCH2L	3134.24	-0.00541764	0.194924	-0.0277937	0.977827	0.998581
GPR161	3462.19	-0.00808563	0.180915	-0.0446931	0.964352	0.998581
GPR180	1585.08	0.0152503	0.183377	0.0831641	0.933721	0.998581
GPR89A	876.154	0.00470602	0.157334	0.0299111	0.976138	0.998581
GPRC5D-AS1	199.547	0.0224232	0.317878	0.0705404	0.943764	0.998581
GRHPR	5138.05	0.00748623	0.151339	0.0494665	0.960548	0.998581
GRM5	14.5547	-0.0511166	0.744242	-0.0686828	0.945242	0.998581
GSEC	194.164	-0.00686049	0.231844	-0.029591	0.976393	0.998581
GTF2H2	686.539	0.00923653	0.199485	0.046302	0.96307	0.998581
GTF2H4	782.868	-0.0146693	0.268717	-0.0545903	0.956465	0.998581
GTF3C3	2569.21	-0.00768645	0.160727	-0.0478231	0.961857	0.998581
GUCA1B	21.497	0.0201752	0.612121	0.0329595	0.973707	0.998581
H2BC18	24.4668	-0.00532021	0.580969	-0.00915749	0.992693	0.998581
H2BU1	19.6832	-0.0498082	0.720465	-0.0691335	0.944883	0.998581
H3C10	108.82	-0.0142026	0.317513	-0.0447307	0.964322	0.998581
H4C11	13.6648	0.0210684	0.816548	0.0258017	0.979415	0.998581
H4C12	13.6648	0.0210684	0.816548	0.0258017	0.979415	0.998581
HAGH	1740.43	-0.0140437	0.255847	-0.0548908	0.956225	0.998581
HCG4B	6.89591	-0.0732806	1.10944	-0.0660519	0.947336	0.998581
HDAC6	2141.5	0.00130962	0.161334	0.00811741	0.993523	0.998581
HINFP	877.85	-0.00464364	0.155154	-0.0299292	0.976123	0.998581
HIPK3	3004.64	-0.0121343	0.219061	-0.0553924	0.955826	0.998581
HMGB1P31	9.51308	0.0131984	0.948419	0.0139162	0.988897	0.998581
HMGCR	6616.62	0.0140772	0.187789	0.0749625	0.940245	0.998581
HMGN1P38	35.9819	-0.00500859	0.491692	-0.0101864	0.991873	0.998581
HMGN1P8	4.08009	-0.0654285	1.57726	-0.0414824	0.966911	0.998581
HNRNPA1P51	8.53075	0.0889409	1.04544	0.0850753	0.932202	0.998581
HNRNPKP1	13.1035	0.0236403	0.880956	0.0268348	0.978592	0.998581
HNRNPL	13600.7	0.00936384	0.167329	0.0559607	0.955373	0.998581
HNRNPRP1	43.7023	-0.0210534	0.460345	-0.045734	0.963522	0.998581
HPS4	2397.63	0.00225405	0.141972	0.0158768	0.987333	0.998581
HSFX2	17.9693	-0.0277444	0.671391	-0.0413237	0.967038	0.998581
HSPA2	445.27	0.0030842	0.307072	0.0100439	0.991986	0.998581
HSPA4L	1260.35	0.00543825	0.142397	0.0381908	0.969536	0.998581
HSPA8P7	4.26272	-0.0492524	1.36138	-0.0361783	0.97114	0.998581
ICE1	3939.37	-0.0144528	0.195214	-0.0740358	0.940982	0.998581
IFITM3P2	15.3515	0.0573496	0.758246	0.0756346	0.93971	0.998581
IFT172	1662.71	0.00209434	0.174998	0.0119678	0.990451	0.998581
IGSF5	17.4526	0.00564189	0.700849	0.00805008	0.993577	0.998581
IKZF4	628.376	-0.00211487	0.216588	-0.00976447	0.992209	0.998581
IL17D	130.706	-0.00925801	0.304926	-0.0303615	0.975779	0.998581
IL22RA1	12.5775	0.0379335	1.16824	0.0324707	0.974097	0.998581
IL6	390.332	0.00376779	0.301532	0.0124955	0.99003	0.998581
IL6ST	21060.8	-0.0115006	0.23056	-0.049881	0.960217	0.998581
ILVBL	1772.36	-0.00658229	0.203447	-0.0323538	0.97419	0.998581
INHBA-AS1	73.2148	0.0189774	0.37542	0.0505498	0.959684	0.998581
INPP4A	2056.68	-0.00233114	0.170664	-0.0136593	0.989102	0.998581
IPO7P1	21.399	-0.0178655	0.64881	-0.0275357	0.978032	0.998581
IQCN	279.212	-0.0197811	0.232582	-0.08505	0.932222	0.998581
IQGAP1	38737.6	-0.0110876	0.152212	-0.0728428	0.941931	0.998581
IQSEC1	2646.29	-0.00298253	0.171402	-0.0174008	0.986117	0.998581
IRAG1-AS1	7.08556	0.104545	1.67616	0.0623716	0.950267	0.998581
IRF1-AS1	316.999	-0.0124396	0.23444	-0.053061	0.957683	0.998581
IRF2-DT	66.5323	-0.0231349	0.367562	-0.0629415	0.949813	0.998581
ITGAE	1103.35	0.0176656	0.218754	0.0807557	0.935636	0.998581
ITGB6	41.1526	-0.00648291	0.569242	-0.0113887	0.990913	0.998581
ITGBL1	1440.72	-0.00776757	0.193976	-0.040044	0.968058	0.998581
ITPR1	2217.78	-0.0157394	0.286542	-0.0549286	0.956195	0.998581
ITPR1-DT	34.1385	-0.0214028	0.613077	-0.0349105	0.972151	0.998581
ITSN2	2511.2	0.00220558	0.182249	0.012102	0.990344	0.998581
JAK2	864.975	0.00979672	0.164326	0.0596175	0.95246	0.998581
JAKMIP3	15.9054	-0.00812492	0.740451	-0.0109729	0.991245	0.998581
JTB	3946.01	0.00611449	0.142546	0.0428949	0.965785	0.998581
KBTBD11	494.974	-0.0142134	0.191503	-0.0742203	0.940835	0.998581
KCNE5	10.4033	0.0345285	0.966981	0.0357075	0.971516	0.998581
KCNH1	423.038	-0.019731	0.316781	-0.0622859	0.950335	0.998581
KCNJ2-AS1	112.356	-0.0385651	0.472628	-0.0815972	0.934967	0.998581
KCNMB3P1	13.8916	0.0183494	0.846732	0.0216708	0.982711	0.998581
KCNU1	9.16394	0.0874598	1.14916	0.0761075	0.939334	0.998581
KCTD13-DT	48.5685	-0.0103908	0.511209	-0.0203259	0.983783	0.998581
KDM7A	335.756	-0.00265654	0.32143	-0.00826475	0.993406	0.998581
KDSR-DT	41.6698	0.0390964	0.499197	0.0783186	0.937575	0.998581
KIAA1586	677.594	0.00648214	0.179933	0.0360252	0.971262	0.998581
KIAA2026	1980.15	-0.00255877	0.24121	-0.010608	0.991536	0.998581
KLC1	8210.62	-0.00407475	0.128016	-0.0318301	0.974608	0.998581
KLF3	2160.93	0.00434985	0.164495	0.0264436	0.978904	0.998581
KLHDC2	2186.74	-0.00456044	0.198882	-0.0229304	0.981706	0.998581
KLHL31	32.7593	-0.0294612	0.507849	-0.0580118	0.953739	0.998581
KLHL41	44.3947	-0.00674232	0.52907	-0.0127437	0.989832	0.998581
KMT5A	1895.71	0.00222781	0.236948	0.0094021	0.992498	0.998581
KPNA6	7928	-0.00623076	0.138344	-0.0450383	0.964077	0.998581
KRT34	61.9602	-0.0118944	0.556168	-0.0213864	0.982937	0.998581
KRTCAP3	22.9937	-0.0355709	0.649637	-0.0547551	0.956334	0.998581
L3MBTL3	748.455	0.0179081	0.229338	0.078086	0.93776	0.998581
LACC1	469.963	0.00377962	0.218233	0.0173192	0.986182	0.998581
LARS2	2025.23	0.00394576	0.183368	0.0215182	0.982832	0.998581
LCA5	754.409	-0.00199812	0.244424	-0.00817482	0.993478	0.998581
LDAF1	528.35	-0.0103225	0.197458	-0.0522771	0.958308	0.998581
LDHAP7	16.322	-0.0434827	0.727589	-0.0597628	0.952345	0.998581
LDLRAP1	864.776	0.00258412	0.170481	0.0151578	0.987906	0.998581
LEPROT	6924.85	-0.00882191	0.147973	-0.0596184	0.95246	0.998581
LIMD1-AS1	9.33311	0.0679911	0.931939	0.0729566	0.941841	0.998581
LIN7B	129.46	0.0160796	0.345617	0.0465244	0.962892	0.998581
LINC00313	85.9289	-0.00499492	0.349674	-0.0142845	0.988603	0.998581
LINC00327	27.6532	-0.0337638	0.593279	-0.0569105	0.954616	0.998581
LINC00471	9.27432	0.0164299	0.98433	0.0166914	0.986683	0.998581
LINC00680	205.609	-0.005378	0.229298	-0.0234542	0.981288	0.998581
LINC01111	29.4085	-0.0255398	0.63141	-0.0404489	0.967735	0.998581
LINC01140	9.35281	0.0915256	1.13105	0.0809212	0.935505	0.998581
LINC01293	45.5963	-0.00979668	0.666402	-0.0147009	0.988271	0.998581
LINC01315	28.4529	0.0197298	0.62199	0.0317204	0.974695	0.998581
LINC01473	20.1616	0.0173712	0.665286	0.0261109	0.979169	0.998581
LINC01546	28.0543	0.00686391	0.559144	0.0122758	0.990206	0.998581
LINC01572	75.3522	0.012753	0.38237	0.0333525	0.973393	0.998581
LINC01588	82.9821	0.0155502	0.404815	0.0384131	0.969358	0.998581
LINC01719	95.0592	-0.0111596	0.443914	-0.0251392	0.979944	0.998581
LINC01836	28.2248	0.0250047	0.606282	0.0412427	0.967102	0.998581
LINC02080	5.66924	-0.0660887	1.47034	-0.0449479	0.964149	0.998581
LINC02210	1393.29	-0.011615	0.25016	-0.0464303	0.962967	0.998581
LINC02249	20.9488	0.0263545	0.78072	0.0337567	0.973071	0.998581
LINC02739	6.41067	0.0766461	1.12072	0.06839	0.945475	0.998581
LINC02861	69.5031	-0.012329	0.403183	-0.0305792	0.975605	0.998581
LINC02869	8.06629	-0.12451	1.60082	-0.0777789	0.938004	0.998581
LINC02901	35.9652	0.047623	0.747839	0.0636809	0.949224	0.998581
LINC02966	69.025	0.0204052	0.375499	0.0543415	0.956663	0.998581
LINC02969	869.926	-0.00473262	0.167332	-0.0282828	0.977437	0.998581
LINC03011	54.1509	0.0224926	0.409012	0.0549926	0.956144	0.998581
LIPA	9623.77	-0.00601121	0.157719	-0.0381135	0.969597	0.998581
LMCD1-AS1	16.9708	0.0219142	0.79513	0.0275605	0.978013	0.998581
LNCRNA-IUR	13.1437	0.0536582	0.821155	0.0653448	0.9479	0.998581
LNPEP	4913.96	0.0160795	0.215807	0.0745086	0.940606	0.998581
LPAR2	86.5921	-0.0279151	0.517724	-0.0539189	0.957	0.998581
LRRC2	336.444	0.00309018	0.256469	0.0120489	0.990387	0.998581
LRRC37A2	847.291	0.00742044	0.195196	0.0380153	0.969675	0.998581
LRRC37A9P	21.739	0.0185272	0.692008	0.0267731	0.978641	0.998581
LRRC8C-DT	26.1174	0.0135916	0.745799	0.0182242	0.98546	0.998581
LRRK2-DT	9.20704	-0.0372626	0.935235	-0.039843	0.968218	0.998581
LSM12P1	583.677	0.0142785	0.170193	0.083896	0.933139	0.998581
LSS	12491.9	-0.0109366	0.225334	-0.0485352	0.96129	0.998581
LTN1	2800.63	0.00508968	0.201202	0.0252963	0.979819	0.998581
LUC7L3	9614.76	-0.00732908	0.176456	-0.0415349	0.96687	0.998581
LYSMD3	1930.24	-0.00849929	0.178697	-0.0475626	0.962065	0.998581
M6PR	6113.37	-0.00261655	0.127327	-0.0205498	0.983605	0.998581
MAD2L1-DT	13.8931	-0.0199344	0.79663	-0.0250235	0.980036	0.998581
MADCAM1	9.73053	0.0718971	0.946369	0.0759715	0.939442	0.998581
MANF	3701.26	0.0143426	0.199039	0.0720592	0.942555	0.998581
MAP2K1P1	5.6096	-0.0370752	1.1307	-0.0327895	0.973842	0.998581
MAPK8IP2	28.9751	0.0125373	0.55694	0.0225111	0.98204	0.998581
MAPT	42.9672	-0.0139945	0.461447	-0.0303275	0.975806	0.998581
MBD5	1701.75	0.00979973	0.239889	0.0408511	0.967415	0.998581
MC1R	246.827	0.00946084	0.265314	0.0356591	0.971554	0.998581
MCCC1	1306.23	0.00153926	0.170743	0.00901511	0.992807	0.998581
MCM9	584.144	0.0138769	0.264646	0.0524356	0.958182	0.998581
MEIS1	966.388	0.0098265	0.177069	0.0554952	0.955744	0.998581
METTL15P1	94.4404	0.0229162	0.36816	0.062245	0.950368	0.998581
METTL22	1064.03	-0.00443955	0.180659	-0.0245742	0.980395	0.998581
METTL26	1888.47	-0.00895454	0.203183	-0.0440713	0.964848	0.998581
METTL2B	2159.46	0.00727259	0.162738	0.044689	0.964355	0.998581
METTL9	6244.82	0.00311921	0.184762	0.0168824	0.98653	0.998581
MFAP3L	499.15	-0.00649605	0.311196	-0.0208744	0.983346	0.998581
MGAT4A	338.846	-0.0111112	0.303094	-0.0366593	0.970757	0.998581
MID1	4271.08	-0.00385598	0.171213	-0.0225216	0.982032	0.998581
MIER3	1688.77	-0.00680265	0.200074	-0.0340007	0.972877	0.998581
MINAR1	128.001	-0.0150701	0.337664	-0.0446305	0.964402	0.998581
MINDY1	1130.85	0.0126661	0.205211	0.0617223	0.950784	0.998581
MIR17HG	45.1881	-0.0222655	0.564512	-0.0394421	0.968538	0.998581
MIR193BHG	100.109	-0.0251782	0.349837	-0.0719712	0.942625	0.998581
MIR221	20.5157	0.0457734	0.648096	0.0706275	0.943694	0.998581
MIR302CHG	8.60664	-0.0388277	1.19679	-0.0324432	0.974119	0.998581
MIR3176	5.92102	-0.0195616	1.11678	-0.017516	0.986025	0.998581
MIR3936HG	210.643	0.00473158	0.288562	0.0163971	0.986918	0.998581
MIR600HG	51.3817	0.019518	0.4079	0.0478499	0.961836	0.998581
MIR6859-4	5.2899	0.0198436	1.14358	0.0173521	0.986156	0.998581
MKNK2	5119.15	0.0109458	0.203742	0.0537238	0.957155	0.998581
MLH3	908.434	-0.0176391	0.232138	-0.0759854	0.939431	0.998581
MMD	392.844	-0.0204636	0.251472	-0.0813753	0.935144	0.998581
MORF4	8.6058	0.0195496	1.01733	0.0192166	0.984668	0.998581
MPRIPP1	156.524	-0.00663022	0.262043	-0.025302	0.979814	0.998581
MRPL2	970.863	0.016634	0.202789	0.0820261	0.934626	0.998581
MRPL38	1925.23	-0.012132	0.215212	-0.0563726	0.955045	0.998581
MRPS11	1522.2	0.0113745	0.164116	0.0693074	0.944745	0.998581
MRPS2	1946.72	0.0092643	0.172865	0.0535927	0.95726	0.998581
MRPS31P5	210.568	0.0288873	0.361753	0.0798536	0.936354	0.998581
MRPS36P1	46.2416	0.0285284	0.449441	0.0634753	0.949388	0.998581
MSANTD2	621.922	0.0132901	0.171276	0.077595	0.93815	0.998581
MSANTD3	3209.45	0.012738	0.173486	0.0734239	0.941469	0.998581
MSANTD4	1657.49	-0.00313643	0.166584	-0.0188279	0.984978	0.998581
MT-TA	46.5868	-0.0373956	0.44254	-0.0845022	0.932657	0.998581
MT-TC	160.212	-0.0174205	0.273779	-0.0636298	0.949265	0.998581
MT-TK	15.2311	-0.0289159	0.715113	-0.0404355	0.967746	0.998581
MT-TW	45.2659	-0.00970661	0.42846	-0.0226547	0.981926	0.998581
MTA3	2866.47	-0.00777028	0.155331	-0.0500239	0.960103	0.998581
MTERF4	1344.44	-0.00419156	0.138025	-0.030368	0.975774	0.998581
MTFR1L	2648.3	0.00157969	0.139694	0.0113082	0.990978	0.998581
MTHFD2L	544.495	-0.00397532	0.171431	-0.023189	0.9815	0.998581
MYD88	276.875	0.00858955	0.281243	0.0305413	0.975635	0.998581
MYH10	9054.68	0.00506258	0.146747	0.0344986	0.97248	0.998581
MYL6	64219.3	0.00743266	0.203902	0.036452	0.970922	0.998581
MYZAP	23.9427	0.0385256	0.716563	0.0537645	0.957123	0.998581
N4BP2L1	190.995	-0.00691315	0.291317	-0.0237307	0.981067	0.998581
NAA25	2048.48	-0.0142554	0.168638	-0.0845327	0.932633	0.998581
NAALAD2	18.4554	-0.047982	1.10505	-0.0434208	0.965366	0.998581
NAB1	2060.05	-0.017594	0.232288	-0.0757419	0.939624	0.998581
NBAS	4743.5	-0.0109824	0.203606	-0.0539395	0.956983	0.998581
NBEA	3108.91	0.0152472	0.254043	0.0600182	0.952141	0.998581
NBPF3	650.288	-0.0102217	0.16401	-0.0623232	0.950305	0.998581
NDUFA4L2	10.3025	0.0288866	0.946123	0.0305316	0.975643	0.998581
NDUFA7	1203.51	-0.00736802	0.193386	-0.0381001	0.969608	0.998581
NDUFS2	4779.45	-0.00973668	0.151609	-0.0642223	0.948793	0.998581
NECAB3	698.623	-0.0113545	0.235405	-0.0482336	0.96153	0.998581
NEMF	4367.65	-0.00847839	0.145646	-0.0582125	0.953579	0.998581
NFKBIE	469.814	-0.0183016	0.21966	-0.0833179	0.933599	0.998581
NHP2	2583.1	-0.00289057	0.210166	-0.0137537	0.989026	0.998581
NICN1	599.346	-0.0124068	0.322003	-0.03853	0.969265	0.998581
NIPBL	5301.55	0.00348813	0.216247	0.0161303	0.98713	0.998581
NIPBL-DT	663.714	0.00887308	0.183806	0.0482743	0.961498	0.998581
NKAPD1	2145.87	0.00583883	0.180712	0.0323101	0.974225	0.998581
NKPD1	4.46911	-0.0397896	1.63408	-0.0243498	0.980574	0.998581
NLGN3	42.8064	-0.022308	0.534208	-0.041759	0.966691	0.998581
NMD3	3802.15	0.00783267	0.172133	0.0455035	0.963706	0.998581
NME1-NME2	5226.96	-0.00473366	0.24374	-0.0194209	0.984505	0.998581
NOC2L	4638.06	0.00217816	0.185212	0.0117604	0.990617	0.998581
NOPCHAP1	404.459	0.00858495	0.212906	0.0403228	0.967836	0.998581
NOTCH2NLR	169.712	0.0153499	0.28727	0.0534339	0.957386	0.998581
NOXRED1	16.2076	0.0489962	0.864705	0.0566623	0.954814	0.998581
NPBWR1	108.629	-0.00896868	0.506882	-0.0176938	0.985883	0.998581
NPIPB6	29.8788	-0.0110038	0.55842	-0.0197052	0.984279	0.998581
NPTN-IT1	186.878	0.0161463	0.284756	0.0567023	0.954782	0.998581
NPY1R	102.756	0.0141056	0.355379	0.0396918	0.968339	0.998581
NR4A3	26.3918	-0.0488182	0.826762	-0.0590474	0.952914	0.998581
NSA2	4228.59	0.0153144	0.196367	0.0779887	0.937837	0.998581
NSRP1P1	8.54694	0.0824074	1.00652	0.0818739	0.934747	0.998581
NTAN1P2	11.6019	-0.042245	0.898727	-0.0470053	0.962509	0.998581
NTNG2	210.104	-0.0171695	0.329683	-0.0520789	0.958466	0.998581
NUDT22	978.562	0.00159764	0.198353	0.00805454	0.993573	0.998581
NUP153	4582.73	-0.00767148	0.171018	-0.0448578	0.964221	0.998581
NUP50-DT	174.128	-0.00743194	0.27624	-0.0269039	0.978536	0.998581
NUP98	6094.8	-0.0113602	0.174845	-0.0649731	0.948195	0.998581
NUPR1	4496.44	-0.00720692	0.159411	-0.0452096	0.96394	0.998581
NXPH2	33.5602	0.0237838	0.775871	0.0306543	0.975545	0.998581
OAZ1	26109.7	0.00664514	0.20109	0.0330456	0.973638	0.998581
OIP5-AS1	5724.11	0.00956867	0.155848	0.0613973	0.951043	0.998581
OR1F1	6.81724	0.0639929	1.04771	0.0610789	0.951296	0.998581
OR2A20P	5.62918	0.0195832	1.13257	0.017291	0.986204	0.998581
OR51B5	6.47315	-0.0312992	1.07617	-0.0290838	0.976798	0.998581
ORC6	786.951	-0.0115871	0.341841	-0.0338962	0.97296	0.998581
OSBP2	256.659	-0.00732897	0.284034	-0.0258031	0.979414	0.998581
OSGEPL1-AS1	7.02279	0.032435	1.02685	0.0315868	0.974802	0.998581
OSMR	6653.14	-0.0148193	0.234231	-0.0632679	0.949553	0.998581
OSTCP4	11.6651	-0.0138729	0.807907	-0.0171714	0.9863	0.998581
OTULIN-DT	10.9608	-0.0376314	0.949376	-0.0396381	0.968382	0.998581
PA2G4	8497.91	-0.0115377	0.196964	-0.0585778	0.953288	0.998581
PABIR1	1065.08	-0.00561821	0.140171	-0.040081	0.968029	0.998581
PABIR3	162.843	-0.00233661	0.264984	-0.00881796	0.992964	0.998581
PAK2	15308.9	0.0062253	0.196292	0.0317145	0.9747	0.998581
PANK3	7862.83	0.0134879	0.177095	0.0761621	0.93929	0.998581
PAQR6	250.513	0.0115948	0.312421	0.0371127	0.970395	0.998581
PARG	1562.38	0.0022497	0.166164	0.013539	0.989198	0.998581
PATL2	36.038	-0.0454749	0.548891	-0.0828488	0.933972	0.998581
PAXBP1-AS1	97.3346	0.0184664	0.354313	0.0521189	0.958434	0.998581
PBRM1	6959.04	-0.0123122	0.201143	-0.061211	0.951191	0.998581
PCBD2	464.369	0.00510014	0.194684	0.026197	0.9791	0.998581
PCBP1-AS1	601.165	0.00874173	0.193232	0.0452396	0.963916	0.998581
PCNPP5	19.3263	-0.00657458	0.695156	-0.00945771	0.992454	0.998581
PCYOX1L	1082.55	-0.00773034	0.170011	-0.0454697	0.963733	0.998581
PDAP1	6204.96	-0.00936224	0.189432	-0.0494226	0.960582	0.998581
PDCD6IP	11400.2	-0.00130944	0.147403	-0.00888341	0.992912	0.998581
PDCD6IPP2	254.633	0.00514021	0.236983	0.0216903	0.982695	0.998581
PDCL	1437.14	0.0106748	0.14563	0.0733007	0.941567	0.998581
PDE3A	76.595	0.0126614	0.597095	0.021205	0.983082	0.998581
PDE8B	6.24434	0.0139122	1.38122	0.0100724	0.991964	0.998581
PDHA1	2857.87	-0.0101306	0.170543	-0.0594019	0.952632	0.998581
PDZD7	348.106	-0.0124343	0.210491	-0.0590729	0.952894	0.998581
PDZK1	10.3777	0.0205032	0.839353	0.0244273	0.980512	0.998581
PFAS	1749.31	0.00891705	0.245898	0.0362632	0.971072	0.998581
PGBD1	534.013	-0.00488019	0.215351	-0.0226615	0.98192	0.998581
PGK1P2	5.58878	0.0774868	1.23049	0.0629723	0.949789	0.998581
PHF13	1523.51	-0.00849278	0.138053	-0.0615181	0.950947	0.998581
PHF2	2748.6	-0.00847831	0.137888	-0.0614868	0.950972	0.998581
PHF20	3322.34	0.0067613	0.151805	0.0445394	0.964474	0.998581
PI16	5.92152	-0.120032	1.67844	-0.0715136	0.942989	0.998581
PIF1	381.827	-0.0238554	0.365714	-0.0652299	0.947991	0.998581
PIGL	219.808	0.0139554	0.253688	0.0550102	0.95613	0.998581
PIGQ	3247.24	-0.00450409	0.177868	-0.0253226	0.979798	0.998581
PIK3CA	2404.02	-0.0149352	0.175232	-0.085231	0.932078	0.998581
PITPNA	6354.97	0.0097511	0.129226	0.0754579	0.93985	0.998581
PKN2	4776.99	0.0135217	0.168831	0.0800899	0.936166	0.998581
PLCB1	505.809	0.0282859	0.354525	0.0797855	0.936408	0.998581
PLCB4	4809.48	-0.00534313	0.18031	-0.029633	0.97636	0.998581
PLCG1-AS1	58.0364	-0.00782771	0.518369	-0.0151007	0.987952	0.998581
PLCH2	22.6759	0.0449019	0.804042	0.0558452	0.955465	0.998581
PLCL2	350.75	-0.00518104	0.1891	-0.0273984	0.978142	0.998581
PLEKHM2	7751.01	0.00579273	0.171438	0.033789	0.973045	0.998581
PLEKHN1	418.434	-0.018254	0.224925	-0.0811557	0.935318	0.998581
PLSCR4	1537.88	0.00853524	0.253786	0.0336317	0.973171	0.998581
PMS2	1277.21	0.00282001	0.144162	0.0195614	0.984393	0.998581
PMS2P6	42.9697	0.0114421	0.441484	0.0259173	0.979323	0.998581
PNISR	8526.52	0.009568	0.14489	0.0660363	0.947349	0.998581
PNN	7001.1	0.00388841	0.177246	0.021938	0.982497	0.998581
PNPO	2244.67	-0.00175326	0.147388	-0.0118955	0.990509	0.998581
PNPT1	1958.37	0.0100987	0.15256	0.0661949	0.947223	0.998581
POGK	3312.29	-0.00805706	0.13749	-0.0586009	0.95327	0.998581
POLD1	1456.41	0.0192981	0.311245	0.0620031	0.95056	0.998581
POLK	1877.49	0.0067917	0.226592	0.0299733	0.976088	0.998581
POLR2L	6868.17	0.0159124	0.251384	0.0632991	0.949528	0.998581
POLR2MP1	145.259	-0.00456637	0.306263	-0.01491	0.988104	0.998581
POLR3E	1440.54	0.00372927	0.175208	0.0212848	0.983018	0.998581
POMZP3	231.457	-0.0117246	0.233557	-0.0502002	0.959963	0.998581
POP1	1316.77	0.00857215	0.184705	0.04641	0.962983	0.998581
PPA2	3885.65	-0.00961814	0.166738	-0.0576841	0.954	0.998581
PPAN	1024.55	0.0184934	0.317237	0.058295	0.953514	0.998581
PPHLN1	3342.1	0.00420445	0.170641	0.0246391	0.980343	0.998581
PPIAP40	25.29	-0.0173551	0.632686	-0.0274309	0.978116	0.998581
PPIF	4359.12	0.00708871	0.254413	0.027863	0.977771	0.998581
PPIL4	1640.64	0.0129118	0.160744	0.0803252	0.935979	0.998581
PPM1L-DT	10.101	-0.0506594	1.07387	-0.0471745	0.962374	0.998581
PPP1R8	2602.33	-0.00615973	0.168361	-0.0365864	0.970815	0.998581
PPP3CB	5563.66	0.00264864	0.151669	0.0174633	0.986067	0.998581
PPP3CB-AS1	363.041	-0.00378756	0.230104	-0.0164602	0.986867	0.998581
PPP4R3A	3551.71	0.00147195	0.13853	0.0106254	0.991522	0.998581
PRDM5	779.332	0.0140853	0.249218	0.0565178	0.954929	0.998581
PRELP	175.896	0.00648862	0.311313	0.0208427	0.983371	0.998581
PRKCIP1	37.9293	0.0155902	0.502204	0.0310437	0.975235	0.998581
PRKCSH	13397.5	0.0109607	0.176876	0.0619685	0.950588	0.998581
PRMT2	6048.75	-0.00120837	0.131164	-0.00921266	0.992649	0.998581
PRPF31-AS1	18.1215	0.0386621	0.803328	0.0481274	0.961615	0.998581
PRSS23-AS1	49.8118	0.0317673	0.407549	0.077947	0.93787	0.998581
PRTG	585.261	0.0148626	0.193704	0.0767284	0.93884	0.998581
PSENEN	1580.19	0.00140532	0.147839	0.00950572	0.992416	0.998581
PSMA1	7106.63	0.00391975	0.157088	0.0249525	0.980093	0.998581
PSMA3-AS1	1866.46	0.00731295	0.170194	0.0429682	0.965727	0.998581
PSME2P2	54.3233	-0.0105281	0.40508	-0.0259903	0.979265	0.998581
PSMF1	3913.98	-0.00827175	0.147877	-0.0559366	0.955392	0.998581
PTAR1	3563.62	0.0125468	0.185743	0.0675489	0.946145	0.998581
PTCH2	72.5271	0.00835893	0.385195	0.0217005	0.982687	0.998581
PTENP1	964.534	-0.0201855	0.266549	-0.0757292	0.939635	0.998581
PTGES2-AS1	8.86249	0.0380966	1.04307	0.0365234	0.970865	0.998581
PTGES3P4	14.9978	0.00710828	0.745037	0.00954085	0.992388	0.998581
PTMAP11	5.08707	-0.0892043	1.17671	-0.0758082	0.939572	0.998581
PTMAP12	5.59647	-0.010032	1.10993	-0.00903836	0.992789	0.998581
PTOV1	5576.77	-0.00626178	0.14906	-0.0420083	0.966492	0.998581
PTPDC1	413.069	-0.0188235	0.221829	-0.0848557	0.932376	0.998581
PTPRH	34.8147	-0.0397034	0.601476	-0.0660099	0.94737	0.998581
PUS10	514.907	0.0124861	0.213983	0.0583509	0.953469	0.998581
PUS7	1125.42	-0.0204745	0.241253	-0.084867	0.932367	0.998581
PUSL1	589.31	0.00270385	0.283694	0.00953086	0.992396	0.998581
RAB26	586.578	-0.0181191	0.329835	-0.0549337	0.956191	0.998581
RAB29	2444.06	-0.00961022	0.16147	-0.0595169	0.95254	0.998581
RAB30-DT	306.542	-0.0061496	0.213471	-0.0288076	0.977018	0.998581
RAB33B-AS1	121.128	0.011767	0.333768	0.035255	0.971876	0.998581
RAB3A	131.711	-0.00806679	0.325943	-0.0247491	0.980255	0.998581
RAB3GAP2	4200.45	-0.00790465	0.211731	-0.0373334	0.970219	0.998581
RAB8A	3603.31	0.00466979	0.177639	0.026288	0.979028	0.998581
RABL2B	1481.56	-0.01176	0.181792	-0.0646893	0.948421	0.998581
RACK1	49648.7	0.00152107	0.141062	0.010783	0.991397	0.998581
RANBP2	9229.09	-0.00821027	0.175209	-0.0468598	0.962625	0.998581
RANGAP1	7152.37	-0.00321413	0.286091	-0.0112346	0.991036	0.998581
RAP1BL	561.585	0.00736621	0.22465	0.0327897	0.973842	0.998581
RAP2A	2975.59	0.00251699	0.151801	0.0165809	0.986771	0.998581
RASGRF2-AS1	8.87448	-0.01915	1.24253	-0.0154121	0.987703	0.998581
RASSF1	836.97	-0.0139499	0.351112	-0.0397306	0.968308	0.998581
RBAK	1143.25	-0.0140026	0.191936	-0.0729547	0.941842	0.998581
RBBP4	9963.23	-0.00867517	0.142445	-0.060902	0.951437	0.998581
RBL2	4285.59	-0.00999133	0.162322	-0.0615527	0.950919	0.998581
RBM15	625.271	-0.010937	0.199952	-0.0546983	0.956379	0.998581
RBM17	3349.67	0.00563366	0.191583	0.0294058	0.976541	0.998581
RBM18	1535.51	0.0112378	0.165377	0.0679527	0.945823	0.998581
RCCD1	646.623	0.0115686	0.204447	0.0565848	0.954876	0.998581
RDH11	5998.84	-0.00931	0.155296	-0.0599499	0.952196	0.998581
REL	592.639	-0.0162177	0.284448	-0.0570147	0.954534	0.998581
RENO1	160.177	-0.0244978	0.360684	-0.0679205	0.945849	0.998581
REXO4	1436.51	0.0128033	0.177077	0.0723035	0.94236	0.998581
RFNG	1436.91	0.00975238	0.180299	0.0540901	0.956863	0.998581
RFX5	4173.95	0.00341298	0.18033	0.0189263	0.9849	0.998581
RGS10	1694.06	0.0136821	0.189276	0.0722868	0.942374	0.998581
RHOQP2	55.3988	0.00504259	0.430091	0.0117245	0.990645	0.998581
RHPN1-AS1	27.1599	-0.0163277	0.607264	-0.0268873	0.97855	0.998581
RN7SKP11	5.29219	0.045225	1.2577	0.0359586	0.971315	0.998581
RN7SL689P	18.497	0.0614051	0.732357	0.0838458	0.933179	0.998581
RNF113A	492.281	-0.0150211	0.198089	-0.0758304	0.939554	0.998581
RNF26	3770.45	-0.0130978	0.188163	-0.0696085	0.944505	0.998581
RNF41	3653.62	-0.0140604	0.181183	-0.0776033	0.938144	0.998581
RNF6	3493.51	0.00331346	0.135761	0.0244066	0.980528	0.998581
RNU6-3P	5.50289	0.0691718	1.18122	0.0585598	0.953303	0.998581
RP1L1	12.5764	-0.0459855	0.850546	-0.0540659	0.956883	0.998581
RPL10P3	47.2714	-0.0341337	0.441153	-0.0773738	0.938326	0.998581
RPL12P1	8.22057	0.0344925	1.01412	0.0340122	0.972867	0.998581
RPL13AP25	775.176	0.00715716	0.222552	0.0321595	0.974345	0.998581
RPL14P1	721.042	0.0107572	0.210579	0.0510838	0.959259	0.998581
RPL17P50	61.5032	-0.00814932	0.470845	-0.0173078	0.986191	0.998581
RPL23AP25	42.8947	-0.0075414	0.426809	-0.0176693	0.985903	0.998581
RPL23AP42	8007.37	-0.00313218	0.169756	-0.0184511	0.985279	0.998581
RPL24	17134.3	-0.00893525	0.216872	-0.0412006	0.967136	0.998581
RPL31P63	48.4029	-0.0249716	0.493655	-0.0505851	0.959656	0.998581
RPL35	16184.8	-0.0102637	0.220162	-0.0466191	0.962817	0.998581
RPL36AP13	243.411	-0.00203105	0.249586	-0.00813769	0.993507	0.998581
RPL37AP1	13.4183	-0.022247	0.76145	-0.0292167	0.976692	0.998581
RPL37P2	109.85	0.0265107	0.340158	0.0779363	0.937879	0.998581
RPL37P6	6.10655	0.0113962	1.13085	0.0100776	0.991959	0.998581
RPL38	9091.22	-0.0163416	0.19367	-0.0843789	0.932755	0.998581
RPL3P4	1418.82	-0.0122047	0.20985	-0.058159	0.953622	0.998581
RPL41P2	264.158	0.00952548	0.275507	0.0345744	0.972419	0.998581
RPL4P4	3426.17	-0.00523465	0.185526	-0.0282153	0.97749	0.998581
RPL7AP43	8.45074	-0.00886212	0.909857	-0.00974013	0.992229	0.998581
RPS10P5	7.2354	0.0356677	1.03022	0.0346215	0.972382	0.998581
RPS10P7	59.0868	0.0063451	0.488156	0.0129981	0.989629	0.998581
RPS15A	19932	-0.00672738	0.250748	-0.0268293	0.978596	0.998581
RPS15AP1	64.3217	0.0291891	0.416146	0.0701415	0.944081	0.998581
RPS15AP10	5.36748	0.127993	1.74609	0.0733027	0.941565	0.998581
RPS15AP17	25.7457	0.0113092	0.557635	0.0202807	0.983819	0.998581
RPS16	22507.2	0.0128883	0.168682	0.0764061	0.939096	0.998581
RPS24P8	1529.2	0.0164314	0.2058	0.0798413	0.936363	0.998581
RPS26P8	420.163	0.012894	0.277684	0.046434	0.962964	0.998581
RPS27AP1	5.29943	0.0357118	1.21674	0.0293504	0.976585	0.998581
RPS27AP11	12.7936	-0.0297126	0.835921	-0.0355447	0.971645	0.998581
RPS2P7	1002.45	0.0178809	0.245403	0.0728635	0.941915	0.998581
RPS3AP21	907.681	0.00637589	0.218778	0.0291432	0.97675	0.998581
RPS3AP25	447.586	-0.0116627	0.240902	-0.0484125	0.961387	0.998581
RPS6KA6	422.858	-0.00832303	0.221148	-0.0376356	0.969978	0.998581
RPS6KB1	2576.66	0.00656883	0.18414	0.035673	0.971543	0.998581
RPS7P4	28.5013	-0.00723279	0.566845	-0.0127597	0.989819	0.998581
RPSAP58	5541.3	0.0144354	0.181801	0.0794022	0.936713	0.998581
RPUSD1	1525.77	0.00821981	0.207397	0.0396333	0.968385	0.998581
RRAGA	5766.65	0.00381404	0.131182	0.0290744	0.976805	0.998581
RSC1A1	14.0908	0.0514765	0.751666	0.0684832	0.945401	0.998581
RSL1D1	5926.78	0.0108219	0.148687	0.0727832	0.941979	0.998581
RSL24D1P11	4.75562	0.0525992	1.39051	0.0378273	0.969825	0.998581
RSPH3	1692.92	0.0170227	0.223837	0.0760495	0.93938	0.998581
RTKN	1420.39	0.0121166	0.169168	0.0716248	0.9429	0.998581
RTL3	36.2952	0.0197482	0.643636	0.0306823	0.975523	0.998581
RTN1	5.95842	-0.0635151	1.10708	-0.0573718	0.954249	0.998581
RTN3	11473.8	0.0100161	0.211023	0.0474644	0.962143	0.998581
RUSC1-AS1	70.7485	-0.0155757	0.397663	-0.039168	0.968756	0.998581
RYK	5241.52	0.0129504	0.157983	0.0819734	0.934668	0.998581
S100A2	343.62	0.0165262	0.248838	0.0664133	0.947049	0.998581
SAMD8	3567.51	0.00443826	0.173066	0.0256449	0.979541	0.998581
SASH1	1973.08	-0.0142694	0.224968	-0.0634284	0.949425	0.998581
SAT1	2296.48	-0.0152342	0.192387	-0.0791853	0.936885	0.998581
SATB1	2368.14	0.0125048	0.276599	0.0452093	0.963941	0.998581
SCAF8	3600.65	0.00390915	0.153536	0.0254609	0.979687	0.998581
SCDP1	61.6635	-0.0211931	0.469127	-0.0451757	0.963967	0.998581
SCGB1B2P	4.52895	-0.141918	1.78395	-0.079553	0.936593	0.998581
SCO2	287.729	-0.00922259	0.372692	-0.0247459	0.980258	0.998581
SCYL2	4891.06	0.0092316	0.146541	0.0629968	0.949769	0.998581
SDHAF2	1140.96	0.0117626	0.186906	0.0629333	0.94982	0.998581
SEC14L1P1	47.3802	-0.00858092	0.451046	-0.0190245	0.984822	0.998581
SEPTIN2P1	7.59633	0.0461418	1.01467	0.0454745	0.963729	0.998581
SERBP1P1	71.6578	0.0245076	0.353974	0.0692356	0.944802	0.998581
SERBP1P6	254.687	-0.110689	2.98746	-0.0370512	0.970444	0.998581
SERINC3	12199.9	0.00879513	0.158594	0.0554569	0.955774	0.998581
SERINC5	3445.56	0.014057	0.224588	0.0625901	0.950093	0.998581
SERPINI1	239.184	-0.0247208	0.313405	-0.0788781	0.93713	0.998581
SERTAD1	684.542	0.0133517	0.208227	0.064121	0.948874	0.998581
SETMAR	530.658	0.0095605	0.199587	0.0479015	0.961795	0.998581
SF1-DT	14.2973	-0.0485901	0.79379	-0.0612128	0.95119	0.998581
SF3B2	12803.4	0.00982996	0.134601	0.0730302	0.941782	0.998581
SF3B3	11916.7	0.00605412	0.148627	0.0407336	0.967508	0.998581
SFSWAP	2249.69	-0.0107054	0.130972	-0.0817379	0.934855	0.998581
SFXN2	553.41	-0.0203567	0.253099	-0.0804298	0.935895	0.998581
SFXN4	600.586	0.00501564	0.23893	0.0209921	0.983252	0.998581
SGK2	9.17622	-0.0931771	1.64473	-0.0566518	0.954823	0.998581
SH3BGRL	7542.3	0.00271395	0.164193	0.016529	0.986812	0.998581
SH3GLB1	9298.36	-0.0130211	0.171017	-0.0761388	0.939309	0.998581
SH3GLB2	3692.18	-0.0134314	0.182528	-0.0735853	0.94134	0.998581
SH3PXD2A	1329.73	0.0195361	0.322301	0.0606145	0.951666	0.998581
SH3PXD2B	1175.41	-0.0119544	0.243353	-0.0491235	0.960821	0.998581
SHARPIN	2138.63	0.0161684	0.191786	0.084304	0.932815	0.998581
SHKBP1	3659.97	0.00855235	0.18749	0.045615	0.963617	0.998581
SHROOM1	555.112	-0.0128862	0.204435	-0.0630332	0.94974	0.998581
SIGLEC15	155.534	-0.0144966	0.281511	-0.0514956	0.958931	0.998581
SIN3A	3923.28	0.0128574	0.168595	0.076262	0.939211	0.998581
SIRT5	981.141	0.00763964	0.184246	0.0414643	0.966926	0.998581
SIX1	1319.33	-0.0164874	0.216615	-0.0761135	0.939329	0.998581
SKIL	5470.1	-0.0016858	0.194422	-0.00867084	0.993082	0.998581
SLC10A3	2068.96	0.0135264	0.175096	0.0772515	0.938424	0.998581
SLC10A7	319.822	0.0108958	0.240394	0.0453249	0.963848	0.998581
SLC12A5-AS1	14.404	-0.0312849	0.733769	-0.0426358	0.965992	0.998581
SLC19A2	523.311	0.0123507	0.212641	0.0580825	0.953683	0.998581
SLC25A51P4	7.20005	0.0325965	1.04	0.0313427	0.974996	0.998581
SLC26A10	39.1364	0.0267224	0.651109	0.0410413	0.967263	0.998581
SLC2A4RG	3977.84	-0.00586192	0.232338	-0.0252301	0.979871	0.998581
SLC31A2	61.9237	-0.0273667	0.423525	-0.0646165	0.948479	0.998581
SLC35B2	6728.13	0.00775982	0.123394	0.0628866	0.949857	0.998581
SLC35B3	1598.26	0.00362321	0.195727	0.0185116	0.985231	0.998581
SLC35E2A	133.607	-0.0361293	0.464778	-0.0777345	0.938039	0.998581
SLC35F5	5394.52	0.00500916	0.152112	0.0329307	0.97373	0.998581
SLC38A4-AS1	153.787	0.00603148	0.36697	0.0164359	0.986887	0.998581
SLC38A9	830.314	-0.00402978	0.169774	-0.0237361	0.981063	0.998581
SLC39A1	7309.9	0.010148	0.12711	0.0798361	0.936368	0.998581
SLC39A11	743.837	0.00519227	0.209589	0.0247736	0.980236	0.998581
SLC66A1	1102.31	-0.0184429	0.226878	-0.0812896	0.935212	0.998581
SLC66A1L	318.008	0.0130343	0.196854	0.0662129	0.947208	0.998581
SLC9A7P1	13.0381	0.0191219	0.820797	0.0232967	0.981414	0.998581
SLX1A	534.376	-0.00947973	0.209614	-0.0452246	0.963928	0.998581
SMARCA2	4649.83	-0.00152728	0.146781	-0.0104051	0.991698	0.998581
SMARCC1	8093.84	-0.00937124	0.133737	-0.0700721	0.944136	0.998581
SMC2-DT	6.96207	0.0238382	1.35752	0.01756	0.98599	0.998581
SMC5	3252.97	0.00163335	0.169679	0.00962609	0.99232	0.998581
SMG1P2	451.802	0.00939514	0.189441	0.0495941	0.960446	0.998581
SMG7-AS1	17.0302	0.0621124	0.81462	0.0762471	0.939223	0.998581
SMIM11	337.156	-0.0122978	0.195127	-0.0630245	0.949747	0.998581
SMIM27	152.693	-0.00882116	0.292898	-0.0301169	0.975974	0.998581
SMIM3	2185.05	-0.00807274	0.212972	-0.0379051	0.969763	0.998581
SNAP25	322.819	-0.00846237	0.207128	-0.0408557	0.967411	0.998581
SNHG10	289.706	-0.00542338	0.228551	-0.0237294	0.981068	0.998581
SNHG11	390.227	-0.00584125	0.268339	-0.0217682	0.982633	0.998581
SNORA70	6.68767	-0.0649038	1.12373	-0.0577576	0.953942	0.998581
SNORD123	5.53966	-0.0608402	1.14524	-0.0531245	0.957633	0.998581
SNORD38A	8.85832	-0.0671286	1.0473	-0.0640969	0.948893	0.998581
SNORD59A	7.46693	-0.0633892	1.07691	-0.058862	0.953062	0.998581
SNRNP70	10013.7	0.0116083	0.217491	0.0533737	0.957434	0.998581
SNX16	772.303	0.00356051	0.171507	0.0207602	0.983437	0.998581
SNX24	1162.94	0.0101215	0.175058	0.0578179	0.953894	0.998581
SNX27	1836.65	0.0133238	0.170763	0.0780251	0.937808	0.998581
SOD3	739.111	-0.0183564	0.31588	-0.0581118	0.95366	0.998581
SOX13	724.763	-0.00825048	0.212614	-0.038805	0.969046	0.998581
SOX7	16.4442	-0.0257691	0.759912	-0.0339107	0.972948	0.998581
SP140	457.491	-0.00448947	0.195925	-0.0229142	0.981719	0.998581
SPART	7329.7	-0.00622574	0.150881	-0.0412627	0.967087	0.998581
SPCS3	8607.28	-0.00170872	0.130467	-0.013097	0.98955	0.998581
SPOP	3040.01	0.0121218	0.155176	0.0781164	0.937735	0.998581
SPRY3	142.616	-0.00719869	0.309248	-0.0232781	0.981428	0.998581
SPTLC2	4513.27	-0.00205787	0.186765	-0.0110185	0.991209	0.998581
SRGAP2C	1482.04	-0.0152708	0.183843	-0.0830644	0.9338	0.998581
SRP72	9061.49	-0.00222902	0.162501	-0.0137169	0.989056	0.998581
SRP72P2	4.28509	-0.0667847	1.82026	-0.0366897	0.970732	0.998581
SRSF2	12419.9	0.0132385	0.266972	0.0495876	0.960451	0.998581
SRSF3	14946.9	0.00615596	0.180311	0.0341407	0.972765	0.998581
SSBL4P	4.36363	0.0476436	1.27256	0.0374391	0.970135	0.998581
SSBP4	2651.04	-0.00551049	0.189109	-0.0291393	0.976754	0.998581
ST13P19	244.445	0.00743899	0.225661	0.0329653	0.973702	0.998581
ST13P5	172.371	-0.0103148	0.258064	-0.0399698	0.968117	0.998581
ST3GAL4	1294.41	-0.00123699	0.140762	-0.00878784	0.992988	0.998581
ST3GAL6	816.128	-0.00808481	0.189652	-0.0426297	0.965997	0.998581
STAT2	8452.47	0.00772723	0.150238	0.0514332	0.95898	0.998581
STAT6	11329.4	-0.0061831	0.137124	-0.0450914	0.964034	0.998581
STRADA	1482.51	0.0119781	0.142844	0.0838549	0.933172	0.998581
STT3A	12603.4	-0.00902059	0.120737	-0.0747126	0.940443	0.998581
SUMO3	5072.92	0.00859285	0.158237	0.0543036	0.956693	0.998581
SUV39H1	565.764	-0.00954914	0.349974	-0.0272853	0.978232	0.998581
SYNGAP1	2644.25	0.0129206	0.1919	0.0673296	0.946319	0.998581
TAB1	1685.27	0.0112674	0.147017	0.07664	0.93891	0.998581
TADA1	433.538	0.00272104	0.21726	0.0125243	0.990007	0.998581
TAF4	686.449	-0.00926933	0.160324	-0.0578161	0.953895	0.998581
TAFAZZIN	776.362	0.00875454	0.210487	0.0415918	0.966824	0.998581
TANC1	10317.8	-0.0163345	0.197139	-0.0828579	0.933965	0.998581
TAPT1	1180.44	-0.0113784	0.18456	-0.0616516	0.95084	0.998581
TARS1-DT	46.5485	0.0271474	0.423694	0.0640732	0.948912	0.998581
TAS2R5	12.7848	0.0537216	0.975246	0.0550852	0.956071	0.998581
TBC1D16	4607.03	-0.00696399	0.165884	-0.0419811	0.966514	0.998581
TBC1D3F	40.4909	0.0370713	0.44122	0.08402	0.933041	0.998581
TBC1D3G	63.96	0.0106633	0.371723	0.0286862	0.977115	0.998581
TBC1D3K	60.811	-0.0193271	0.380201	-0.0508339	0.959458	0.998581
TBC1D3L	172.511	0.00275277	0.252606	0.0108975	0.991305	0.998581
TBCK	2319.03	-0.00822243	0.186467	-0.044096	0.964828	0.998581
TBP	778.312	0.0138548	0.169838	0.0815766	0.934983	0.998581
TERF2IP	3002.81	0.00241093	0.140418	0.0171697	0.986301	0.998581
TEX9	473.867	0.0113052	0.267811	0.0422134	0.966329	0.998581
TFB1M	660.966	-0.00518019	0.187589	-0.0276145	0.97797	0.998581
TFPT	384.638	0.00528139	0.251815	0.0209733	0.983267	0.998581
TGFB2-AS1	16.6447	-0.0473383	0.759766	-0.0623064	0.950319	0.998581
TGIF1	2542.38	0.0074848	0.210697	0.0355239	0.971662	0.998581
THAP12P1	13.7827	-0.00625929	0.741654	-0.00843963	0.993266	0.998581
THAP7-AS1	239.784	0.00519736	0.226873	0.0229087	0.981723	0.998581
THAP8	322.529	0.0165358	0.214325	0.0771532	0.938502	0.998581
TIMP1	5136	0.00286197	0.203474	0.0140655	0.988778	0.998581
TK2	3696.4	-0.0099303	0.231272	-0.0429378	0.965751	0.998581
TKT	54340.5	-0.00530024	0.195698	-0.0270838	0.978393	0.998581
TLR5	59.1998	0.0307906	0.456149	0.0675012	0.946183	0.998581
TMCC2	556.64	-0.00245529	0.220927	-0.0111136	0.991133	0.998581
TMED10P2	4.38994	0.0977884	1.45364	0.0672715	0.946366	0.998581
TMED7	8569.31	-0.0105586	0.155851	-0.0677479	0.945986	0.998581
TMEM121B	28.1138	-0.0487775	0.58088	-0.0839718	0.933079	0.998581
TMEM131L	983.998	-0.0154816	0.225678	-0.0686004	0.945308	0.998581
TMEM138	1066.69	-0.0159975	0.188007	-0.0850897	0.93219	0.998581
TMEM191A	36.3279	0.0453973	0.587944	0.0772137	0.938454	0.998581
TMEM191B	15.212	0.0108191	0.938621	0.0115266	0.990803	0.998581
TMEM230	5935.17	0.0103037	0.13855	0.0743685	0.940717	0.998581
TMEM236	6.52745	-0.0686659	1.04243	-0.0658708	0.947481	0.998581
TMEM30A	17684.9	0.0128573	0.164939	0.0779522	0.937866	0.998581
TMEM30A-DT	13.9897	-0.0228558	0.806125	-0.0283527	0.977381	0.998581
TMEM59	10525.6	-0.0117078	0.185421	-0.063142	0.949653	0.998581
TMEM9	2929.6	-0.00294527	0.144053	-0.0204458	0.983688	0.998581
TMF1	3602.24	-0.00274962	0.192563	-0.0142791	0.988607	0.998581
TNFRSF14	775.849	-0.00832053	0.291098	-0.0285832	0.977197	0.998581
TNIP2	1583.06	0.00201471	0.188999	0.0106599	0.991495	0.998581
TNKS2	9934.99	0.00943791	0.211114	0.0447053	0.964342	0.998581
TNPO1P3	14.5096	-0.0372109	0.754662	-0.049308	0.960674	0.998581
TNS2-AS1	165.232	0.00645546	0.292905	0.0220395	0.982416	0.998581
TOGARAM1	1668.39	0.0158928	0.227006	0.0700106	0.944185	0.998581
TOMM20P1	6.32866	-0.0677625	1.15801	-0.0585165	0.953337	0.998581
TOMM34	4779.47	0.00800241	0.218869	0.0365626	0.970834	0.998581
TOMM40L	937.159	-0.013551	0.18822	-0.0719959	0.942605	0.998581
TONSL	1130.34	-0.0198321	0.344062	-0.0576412	0.954034	0.998581
TOP1P1	91.2485	-0.0193288	0.321472	-0.0601259	0.952055	0.998581
TOX4P1	23.305	-0.00990475	0.664924	-0.0148961	0.988115	0.998581
TPRA1	3119.31	0.0153511	0.187936	0.0816826	0.934899	0.998581
TPST1	1399.73	-0.00432271	0.166776	-0.0259193	0.979322	0.998581
TRABD-AS1	41.3756	-0.0397502	0.612084	-0.0649423	0.94822	0.998581
TRAPPC2	913.392	0.00316448	0.153764	0.0205801	0.983581	0.998581
TREX1	57.6997	0.0283957	0.69498	0.0408583	0.967409	0.998581
TRIM26	2188.94	-0.00178093	0.149133	-0.0119419	0.990472	0.998581
TRIM33	3545.53	0.00998025	0.159697	0.0624949	0.950169	0.998581
TRIM52	822.734	0.0114486	0.225255	0.0508251	0.959465	0.998581
TRMT61A-DT	76.4921	0.0197428	0.397804	0.0496295	0.960418	0.998581
TRPS1	1598.09	0.00998721	0.306377	0.0325977	0.973995	0.998581
TSNARE1	381.507	-0.0025678	0.242482	-0.0105896	0.991551	0.998581
TSPAN10	2222.33	0.0209652	0.295941	0.0708425	0.943523	0.998581
TTC5	1188.47	-0.0110338	0.176819	-0.0624018	0.950243	0.998581
TTF2	1407.13	-0.00849166	0.224775	-0.0377784	0.969864	0.998581
TUBD1	216.877	0.010624	0.290575	0.0365618	0.970834	0.998581
TUBGCP4	1620.45	0.00676194	0.213125	0.0317275	0.974689	0.998581
TUFM	7635.43	-0.00380841	0.151405	-0.0251537	0.979932	0.998581
TVP23C-CDRT4	1013.98	-0.0119929	0.175147	-0.0684731	0.945409	0.998581
TXLNA	5991.46	0.0106294	0.138273	0.0768722	0.938725	0.998581
TXNDC15	3428.34	-0.00245941	0.165242	-0.0148837	0.988125	0.998581
TXNDC2	8.99591	0.0659306	0.954308	0.0690874	0.94492	0.998581
TXNRD3	815.009	0.00598564	0.17343	0.0345134	0.972468	0.998581
UBALD2	1817.78	-0.00873247	0.204837	-0.0426312	0.965995	0.998581
UBE2D4	754.248	-0.00934679	0.165134	-0.0566013	0.954863	0.998581
UBE2J2	2610.32	-0.00165294	0.172704	-0.0095709	0.992364	0.998581
UBL5P2	6.17348	-0.0943003	1.11345	-0.0846922	0.932506	0.998581
UBL7-DT	83.2812	0.00988124	0.436778	0.022623	0.981951	0.998581
UBOX5	604.028	-0.0100045	0.186678	-0.0535924	0.95726	0.998581
UBQLNL	18.1195	0.0195169	0.664128	0.0293873	0.976556	0.998581
UBTF	7971.29	0.00261224	0.162043	0.0161206	0.987138	0.998581
UCK1	1579.62	-0.00152312	0.173479	-0.00877986	0.992995	0.998581
UCK2	2537.18	-0.0124106	0.243529	-0.0509614	0.959356	0.998581
UCP2	1219.86	0.0106987	0.206642	0.0517739	0.958709	0.998581
ULK4P2	62.6763	0.0317605	0.379572	0.0836743	0.933315	0.998581
UNC93B7	23.5196	-0.0283349	0.597996	-0.0473831	0.962208	0.998581
UNC93B8	23.6768	0.00944823	0.571839	0.0165225	0.986818	0.998581
UPF3A	2613.92	0.00349747	0.18341	0.0190692	0.984786	0.998581
UPK3BL1	237.192	0.0682814	1.28565	0.0531105	0.957644	0.998581
UQCRHL	468.177	0.026972	0.835742	0.0322731	0.974254	0.998581
UQCRQ	4463.21	0.0161033	0.284767	0.0565492	0.954904	0.998581
URM1	3167.88	0.00200421	0.16993	0.0117943	0.99059	0.998581
USE1	647.076	-0.0201556	0.243385	-0.0828137	0.934	0.998581
USP10	3848.88	-0.00699978	0.166114	-0.0421384	0.966388	0.998581
USP27X	255.067	-0.00675984	0.218433	-0.0309469	0.975312	0.998581
USP54	4176.61	-0.0064382	0.243475	-0.026443	0.978904	0.998581
USP6	103.125	-0.00844168	0.315342	-0.0267699	0.978643	0.998581
USP6NL	1559.83	0.0134989	0.16515	0.0817373	0.934856	0.998581
UTP14A	1465.07	-0.00819703	0.145007	-0.0565285	0.954921	0.998581
UTP20	2656.03	0.00286531	0.203524	0.0140785	0.988767	0.998581
VAMP5	2111.22	-0.00448448	0.203762	-0.0220084	0.982441	0.998581
VASH1-AS1	39.3051	0.00716734	0.561072	0.0127744	0.989808	0.998581
VAX2	237.163	0.0195004	0.277305	0.0703212	0.943938	0.998581
VN1R108P	12.1486	-0.0486332	0.998439	-0.0487092	0.961151	0.998581
VN1R83P	25.8152	0.048441	0.740312	0.0654332	0.947829	0.998581
VPS13C-DT	7.63283	-0.0658839	1.03295	-0.0637821	0.949144	0.998581
VPS18	2558.93	0.00871183	0.216575	0.0402255	0.967913	0.998581
VPS37C	1106.87	0.00581082	0.189798	0.0306159	0.975576	0.998581
VPS4A	4589.79	0.00763645	0.167012	0.0457238	0.96353	0.998581
VSIG1	16.3699	-0.0389396	0.796276	-0.0489021	0.960997	0.998581
VTI1B	5438.53	-0.00966085	0.127901	-0.0755335	0.93979	0.998581
WAPL-DT	84.1282	0.0162289	0.419043	0.0387284	0.969107	0.998581
WASH2P	571.806	-0.0101891	0.195468	-0.0521266	0.958428	0.998581
WASL	3657.03	0.00942255	0.200758	0.0469349	0.962565	0.998581
WDR27	967.862	0.00303673	0.211241	0.0143757	0.98853	0.998581
WDR31	434.366	-0.0164984	0.313402	-0.052643	0.958016	0.998581
WDR4	467.457	0.0115552	0.276349	0.0418138	0.966647	0.998581
WDR48	3035.49	0.00901189	0.178071	0.0506085	0.959638	0.998581
WDR7	1754.49	-0.00520525	0.17306	-0.0300778	0.976005	0.998581
WRN	1099.81	0.0130316	0.196098	0.0664545	0.947016	0.998581
XKR6	276.12	-0.00569067	0.224349	-0.0253652	0.979764	0.998581
XPR1	3664.02	-0.00921693	0.172735	-0.0533586	0.957446	0.998581
XRCC4	631.324	0.00270054	0.208633	0.012944	0.989672	0.998581
YAF2	701.498	-0.0113607	0.189912	-0.0598209	0.952298	0.998581
YARS1	5699.33	-0.0107359	0.166317	-0.0645505	0.948532	0.998581
YWHAG	16172.4	0.00665651	0.139442	0.0477368	0.961926	0.998581
ZBTB10	352.85	0.00495234	0.256633	0.0192974	0.984604	0.998581
ZBTB22	1276.78	-0.00291608	0.159664	-0.0182638	0.985428	0.998581
ZC3H12A-DT	295.95	-0.0142777	0.20576	-0.0693899	0.944679	0.998581
ZCCHC24	5108.71	0.00497928	0.203921	0.0244177	0.980519	0.998581
ZFP36L2	4584.25	0.0133093	0.183159	0.0726655	0.942072	0.998581
ZFP37	332.359	-0.0228821	0.315448	-0.0725386	0.942173	0.998581
ZFP62	1076.4	0.0149183	0.274871	0.0542738	0.956717	0.998581
ZFYVE26	2468.14	-0.013332	0.200964	-0.0663402	0.947107	0.998581
ZGRF1	445.924	-0.0184412	0.317121	-0.0581518	0.953628	0.998581
ZIC5	6.36311	-0.0707353	1.3619	-0.0519385	0.958578	0.998581
ZKSCAN2-DT	63.2456	0.0271702	0.385071	0.0705589	0.943749	0.998581
ZMYM1	1049.78	0.00737459	0.180339	0.040893	0.967381	0.998581
ZMYM5	839.887	0.0191734	0.251542	0.0762235	0.939241	0.998581
ZNF132	126.072	-0.0177836	0.297604	-0.0597559	0.95235	0.998581
ZNF18	367.798	0.00560033	0.193991	0.028869	0.976969	0.998581
ZNF184	704.199	0.0107591	0.191596	0.056155	0.955218	0.998581
ZNF19	117.502	0.0233071	0.304925	0.0764354	0.939073	0.998581
ZNF225-AS1	390.592	0.0119861	0.358848	0.0334015	0.973354	0.998581
ZNF226	1084.63	0.0141844	0.19342	0.0733347	0.94154	0.998581
ZNF248	982.419	0.00524224	0.164721	0.031825	0.974612	0.998581
ZNF260	1562.35	-0.0141615	0.240566	-0.0588676	0.953058	0.998581
ZNF266	817.857	-0.0139975	0.169825	-0.0824231	0.93431	0.998581
ZNF268	1442.68	0.0145194	0.190694	0.0761394	0.939308	0.998581
ZNF273	122.703	0.0116092	0.336598	0.0344896	0.972487	0.998581
ZNF341-AS1	11.1837	-0.0486264	0.935481	-0.0519801	0.958545	0.998581
ZNF346-IT1	5.81153	0.0644	1.21733	0.0529026	0.957809	0.998581
ZNF354A	594.165	-0.00996079	0.184987	-0.0538457	0.957058	0.998581
ZNF419	679.001	-0.00527434	0.17028	-0.0309745	0.97529	0.998581
ZNF428	1887.94	0.00382741	0.21969	0.0174218	0.9861	0.998581
ZNF438	307.808	0.00734268	0.202864	0.0361951	0.971127	0.998581
ZNF443	118.203	0.0181111	0.291576	0.0621144	0.950472	0.998581
ZNF461	264.704	0.0150524	0.235672	0.0638702	0.949074	0.998581
ZNF566-AS1	43.2675	-0.0331717	0.490693	-0.0676018	0.946103	0.998581
ZNF567	364.7	-0.00459871	0.207508	-0.0221615	0.982319	0.998581
ZNF572	37.0747	-0.00781958	0.53688	-0.0145648	0.988379	0.998581
ZNF576	534.721	0.00675598	0.188045	0.0359274	0.97134	0.998581
ZNF597	194.825	0.0159755	0.241853	0.0660543	0.947335	0.998581
ZNF608	874.016	-0.00389405	0.288442	-0.0135003	0.989229	0.998581
ZNF623	2053.49	-0.0170778	0.219105	-0.0779437	0.937873	0.998581
ZNF653	300.212	0.0178779	0.314983	0.0567582	0.954738	0.998581
ZNF671	239.202	-0.01549	0.263364	-0.0588157	0.953099	0.998581
ZNF692	982.774	-0.0128768	0.24432	-0.0527047	0.957967	0.998581
ZNF7	959.45	-0.00451667	0.189484	-0.0238367	0.980983	0.998581
ZNF71	653.191	0.00633411	0.164278	0.0385573	0.969243	0.998581
ZNF714	864.778	0.00678965	0.226979	0.0299131	0.976136	0.998581
ZNF730	19.2648	0.040045	0.705965	0.0567237	0.954765	0.998581
ZNF747	129.209	-0.0210089	0.323798	-0.0648828	0.948267	0.998581
ZNF780B	894.843	-0.0134382	0.219639	-0.061183	0.951213	0.998581
ZNF79	205.093	-0.00880127	0.260908	-0.0337332	0.97309	0.998581
ZNF829	97.9988	0.0200679	0.329314	0.0609385	0.951408	0.998581
ZNF841	562.871	0.0123716	0.222668	0.0555607	0.955692	0.998581
ZNF845	567.509	-0.0113942	0.250091	-0.0455604	0.963661	0.998581
ZNRF2P1	116.318	0.0141052	0.371171	0.0380018	0.969686	0.998581
ZSCAN20	627.047	0.0117996	0.27641	0.0426889	0.96595	0.998581
ZSCAN5A	129.418	-0.0200112	0.309141	-0.0647314	0.948388	0.998581
ZSWIM6	2383.29	-0.0106344	0.190273	-0.0558905	0.955429	0.998581
ZSWIM7	422.207	0.0190443	0.254133	0.0749385	0.940264	0.998581
DMBX1	7.34607	-0.00797542	1.04802	-0.00760997	0.993928	0.998748
GAPDHP38	36.6751	0.00328898	0.46612	0.00705608	0.99437	0.998748
HADHAP2	6.76862	-0.0094692	1.35033	-0.00701253	0.994405	0.998748
MAPK12	2095.1	-0.00162315	0.212416	-0.00764139	0.993903	0.998748
MRTFB	2387.4	-0.00165996	0.218568	-0.00759469	0.99394	0.998748
RPAP2	2120.09	0.00176758	0.239551	0.00737874	0.994113	0.998748
RTTN	830.944	0.00142633	0.19006	0.00750463	0.994012	0.998748
SPSB3	751.418	0.00136705	0.197127	0.00693486	0.994467	0.998748
TIMM22	1116.63	-0.0012372	0.171908	-0.00719688	0.994258	0.998748
TSACC	9.80754	0.00927454	1.25875	0.00736807	0.994121	0.998748
VAC14	4240.39	-0.00136108	0.194945	-0.00698187	0.994429	0.998748
ZNF678	300.341	0.00160088	0.228663	0.00700103	0.994414	0.998748
CHIC1	1005.08	0.00141529	0.206332	0.00685928	0.994527	0.998748
KCNJ14	53.324	-0.00259165	0.421901	-0.00614281	0.995099	0.998748
KDM1A	7767.64	0.00103165	0.167058	0.00617539	0.995073	0.998748
LINC00626	39.3818	-0.00380799	0.594706	-0.00640314	0.994891	0.998748
PFN1P2	8.71423	-0.0063941	1.00423	-0.00636718	0.99492	0.998748
RPL23AP2	2525.43	-0.00119119	0.175939	-0.00677048	0.994598	0.998748
RPS9	19391.9	-0.00110843	0.183895	-0.00602755	0.995191	0.998748
SGCE	3509.84	0.00104154	0.1559	0.00668083	0.99467	0.998748
STYXL2	12.3459	0.00492445	0.79787	0.006172	0.995075	0.998748
TRIM38	2102.72	0.000949006	0.156625	0.00605909	0.995166	0.998748
TRIM6	851.618	0.00115775	0.182857	0.00633142	0.994948	0.998748
UBXN2A	1824.26	0.000963627	0.14715	0.00654861	0.994775	0.998748
ENHO	19.7477	0.00419598	0.717442	0.00584853	0.995334	0.998831
FLYWCH2	1265.05	-0.00108469	0.198081	-0.00547599	0.995631	0.998833
LINC01273	42.3643	0.00250141	0.459965	0.00543826	0.995661	0.998833
MARF1	4337.76	-0.00117945	0.221812	-0.00531735	0.995757	0.998833
PIAS1	3001.01	-0.00103831	0.186864	-0.0055565	0.995567	0.998833
RGS7	53.1115	0.0038013	0.678698	0.00560087	0.995531	0.998833
SMARCA1	6838.88	-0.000843975	0.153024	-0.00551531	0.995599	0.998833
ZNF30	69.7286	-0.002423	0.452132	-0.00535905	0.995724	0.998833
COPS7B	1655.54	0.000781884	0.152478	0.00512785	0.995909	0.998924
UBQLN4P1	193.462	0.00124725	0.252341	0.00494272	0.996056	0.999012
DAPK2	638.012	0.00115807	0.268047	0.0043204	0.996553	0.999051
DUOX2	15.0072	0.00625108	1.47238	0.00424555	0.996613	0.999051
GABPAP	202.622	0.00157262	0.354064	0.00444163	0.996456	0.999051
INO80	2284.73	0.000744247	0.163567	0.00455011	0.99637	0.999051
LINC02511	9.59654	0.00591006	1.3793	0.00428483	0.996581	0.999051
MIDN	3421.5	-0.000601541	0.14278	-0.00421306	0.996638	0.999051
SARAF	11173.2	-0.000892998	0.199154	-0.00448396	0.996422	0.999051
TRIM41	2077.81	-0.000616451	0.146251	-0.00421501	0.996637	0.999051
ZNF549	455.35	0.000992924	0.206491	0.00480857	0.996163	0.999051
HLCS-AS1	41.2749	0.0018684	0.504146	0.00370607	0.997043	0.999154
STK17A	5822.14	0.000653502	0.16559	0.00394651	0.996851	0.999154
TANK	2237.4	0.000606647	0.160268	0.0037852	0.99698	0.999154
ZBBX	42.1728	-0.00184474	0.486755	-0.00378988	0.996976	0.999154
ZNF131	1519.56	0.000547187	0.147016	0.00372197	0.99703	0.999154
RARRES2	47.3874	0.00187442	0.531179	0.00352879	0.997184	0.999236
CEP250	4969.91	-0.00058487	0.170266	-0.00343504	0.997259	0.999249
INPP5A	1601.8	-0.00064432	0.195852	-0.00328982	0.997375	0.999249
PCMTD2	2712.51	-0.000716362	0.218101	-0.00328455	0.997379	0.999249
EMC8	1573.96	-0.000565131	0.217522	-0.00259804	0.997927	0.999267
HKDC1	94.4698	-0.00113795	0.430951	-0.00264055	0.997893	0.999267
IRAK4	1461.19	-0.00042684	0.181223	-0.00235533	0.998121	0.999267
LRP12	5650.88	-0.000413045	0.169934	-0.00243062	0.998061	0.999267
MARCHF9	1305.63	0.000487105	0.172468	0.00282431	0.997747	0.999267
METTL3	1208.28	-0.000797386	0.25896	-0.00307918	0.997543	0.999267
MIB1	4913.2	-0.000587894	0.190569	-0.00308494	0.997539	0.999267
NCBP2AS2	587.027	-0.00051212	0.178913	-0.0028624	0.997716	0.999267
PLEKHA8	884.493	0.000494073	0.205836	0.00240032	0.998085	0.999267
RPS7P3	10.2544	0.00209592	0.848047	0.00247146	0.998028	0.999267
ZNF322P1	262.58	-0.000892219	0.310877	-0.00287	0.99771	0.999267
ZNF66	52.253	-0.00157842	0.607229	-0.00259937	0.997926	0.999267
LAT2	69.7496	-0.00102274	0.479881	-0.00213123	0.9983	0.999386
WRNIP1	2492.01	-0.000289176	0.141316	-0.00204631	0.998367	0.999393
ADAM17	4868.13	-0.000280549	0.168354	-0.00166642	0.99867	0.999442
CASZ1	81.2861	0.000830293	0.454064	0.00182858	0.998541	0.999442
NUTF2	6270.83	-0.000234639	0.146023	-0.00160687	0.998718	0.999442
ZNF202	568.148	-0.000428458	0.235254	-0.00182125	0.998547	0.999442
ZSWIM5	363.944	0.000461959	0.271225	0.00170323	0.998641	0.999442
GAS5-AS1	16.1446	0.00101816	0.712055	0.00142989	0.998859	0.999493
SUN3	52.4601	0.000579402	0.416167	0.00139223	0.998889	0.999493
GAP43	34.2444	-0.000725517	0.585433	-0.00123928	0.999011	0.999494
TMEM74	27.703	-0.000787937	0.63274	-0.00124528	0.999006	0.999494
FLOT1	23281.2	-0.000146482	0.138822	-0.00105518	0.999158	0.999581
COG2	1145.73	0.000137018	0.146074	0.000938002	0.999252	0.999614
HNRNPCP2	1721.01	0.000113909	0.163028	0.00069871	0.999443	0.999744
MMP11	1665.89	0.000137828	0.255209	0.000540062	0.999569	0.999811
ERCC4	1333.55	-6.86113e-05	0.204167	-0.000336055	0.999732	0.999896
HMGCS1	7612.51	-7.32334e-05	0.259762	-0.000281926	0.999775	0.999896
DISC1	658.162	7.27127e-06	0.245357	2.96354e-05	0.999976	0.999999
SAFB2	3057.74	-3.42144e-07	0.183966	-1.85982e-06	0.999999	0.999999
AEBP1	66.9449	-2.46149	1.38376	-1.77884	NA	NA
ARHGAP45	70.3278	-3.22699	1.90146	-1.69711	NA	NA
BIRC3	310.004	-2.80349	1.04865	-2.67343	NA	NA
CD38	84.5364	-4.8898	2.1611	-2.26264	NA	NA
CD79A	40.7874	-4.89629	2.34347	-2.08933	NA	NA
CD79B	31.3377	-3.26024	2.05551	-1.5861	NA	NA
CDRT4	94.9218	-2.0266	2.55963	-0.791757	NA	NA
CHCHD10	118.044	-1.75153	1.25775	-1.39259	NA	NA
CTSS	134.038	-1.99531	1.22087	-1.63434	NA	NA
CYBA	183.342	-1.5963	1.20122	-1.3289	NA	NA
EMILIN1	42.3012	-1.96623	0.975476	-2.01566	NA	NA
ESR1	67.3916	-1.1114	0.875489	-1.26946	NA	NA
FERMT3	71.0338	-3.09212	1.48605	-2.08077	NA	NA
FOSB	693.981	-3.34209	1.42642	-2.343	NA	NA
FRZB	276.368	-6.416	3.73889	-1.71602	NA	NA
HID1	125.491	-3.35095	1.52351	-2.1995	NA	NA
HSPA6	69.3158	-3.33359	1.56219	-2.13392	NA	NA
JCHAIN	634.569	-5.79736	1.91227	-3.03166	NA	NA
KBTBD11-OT1	404.703	-3.63683	3.72678	-0.975864	NA	NA
KIAA0040	42.1041	-4.08871	1.08845	-3.75647	NA	NA
LAPTM5	147.921	-2.86388	1.29299	-2.21493	NA	NA
LY75	41.2857	-4.62475	1.19382	-3.87392	NA	NA
MAP4K1	43.8881	-3.84188	2.68196	-1.43249	NA	NA
MEI1	98.6119	-5.45862	1.52428	-3.58111	NA	NA
P2RY8	28.3002	-2.93841	2.72137	-1.07975	NA	NA
PCDHGA3	257.816	-1.10299	1.53878	-0.716793	NA	NA
PCDHGB6	201.18	3.39504	1.48742	2.2825	NA	NA
PECAM1	90.2548	-5.01183	3.74132	-1.33959	NA	NA
PRDM1	302.384	-2.7382	1.25964	-2.17381	NA	NA
RAB4B-EGLN2	67.176	4.25366	1.76832	2.40549	NA	NA
RASSF6	47.4324	-2.4579	1.00059	-2.45645	NA	NA
RGS2	480.581	-2.48002	1.4434	-1.71818	NA	NA
RRAGD	55.6357	-1.1322	2.01483	-0.561933	NA	NA
SCIN	18.5281	-1.29523	3.66633	-0.353276	NA	NA
STXBP2	35.1932	-2.55873	1.16703	-2.1925	NA	NA
TENT5C	191.18	-2.67035	1.29782	-2.05756	NA	NA
TMC8	36.5603	-3.04989	2.7801	-1.09704	NA	NA
TNFRSF13C	59.7012	-2.22052	0.959369	-2.31456	NA	NA
URGCP-MRPS24	505.31	0.0847458	2.39367	0.0354041	NA	NA

### Sheet: Table 3
#	Visible?	Starred?	Bio View:717 Proteins in 609 Clusters	Accession Number	Alternate ID	Molecular Weight	Protein Grouping Ambiguity	T-Test (p-value)(p < 0.05)	Fold Change by Category	lofgc
	TRUE	Empty	Large neutral amino acids transporter small subunit 1 OS=Homo sapiens OX=9606 GN=SLC7A5 PE=1 SV=2	Q01650	SLC7A5	55 kDa	TRUE	0.00036	1.5	0.584963
	TRUE	Empty	Cleavage and polyadenylation specificity factor subunit 5 OS=Homo sapiens OX=9606 GN=NUDT21 PE=1 SV=1	O43809	NUDT21	26 kDa		0.00058	2.2	1.1375
	TRUE	Empty	Surfeit locus protein 4 OS=Homo sapiens OX=9606 GN=SURF4 PE=1 SV=3	O15260	SURF4	30 kDa		0.0019	0.3	-1.73697
	TRUE	Empty	Mucin-12 OS=Homo sapiens OX=9606 GN=MUC12 PE=1 SV=2	Q9UKN1	MUC12	558 kDa		0.0023	22	4.45943
	TRUE	Empty	Leucine-rich repeat-containing protein 15 OS=Homo sapiens OX=9606 GN=LRRC15 PE=1 SV=2	Q8TF66	LRRC15	64 kDa		0.0023	14	3.80735
	TRUE	Empty	Secreted frizzled-related protein 1 OS=Homo sapiens OX=9606 GN=SFRP1 PE=1 SV=1	Q8N474	SFRP1	35 kDa		0.0028	0.5	-1
	TRUE	Empty	Stress-70 protein, mitochondrial OS=Homo sapiens OX=9606 GN=HSPA9 PE=1 SV=2	P38646	HSPA9	74 kDa	TRUE	0.0034	1.5	0.584963
	TRUE	Empty	Large ribosomal subunit protein eL14 OS=Homo sapiens OX=9606 GN=RPL14 PE=1 SV=4	P50914	RPL14	23 kDa		0.0047	0.6	-0.736966
	TRUE	Empty	Elongation factor Tu, mitochondrial OS=Homo sapiens OX=9606 GN=TUFM PE=1 SV=3	P49411	TUFM	50 kDa		0.006	2.3	1.20163
	TRUE	Empty	Cluster of Glutamate dehydrogenase 1, mitochondrial OS=Homo sapiens OX=9606 GN=GLUD1 PE=1 SV=2 (P00367)	P00367 [2]	GLUD1	61 kDa	TRUE	0.0064	0.2	-2.32193
	TRUE	Empty	Large ribosomal subunit protein uL23 OS=Homo sapiens OX=9606 GN=RPL23A PE=1 SV=1	P62750	RPL23A	18 kDa		0.0065	1.5	0.584963
	TRUE	Empty	Heterogeneous nuclear ribonucleoprotein D-like OS=Homo sapiens OX=9606 GN=HNRNPDL PE=1 SV=3	O14979	HNRNPDL	46 kDa	TRUE	0.0066	1.3	0.378512
	TRUE	Empty	Heterogeneous nuclear ribonucleoprotein A1 OS=Homo sapiens OX=9606 GN=HNRNPA1 PE=1 SV=5	P09651	HNRNPA1	39 kDa	TRUE	0.0083	1.3	0.378512
	TRUE	Empty	ATP synthase subunit beta, mitochondrial OS=Homo sapiens OX=9606 GN=ATP5F1B PE=1 SV=3	P06576	ATP5F1B	57 kDa		0.0091	0.7	-0.514573
	TRUE	Empty	Inosine-5'-monophosphate dehydrogenase 2 OS=Homo sapiens OX=9606 GN=IMPDH2 PE=1 SV=2	P12268	IMPDH2	56 kDa		0.01	0.4	-1.32193
	TRUE	Empty	Large ribosomal subunit protein uL1 OS=Homo sapiens OX=9606 GN=RPL10A PE=1 SV=2	P62906	RPL10A	25 kDa		0.011	1.2	0.263034
	TRUE	Empty	CD81 antigen OS=Homo sapiens OX=9606 GN=CD81 PE=1 SV=1	P60033	CD81	26 kDa		0.013	0.3	-1.73697
	TRUE	Empty	Cluster of Adenylyl cyclase-associated protein 1 OS=Homo sapiens OX=9606 GN=CAP1 PE=1 SV=5 (Q01518)	Q01518 [2]	CAP1	52 kDa	TRUE	0.014	2	1
	TRUE	Empty	Large ribosomal subunit protein uL10 OS=Homo sapiens OX=9606 GN=RPLP0 PE=1 SV=1	P05388	RPLP0	34 kDa		0.014	1.4	0.485427
	TRUE	Empty	Biliverdin reductase A OS=Homo sapiens OX=9606 GN=BLVRA PE=1 SV=2	P53004	BLVRA	33 kDa		0.015	1.4	0.485427
	TRUE	Empty	Septin-7 OS=Homo sapiens OX=9606 GN=SEPTIN7 PE=1 SV=2	Q16181	SEPTIN7	51 kDa		0.017	1.3	0.378512
	TRUE	Empty	Large ribosomal subunit protein eL6 OS=Homo sapiens OX=9606 GN=RPL6 PE=1 SV=3	Q02878	RPL6	33 kDa		0.021	2.8	1.48543
	TRUE	Empty	Probable ATP-dependent RNA helicase DDX5 OS=Homo sapiens OX=9606 GN=DDX5 PE=1 SV=1	P17844	DDX5	69 kDa	TRUE	0.023	2.1	1.07039
	TRUE	Empty	Cluster of Keratin, type I cytoskeletal 10 OS=Homo sapiens OX=9606 GN=KRT10 PE=1 SV=6 (cRAP039)	cRAP039 [10]	KRT10	59 kDa	TRUE	0.023	0.3	-1.73697
	TRUE	Empty	Plasma membrane ascorbate-dependent reductase CYBRD1 OS=Homo sapiens OX=9606 GN=CYBRD1 PE=1 SV=1	Q53TN4	CYBRD1	32 kDa		0.028	1.7	0.765535
	TRUE	Empty	Aspartate--tRNA ligase, cytoplasmic OS=Homo sapiens OX=9606 GN=DARS1 PE=1 SV=2	P14868	DARS1	57 kDa		0.031	3.7	1.88753
	TRUE	Empty	Pyruvate kinase PKM OS=Homo sapiens OX=9606 GN=PKM PE=1 SV=4	P14618	PKM	58 kDa	TRUE	0.032	1.2	0.263034
	TRUE	Empty	Large ribosomal subunit protein uL11 OS=Homo sapiens OX=9606 GN=RPL12 PE=1 SV=1	P30050	RPL12	18 kDa		0.033	1.4	0.485427
	TRUE	Empty	Heat shock protein beta-1 OS=Homo sapiens OX=9606 GN=HSPB1 PE=1 SV=2	P04792	HSPB1	23 kDa		0.036	1.3	0.378512
	TRUE	Empty	Cluster of Large ribosomal subunit protein eL42 OS=Homo sapiens OX=9606 GN=RPL36A PE=1 SV=2 (P83881)	P83881 [2]	RPL36A	12 kDa	TRUE	0.037	1.7	0.765535
	TRUE	Empty	Probable ATP-dependent RNA helicase DDX17 OS=Homo sapiens OX=9606 GN=DDX17 PE=1 SV=2	Q92841	DDX17	80 kDa	TRUE	0.037	1.5	0.584963
	TRUE	Empty	Cluster of Vimentin OS=Homo sapiens OX=9606 GN=VIM PE=1 SV=4 (P08670)	P08670 [3]	VIM	54 kDa	TRUE	0.037	1.3	0.378512
	TRUE	Empty	Small ribosomal subunit protein eS12 OS=Homo sapiens OX=9606 GN=RPS12 PE=1 SV=3	P25398	RPS12	15 kDa		0.039	1.6	0.678072
	TRUE	Empty	Peroxiredoxin-1 OS=Homo sapiens OX=9606 GN=PRDX1 PE=1 SV=1	cRAP095	PRDX1	22 kDa	TRUE	0.04	1.2	0.263034
	TRUE	Empty	Zinc transporter ZIP6 OS=Homo sapiens OX=9606 GN=SLC39A6 PE=1 SV=3	Q13433	SLC39A6	85 kDa		0.042	0.4	-1.32193
	TRUE	Empty	Ubiquitin-ribosomal protein eS31 fusion protein OS=Homo sapiens OX=9606 GN=RPS27A PE=1 SV=2	cRAP099	RPS27A	18 kDa		0.044	0.7	-0.514573
	TRUE	Empty	Calponin-2 OS=Homo sapiens OX=9606 GN=CNN2 PE=1 SV=4	Q99439	CNN2	34 kDa	TRUE	0.048	1.4	0.485427
	TRUE	Empty	Cluster of Histone H2B type 1-K OS=Homo sapiens OX=9606 GN=H2BC12 PE=1 SV=3 (O60814)	O60814 [13]	H2BC12	14 kDa	TRUE	0.048	1.2	0.263034
	TRUE	Empty	Cluster of Serine/threonine-protein phosphatase PP1-alpha catalytic subunit OS=Homo sapiens OX=9606 GN=PPP1CA PE=1 SV=1 (P62136)	P62136 [2]	PPP1CA	38 kDa	TRUE	0.05	0.3	-1.73697
	TRUE	Empty	Basigin OS=Homo sapiens OX=9606 GN=BSG PE=1 SV=2	P35613	BSG	42 kDa		0.059	1.4	0.485427
	TRUE	Empty	Cluster of Albumin OS=Bos taurus OX=9913 GN=ALB PE=1 SV=4 (cRAP087)	cRAP087 [2]	ALB	69 kDa	TRUE	0.06	0.04	-4.64386
	TRUE	Empty	Caveolae-associated protein 1 OS=Homo sapiens OX=9606 GN=CAVIN1 PE=1 SV=1	Q6NZI2	CAVIN1	43 kDa		0.061	2.3	1.20163
	TRUE	Empty	rRNA 2'-O-methyltransferase fibrillarin OS=Homo sapiens OX=9606 GN=FBL PE=1 SV=2	P22087	FBL	34 kDa	TRUE	0.064	2.9	1.53605
	TRUE	Empty	Large ribosomal subunit protein eL43 OS=Homo sapiens OX=9606 GN=RPL37A PE=1 SV=2	P61513	RPL37A	10 kDa		0.066	2.3	1.20163
	TRUE	Empty	Calmodulin-1 OS=Homo sapiens OX=9606 GN=CALM1 PE=1 SV=1	P0DP23 (+2)	CALM1	17 kDa		0.072	1.5	0.584963
	TRUE	Empty	Core histone macro-H2A.1 OS=Homo sapiens OX=9606 GN=MACROH2A1 PE=1 SV=5	O75367	MACROH2A1	39 kDa		0.076	0.6	-0.736966
	TRUE	Empty	Cluster of Tubulin alpha-1A chain OS=Homo sapiens OX=9606 GN=TUBA1A PE=1 SV=1 (Q71U36)	Q71U36 [3]	TUBA1A	50 kDa	TRUE	0.077	1.1	0.137504
	TRUE	Empty	Small ribosomal subunit protein eS19 OS=Homo sapiens OX=9606 GN=RPS19 PE=1 SV=2	P39019	RPS19	16 kDa		0.078	1.3	0.378512
	TRUE	Empty	Cluster of Heterogeneous nuclear ribonucleoprotein Q OS=Homo sapiens OX=9606 GN=SYNCRIP PE=1 SV=2 (O60506)	O60506 [2]	SYNCRIP	70 kDa	TRUE	0.079	1.3	0.378512
	TRUE	Empty	Streptavidin OS=Streptomyces avidinii OX=1895 PE=1 SV=1	cRAP117		19 kDa		0.079	1.2	0.263034
	TRUE	Empty	Urokinase-type plasminogen activator OS=Homo sapiens OX=9606 GN=PLAU PE=1 SV=3	P00749	PLAU	49 kDa		0.079	0.3	-1.73697
	TRUE	Empty	Cathepsin K OS=Homo sapiens OX=9606 GN=CTSK PE=1 SV=1	P43235	CTSK	37 kDa		0.08	2.3	1.20163
	TRUE	Empty	Ras GTPase-activating protein-binding protein 2 OS=Homo sapiens OX=9606 GN=G3BP2 PE=1 SV=2	Q9UN86	G3BP2	54 kDa	TRUE	0.081	1.7	0.765535
	TRUE	Empty	Large ribosomal subunit protein uL30 OS=Homo sapiens OX=9606 GN=RPL7 PE=1 SV=1	P18124	RPL7	29 kDa		0.084	1.5	0.584963
	TRUE	Empty	Poly(rC)-binding protein 2 OS=Homo sapiens OX=9606 GN=PCBP2 PE=1 SV=1	Q15366	PCBP2	39 kDa	TRUE	0.085	1.6	0.678072
	TRUE	Empty	Fructose-bisphosphate aldolase A OS=Homo sapiens OX=9606 GN=ALDOA PE=1 SV=2	P04075	ALDOA	39 kDa		0.087	0.8	-0.321928
	TRUE	Empty	Activator of 90 kDa heat shock protein ATPase homolog 1 OS=Homo sapiens OX=9606 GN=AHSA1 PE=1 SV=1	O95433	AHSA1	38 kDa		0.09	1.3	0.378512
	TRUE	Empty	Endothelin-converting enzyme 1 OS=Homo sapiens OX=9606 GN=ECE1 PE=1 SV=2	P42892	ECE1	87 kDa		0.09	0.3	-1.73697
	TRUE	Empty	Programmed cell death 1 ligand 1 OS=Homo sapiens OX=9606 GN=CD274 PE=1 SV=1	Q9NZQ7	CD274	33 kDa		0.091	1.6	0.678072
	TRUE	Empty	Alpha-enolase OS=Homo sapiens OX=9606 GN=ENO1 PE=1 SV=2	P06733	ENO1	47 kDa		0.094	0.2	-2.32193
	TRUE	Empty	Histone-binding protein RBBP4 OS=Homo sapiens OX=9606 GN=RBBP4 PE=1 SV=3	Q09028	RBBP4	48 kDa		0.095	1.7	0.765535
	TRUE	Empty	Poliovirus receptor OS=Homo sapiens OX=9606 GN=PVR PE=1 SV=2	P15151	PVR	45 kDa		0.095	0.6	-0.736966
	TRUE	Empty	Semaphorin-3C OS=Homo sapiens OX=9606 GN=SEMA3C PE=2 SV=2	Q99985	SEMA3C	85 kDa		0.095	0.5	-1
	TRUE	Empty	Cluster of Heterogeneous nuclear ribonucleoprotein H OS=Homo sapiens OX=9606 GN=HNRNPH1 PE=1 SV=4 (P31943)	P31943 [3]	HNRNPH1	49 kDa	TRUE	0.096	1.3	0.378512
	TRUE	Empty	RNA transcription, translation and transport factor protein OS=Homo sapiens OX=9606 GN=RTRAF PE=1 SV=1	Q9Y224	RTRAF	28 kDa		0.096	0.6	-0.736966
	TRUE	Empty	Cluster of Keratin, type II cytoskeletal 5 OS=Homo sapiens OX=9606 GN=KRT5 PE=1 SV=3 (P13647)	P13647 [8]	KRT5	62 kDa	TRUE	0.096	0.4	-1.32193
	TRUE	Empty	Protein disulfide-isomerase A6 OS=Homo sapiens OX=9606 GN=PDIA6 PE=1 SV=1	Q15084	PDIA6	48 kDa		0.1	0.6	-0.736966
	TRUE	Empty	Large ribosomal subunit protein P1 OS=Homo sapiens OX=9606 GN=RPLP1 PE=1 SV=1	P05386	RPLP1	12 kDa		0.11	1.4	0.485427
	TRUE	Empty	Proliferation-associated protein 2G4 OS=Homo sapiens OX=9606 GN=PA2G4 PE=1 SV=3	Q9UQ80	PA2G4	44 kDa		0.11	1.3	0.378512
	TRUE	Empty	Fibroblast growth factor 2 OS=Homo sapiens OX=9606 GN=FGF2 PE=1 SV=3	P09038	FGF2	31 kDa		0.11	1.2	0.263034
	TRUE	Empty	Spermidine synthase OS=Homo sapiens OX=9606 GN=SRM PE=1 SV=1	P19623	SRM	34 kDa		0.11	0.4	-1.32193
	TRUE	Empty	Cluster of Alpha-parvin OS=Homo sapiens OX=9606 GN=PARVA PE=1 SV=1 (Q9NVD7)	Q9NVD7 [2]	PARVA	42 kDa	TRUE	0.12	3.1	1.63227
	TRUE	Empty	Integrin-linked protein kinase OS=Homo sapiens OX=9606 GN=ILK PE=1 SV=2	Q13418	ILK	51 kDa		0.12	1.8	0.847997
	TRUE	Empty	Smoothelin OS=Homo sapiens OX=9606 GN=SMTN PE=1 SV=7	P53814	SMTN	99 kDa		0.12	1.8	0.847997
	TRUE	Empty	Ras suppressor protein 1 OS=Homo sapiens OX=9606 GN=RSU1 PE=1 SV=3	Q15404	RSU1	32 kDa		0.12	1.7	0.765535
	TRUE	Empty	Solute carrier family 53 member 1 OS=Homo sapiens OX=9606 GN=XPR1 PE=1 SV=1	Q9UBH6	XPR1	82 kDa		0.12	1.7	0.765535
	TRUE	Empty	Interleukin enhancer-binding factor 2 OS=Homo sapiens OX=9606 GN=ILF2 PE=1 SV=2	Q12905	ILF2	43 kDa		0.12	1.6	0.678072
	TRUE	Empty	Ras-related protein Rab-2A OS=Homo sapiens OX=9606 GN=RAB2A PE=1 SV=1	P61019 (+1)	RAB2A	24 kDa		0.12	0.6	-0.736966
	TRUE	Empty	Endophilin-A2 OS=Homo sapiens OX=9606 GN=SH3GL1 PE=1 SV=1	Q99961	SH3GL1	41 kDa		0.12	0.6	-0.736966
	TRUE	Empty	Keratin, type I cytoskeletal 9 OS=Homo sapiens OX=9606 GN=KRT9 PE=1 SV=3	cRAP041	KRT9	62 kDa	TRUE	0.12	0.4	-1.32193
	TRUE	Empty	2,4-dienoyl-CoA reductase [(3E)-enoyl-CoA-producing], mitochondrial OS=Homo sapiens OX=9606 GN=DECR1 PE=1 SV=1	Q16698	DECR1	36 kDa		0.12	0.3	-1.73697
	TRUE	Empty	Syntenin-1 OS=Homo sapiens OX=9606 GN=SDCBP PE=1 SV=1	O00560	SDCBP	32 kDa		0.12	0.2	-2.32193
	TRUE	Empty	Galectin-8 OS=Homo sapiens OX=9606 GN=LGALS8 PE=1 SV=4	O00214	LGALS8	36 kDa		0.13	1.3	0.378512
	TRUE	Empty	Heterogeneous nuclear ribonucleoprotein D0 OS=Homo sapiens OX=9606 GN=HNRNPD PE=1 SV=1	Q14103	HNRNPD	38 kDa	TRUE	0.13	1.2	0.263034
	TRUE	Empty	Cluster of Eukaryotic translation initiation factor 5A-1 OS=Homo sapiens OX=9606 GN=EIF5A PE=1 SV=2 (P63241)	P63241 [2]	EIF5A	17 kDa	TRUE	0.13	0.6	-0.736966
	TRUE	Empty	Bifunctional phosphoribosylaminoimidazole carboxylase/phosphoribosylaminoimidazole succinocarboxamide synthetase OS=Homo sapiens OX=9606 GN=PAICS PE=1 SV=3	P22234	PAICS	47 kDa		0.13	0.6	-0.736966
	TRUE	Empty	6-phosphogluconate dehydrogenase, decarboxylating OS=Homo sapiens OX=9606 GN=PGD PE=1 SV=3	P52209	PGD	53 kDa		0.13	0.4	-1.32193
	TRUE	Empty	Non-POU domain-containing octamer-binding protein OS=Homo sapiens OX=9606 GN=NONO PE=1 SV=4	Q15233	NONO	54 kDa	TRUE	0.14	1.5	0.584963
	TRUE	Empty	Cluster of U1 small nuclear ribonucleoprotein A OS=Homo sapiens OX=9606 GN=SNRPA PE=1 SV=3 (P09012)	P09012 [2]	SNRPA	31 kDa	TRUE	0.14	1.4	0.485427
	TRUE	Empty	Cluster of Guanine nucleotide-binding protein G(i) subunit alpha-2 OS=Homo sapiens OX=9606 GN=GNAI2 PE=1 SV=3 (P04899)	P04899 [4]	GNAI2	40 kDa	TRUE	0.14	1.4	0.485427
	TRUE	Empty	ADP-ribosylation factor-like protein 1 OS=Homo sapiens OX=9606 GN=ARL1 PE=1 SV=1	P40616	ARL1	20 kDa		0.14	1.4	0.485427
	TRUE	Empty	Tumor necrosis factor receptor superfamily member 10B OS=Homo sapiens OX=9606 GN=TNFRSF10B PE=1 SV=2	O14763	TNFRSF10B	48 kDa		0.14	1.4	0.485427
	TRUE	Empty	Large ribosomal subunit protein eL29 OS=Homo sapiens OX=9606 GN=RPL29 PE=1 SV=2	P47914	RPL29	18 kDa		0.14	1.4	0.485427
	TRUE	Empty	Sodium-coupled neutral amino acid symporter 2 OS=Homo sapiens OX=9606 GN=SLC38A2 PE=1 SV=2	Q96QD8	SLC38A2	56 kDa		0.14	1.4	0.485427
	TRUE	Empty	Galectin-3 OS=Homo sapiens OX=9606 GN=LGALS3 PE=1 SV=5	P17931	LGALS3	26 kDa		0.14	0.6	-0.736966
	TRUE	Empty	Protein transport protein Sec61 subunit alpha isoform 1 OS=Homo sapiens OX=9606 GN=SEC61A1 PE=1 SV=2	P61619	SEC61A1	52 kDa		0.14	0.6	-0.736966
	TRUE	Empty	Large ribosomal subunit protein eL32 OS=Homo sapiens OX=9606 GN=RPL32 PE=1 SV=2	P62910	RPL32	16 kDa		0.15	2.5	1.32193
	TRUE	Empty	RNA-binding protein EWS OS=Homo sapiens OX=9606 GN=EWSR1 PE=1 SV=1	Q01844	EWSR1	68 kDa		0.15	1.6	0.678072
	TRUE	Empty	Large ribosomal subunit protein eL24 OS=Homo sapiens OX=9606 GN=RPL24 PE=1 SV=1	P83731	RPL24	18 kDa		0.15	1.4	0.485427
	TRUE	Empty	Inter-alpha-trypsin inhibitor heavy chain H4 OS=Homo sapiens OX=9606 GN=ITIH4 PE=1 SV=4	Q14624	ITIH4	103 kDa		0.15	0.1	-3.32193
	TRUE	Empty	Aldehyde dehydrogenase 1A1 OS=Homo sapiens OX=9606 GN=ALDH1A1 PE=1 SV=2	P00352	ALDH1A1	55 kDa	TRUE	0.15	0.08	-3.64386
	TRUE	Empty	Heterogeneous nuclear ribonucleoprotein L OS=Homo sapiens OX=9606 GN=HNRNPL PE=1 SV=2	P14866	HNRNPL	64 kDa		0.16	2	1
	TRUE	Empty	Large ribosomal subunit protein eL27 OS=Homo sapiens OX=9606 GN=RPL27 PE=1 SV=2	P61353	RPL27	16 kDa		0.16	1.7	0.765535
	TRUE	Empty	Four and a half LIM domains protein 2 OS=Homo sapiens OX=9606 GN=FHL2 PE=1 SV=3	Q14192	FHL2	32 kDa		0.16	1.4	0.485427
	TRUE	Empty	Small ribosomal subunit protein uS13 OS=Homo sapiens OX=9606 GN=RPS18 PE=1 SV=3	P62269	RPS18	18 kDa		0.16	1.3	0.378512
	TRUE	Empty	Amino acid transporter heavy chain SLC3A2 OS=Homo sapiens OX=9606 GN=SLC3A2 PE=1 SV=3	P08195	SLC3A2	68 kDa		0.16	1.2	0.263034
	TRUE	Empty	Large ribosomal subunit protein uL6 OS=Homo sapiens OX=9606 GN=RPL9 PE=1 SV=1	P32969	RPL9	22 kDa		0.16	0.8	-0.321928
	TRUE	Empty	Adenosylhomocysteinase OS=Homo sapiens OX=9606 GN=AHCY PE=1 SV=4	P23526	AHCY	48 kDa		0.16	0.07	-3.8365
	TRUE	Empty	Glial fibrillary acidic protein OS=Homo sapiens OX=9606 GN=GFAP PE=1 SV=1	P14136	GFAP	50 kDa	TRUE	0.17	1.2	0.263034
	TRUE	Empty	Protein S100-A13 OS=Homo sapiens OX=9606 GN=S100A13 PE=1 SV=1	Q99584	S100A13	11 kDa		0.17	1.2	0.263034
	TRUE	Empty	Cluster of Microtubule-associated protein 1B OS=Homo sapiens OX=9606 GN=MAP1B PE=1 SV=2 (P46821)	P46821 [2]	MAP1B	271 kDa	TRUE	0.17	0.7	-0.514573
	TRUE	Empty	Hemoglobin subunit alpha OS=Homo sapiens OX=9606 GN=HBA1 PE=1 SV=2	cRAP035	HBA1	15 kDa		0.17	0.7	-0.514573
	TRUE	Empty	Eukaryotic initiation factor 4A-III OS=Homo sapiens OX=9606 GN=EIF4A3 PE=1 SV=4	P38919	EIF4A3	47 kDa	TRUE	0.17	0.6	-0.736966
	TRUE	Empty	Myelin protein zero-like protein 1 OS=Homo sapiens OX=9606 GN=MPZL1 PE=1 SV=1	O95297	MPZL1	29 kDa		0.17	0.5	-1
	TRUE	Empty	Disintegrin and metalloproteinase domain-containing protein 15 OS=Homo sapiens OX=9606 GN=ADAM15 PE=1 SV=4	Q13444	ADAM15	93 kDa		0.17	0.5	-1
	TRUE	Empty	UDP-glucose 6-dehydrogenase OS=Homo sapiens OX=9606 GN=UGDH PE=1 SV=1	O60701	UGDH	55 kDa		0.17	0.2	-2.32193
	TRUE	Empty	Hemopexin OS=Homo sapiens OX=9606 GN=HPX PE=1 SV=2	P02790	HPX	52 kDa		0.17	0.03	-5.05889
	TRUE	Empty	Small ribosomal subunit protein uS9 OS=Homo sapiens OX=9606 GN=RPS16 PE=1 SV=2	P62249	RPS16	16 kDa		0.18	1.5	0.584963
	TRUE	Empty	Semaphorin-7A OS=Homo sapiens OX=9606 GN=SEMA7A PE=1 SV=1	O75326	SEMA7A	75 kDa		0.18	0.2	-2.32193
	TRUE	Empty	Cytoskeleton-associated protein 4 OS=Homo sapiens OX=9606 GN=CKAP4 PE=1 SV=2	Q07065	CKAP4	66 kDa		0.19	1.6	0.678072
	TRUE	Empty	Heterogeneous nuclear ribonucleoprotein H3 OS=Homo sapiens OX=9606 GN=HNRNPH3 PE=1 SV=2	P31942	HNRNPH3	37 kDa	TRUE	0.19	1.5	0.584963
	TRUE	Empty	Protein arginine N-methyltransferase 1 OS=Homo sapiens OX=9606 GN=PRMT1 PE=1 SV=3	Q99873	PRMT1	42 kDa		0.19	1.3	0.378512
	TRUE	Empty	Citrate synthase, mitochondrial OS=Homo sapiens OX=9606 GN=CS PE=1 SV=2	O75390	CS	52 kDa		0.19	0.7	-0.514573
	TRUE	Empty	Calpain small subunit 1 OS=Homo sapiens OX=9606 GN=CAPNS1 PE=1 SV=1	P04632	CAPNS1	28 kDa		0.19	0.7	-0.514573
	TRUE	Empty	Endothelial protein C receptor OS=Homo sapiens OX=9606 GN=PROCR PE=1 SV=1	Q9UNN8	PROCR	27 kDa		0.19	0.7	-0.514573
	TRUE	Empty	D-3-phosphoglycerate dehydrogenase OS=Homo sapiens OX=9606 GN=PHGDH PE=1 SV=4	O43175	PHGDH	57 kDa		0.19	0.7	-0.514573
	TRUE	Empty	Keratin, type II cytoskeletal 1 OS=Homo sapiens OX=9606 GN=KRT1 PE=1 SV=6	cRAP054	KRT1	66 kDa	TRUE	0.19	0.6	-0.736966
	TRUE	Empty	Leucine-rich repeat transmembrane protein CCDC168 OS=Homo sapiens OX=9606 GN=CCDC168 PE=2 SV=3	Q8NDH2	CCDC168	802 kDa		0.19	0.3	-1.73697
	TRUE	Empty	Catalase OS=Homo sapiens OX=9606 GN=CAT PE=1 SV=3	cRAP017	CAT	60 kDa		0.19	0.1	-3.32193
	TRUE	Empty	Integrin alpha-6 OS=Homo sapiens OX=9606 GN=ITGA6 PE=1 SV=5	P23229	ITGA6	127 kDa		0.2	1.8	0.847997
	TRUE	Empty	Cluster of ELAV-like protein 1 OS=Homo sapiens OX=9606 GN=ELAVL1 PE=1 SV=2 (Q15717)	Q15717 [2]	ELAVL1	36 kDa	TRUE	0.2	1.4	0.485427
	TRUE	Empty	Small ribosomal subunit protein eS1 OS=Homo sapiens OX=9606 GN=RPS3A PE=1 SV=2	P61247	RPS3A	30 kDa		0.2	1.3	0.378512
	TRUE	Empty	Methylcrotonoyl-CoA carboxylase beta chain, mitochondrial OS=Homo sapiens OX=9606 GN=MCCC2 PE=1 SV=1	Q9HCC0	MCCC2	61 kDa		0.2	0.7	-0.514573
	TRUE	Empty	Calcyclin-binding protein OS=Homo sapiens OX=9606 GN=CACYBP PE=1 SV=2	Q9HB71	CACYBP	26 kDa		0.2	0.4	-1.32193
	TRUE	Empty	Lamin-B1 OS=Homo sapiens OX=9606 GN=LMNB1 PE=1 SV=2	P20700	LMNB1	66 kDa	TRUE	0.21	1.6	0.678072
	TRUE	Empty	Tropomyosin alpha-4 chain OS=Homo sapiens OX=9606 GN=TPM4 PE=1 SV=3	P67936	TPM4	29 kDa	TRUE	0.21	1.5	0.584963
	TRUE	Empty	Sodium/potassium-transporting ATPase subunit beta-1 OS=Homo sapiens OX=9606 GN=ATP1B1 PE=1 SV=1	P05026	ATP1B1	35 kDa		0.21	1.3	0.378512
	TRUE	Empty	H/ACA ribonucleoprotein complex subunit 1 OS=Homo sapiens OX=9606 GN=GAR1 PE=1 SV=1	Q9NY12	GAR1	22 kDa		0.21	1.3	0.378512
	TRUE	Empty	Cluster of ADP/ATP translocase 2 OS=Homo sapiens OX=9606 GN=SLC25A5 PE=1 SV=7 (P05141)	P05141 [3]	SLC25A5	33 kDa	TRUE	0.21	1.1	0.137504
	TRUE	Empty	Casein kinase II subunit alpha' OS=Homo sapiens OX=9606 GN=CSNK2A2 PE=1 SV=1	P19784	CSNK2A2	41 kDa		0.21	0.7	-0.514573
	TRUE	Empty	High mobility group protein HMG-I/HMG-Y OS=Homo sapiens OX=9606 GN=HMGA1 PE=1 SV=3	P17096	HMGA1	12 kDa		0.21	0.7	-0.514573
	TRUE	Empty	4-trimethylaminobutyraldehyde dehydrogenase OS=Homo sapiens OX=9606 GN=ALDH9A1 PE=1 SV=3	P49189	ALDH9A1	54 kDa		0.21	0.4	-1.32193
	TRUE	Empty	Immunoglobulin lambda constant 2 OS=Homo sapiens OX=9606 GN=IGLC2 PE=1 SV=1	P0DOY2 (+1)	IGLC2	11 kDa		0.21	0.4	-1.32193
	TRUE	Empty	26S proteasome non-ATPase regulatory subunit 11 OS=Homo sapiens OX=9606 GN=PSMD11 PE=1 SV=3	O00231	PSMD11	47 kDa		0.21	0.4	-1.32193
	TRUE	Empty	Glutathione S-transferase P OS=Homo sapiens OX=9606 GN=GSTP1 PE=1 SV=2	cRAP034	GSTP1	23 kDa		0.21	0.4	-1.32193
	TRUE	Empty	RNA-splicing ligase RtcB homolog OS=Homo sapiens OX=9606 GN=RTCB PE=1 SV=1	Q9Y3I0	RTCB	55 kDa		0.22	1.7	0.765535
	TRUE	Empty	Caveolin-1 OS=Homo sapiens OX=9606 GN=CAV1 PE=1 SV=4	Q03135	CAV1	20 kDa		0.22	1.4	0.485427
	TRUE	Empty	Large ribosomal subunit protein eL13 OS=Homo sapiens OX=9606 GN=RPL13 PE=1 SV=4	P26373	RPL13	24 kDa		0.22	1.3	0.378512
	TRUE	Empty	Disintegrin and metalloproteinase domain-containing protein 10 OS=Homo sapiens OX=9606 GN=ADAM10 PE=1 SV=1	O14672	ADAM10	84 kDa		0.22	0.3	-1.73697
	TRUE	Empty	THO complex subunit 4 OS=Homo sapiens OX=9606 GN=ALYREF PE=1 SV=3	Q86V81	ALYREF	27 kDa		0.23	1.3	0.378512
	TRUE	Empty	Thrombospondin-1 OS=Homo sapiens OX=9606 GN=THBS1 PE=1 SV=2	P07996	THBS1	129 kDa		0.23	0.5	-1
	TRUE	Empty	Coatomer subunit delta OS=Homo sapiens OX=9606 GN=ARCN1 PE=1 SV=1	P48444	ARCN1	57 kDa		0.23	0.5	-1
	TRUE	Empty	Integrin alpha-2 OS=Homo sapiens OX=9606 GN=ITGA2 PE=1 SV=2	P17301	ITGA2	129 kDa		0.23	0.4	-1.32193
	TRUE	Empty	Cluster of Glycogen phosphorylase, liver form OS=Homo sapiens OX=9606 GN=PYGL PE=1 SV=4 (P06737)	P06737 [3]	PYGL	97 kDa	TRUE	0.23	0.2	-2.32193
	TRUE	Empty	Volume-regulated anion channel subunit LRRC8C OS=Homo sapiens OX=9606 GN=LRRC8C PE=1 SV=2	Q8TDW0	LRRC8C	92 kDa	TRUE	0.24	2	1
	TRUE	Empty	CCN family member 1 OS=Homo sapiens OX=9606 GN=CCN1 PE=1 SV=1	O00622	CCN1	42 kDa		0.24	1.7	0.765535
	TRUE	Empty	Cathepsin D OS=Homo sapiens OX=9606 GN=CTSD PE=1 SV=1	cRAP018	CTSD	45 kDa		0.24	1.6	0.678072
	TRUE	Empty	Small ribosomal subunit protein uS12 OS=Homo sapiens OX=9606 GN=RPS23 PE=1 SV=3	P62266	RPS23	16 kDa		0.24	1.3	0.378512
	TRUE	Empty	Developmentally-regulated GTP-binding protein 1 OS=Homo sapiens OX=9606 GN=DRG1 PE=1 SV=1	Q9Y295	DRG1	41 kDa		0.24	0.7	-0.514573
	TRUE	Empty	F-actin-capping protein subunit beta OS=Homo sapiens OX=9606 GN=CAPZB PE=1 SV=5	P47756	CAPZB	31 kDa		0.25	1.4	0.485427
	TRUE	Empty	Reticulon-4 OS=Homo sapiens OX=9606 GN=RTN4 PE=1 SV=2	Q9NQC3	RTN4	130 kDa		0.25	1.2	0.263034
	TRUE	Empty	Large ribosomal subunit protein eL20 OS=Homo sapiens OX=9606 GN=RPL18A PE=1 SV=2	Q02543	RPL18A	21 kDa		0.25	1.1	0.137504
	TRUE	Empty	Large ribosomal subunit protein eL38 OS=Homo sapiens OX=9606 GN=RPL38 PE=1 SV=2	P63173	RPL38	8 kDa		0.25	1.1	0.137504
	TRUE	Empty	Large ribosomal subunit protein uL5 OS=Homo sapiens OX=9606 GN=RPL11 PE=1 SV=2	P62913	RPL11	20 kDa		0.25	1.1	0.137504
	TRUE	Empty	Large ribosomal subunit protein eL33 OS=Homo sapiens OX=9606 GN=RPL35A PE=1 SV=2	P18077	RPL35A	13 kDa		0.25	1.1	0.137504
	TRUE	Empty	Elongation factor 1-beta OS=Homo sapiens OX=9606 GN=EEF1B2 PE=1 SV=3	P24534	EEF1B2	25 kDa		0.25	1.1	0.137504
	TRUE	Empty	Cluster of Abl interactor 1 OS=Homo sapiens OX=9606 GN=ABI1 PE=1 SV=4 (Q8IZP0)	Q8IZP0 [2]	ABI1	55 kDa	TRUE	0.25	1.1	0.137504
	TRUE	Empty	Serine protease HTRA1 OS=Homo sapiens OX=9606 GN=HTRA1 PE=1 SV=1	Q92743	HTRA1	51 kDa		0.25	1.1	0.137504
	TRUE	Empty	Large ribosomal subunit protein eL18 OS=Homo sapiens OX=9606 GN=RPL18 PE=1 SV=2	Q07020	RPL18	22 kDa		0.25	1.1	0.137504
	TRUE	Empty	Small nuclear ribonucleoprotein-associated proteins B and B' OS=Homo sapiens OX=9606 GN=SNRPB PE=1 SV=2	P14678	SNRPB	25 kDa		0.25	1.1	0.137504
	TRUE	Empty	Cluster of Guanine nucleotide-binding protein subunit beta-4 OS=Homo sapiens OX=9606 GN=GNB4 PE=1 SV=3 (Q9HAV0)	Q9HAV0 [2]	GNB4	38 kDa	TRUE	0.25	1.1	0.137504
	TRUE	Empty	Cytochrome c oxidase subunit 2 OS=Homo sapiens OX=9606 GN=MT-CO2 PE=1 SV=1	P00403	MT-CO2	26 kDa		0.25	1.1	0.137504
	TRUE	Empty	Ras-related protein Rab-18 OS=Homo sapiens OX=9606 GN=RAB18 PE=1 SV=1	Q9NP72	RAB18	23 kDa		0.25	1.1	0.137504
	TRUE	Empty	MICOS complex subunit MIC19 OS=Homo sapiens OX=9606 GN=CHCHD3 PE=1 SV=1	Q9NX63	CHCHD3	26 kDa		0.25	1.1	0.137504
	TRUE	Empty	Splicing factor U2AF 65 kDa subunit OS=Homo sapiens OX=9606 GN=U2AF2 PE=1 SV=4	P26368	U2AF2	54 kDa		0.25	1.1	0.137504
	TRUE	Empty	Coiled-coil domain-containing protein 124 OS=Homo sapiens OX=9606 GN=CCDC124 PE=1 SV=1	Q96CT7	CCDC124	26 kDa		0.25	1.1	0.137504
	TRUE	Empty	CD70 antigen OS=Homo sapiens OX=9606 GN=CD70 PE=1 SV=2	P32970	CD70	21 kDa		0.25	1.1	0.137504
	TRUE	Empty	Large ribosomal subunit protein eL28 OS=Homo sapiens OX=9606 GN=RPL28 PE=1 SV=3	P46779	RPL28	16 kDa		0.25	0.8	-0.321928
	TRUE	Empty	Actin-related protein 2/3 complex subunit 4 OS=Homo sapiens OX=9606 GN=ARPC4 PE=1 SV=3	P59998	ARPC4	20 kDa		0.25	0.7	-0.514573
	TRUE	Empty	Large ribosomal subunit protein eL31 OS=Homo sapiens OX=9606 GN=RPL31 PE=1 SV=1	P62899	RPL31	14 kDa		0.26	1.5	0.584963
	TRUE	Empty	Cluster of Ribosomal protein eS27-like OS=Homo sapiens OX=9606 GN=RPS27L PE=1 SV=3 (Q71UM5)	Q71UM5 [2]	RPS27L	9 kDa	TRUE	0.26	0.7	-0.514573
	TRUE	Empty	Annexin A5 OS=Homo sapiens OX=9606 GN=ANXA5 PE=1 SV=2	P08758	ANXA5	36 kDa		0.26	0.6	-0.736966
	TRUE	Empty	Ras-related protein Rab-5C OS=Homo sapiens OX=9606 GN=RAB5C PE=1 SV=2	P51148	RAB5C	23 kDa		0.26	0.6	-0.736966
	TRUE	Empty	Putative high mobility group protein B1-like 1 OS=Homo sapiens OX=9606 GN=HMGB1P1 PE=5 SV=1	B2RPK0 (+1)	HMGB1P1	24 kDa	TRUE	0.26	0.4	-1.32193
	TRUE	Empty	Large ribosomal subunit protein eL15 OS=Homo sapiens OX=9606 GN=RPL15 PE=1 SV=2	P61313	RPL15	24 kDa		0.27	1.5	0.584963
	TRUE	Empty	Small ribosomal subunit protein eS26 OS=Homo sapiens OX=9606 GN=RPS26 PE=1 SV=3	P62854	RPS26	13 kDa		0.27	1.5	0.584963
	TRUE	Empty	Ubiquitin-conjugating enzyme E2 N OS=Homo sapiens OX=9606 GN=UBE2N PE=1 SV=1	P61088 (+1)	UBE2N	17 kDa		0.27	1.5	0.584963
	TRUE	Empty	S-phase kinase-associated protein 1 OS=Homo sapiens OX=9606 GN=SKP1 PE=1 SV=2	P63208	SKP1	19 kDa		0.27	1.5	0.584963
	TRUE	Empty	Multifunctional procollagen lysine hydroxylase and glycosyltransferase LH3 OS=Homo sapiens OX=9606 GN=PLOD3 PE=1 SV=1	O60568	PLOD3	85 kDa		0.27	0.4	-1.32193
	TRUE	Empty	Glycine--tRNA ligase OS=Homo sapiens OX=9606 GN=GARS1 PE=1 SV=3	P41250	GARS1	83 kDa		0.28	1.5	0.584963
	TRUE	Empty	Small ribosomal subunit protein eS25 OS=Homo sapiens OX=9606 GN=RPS25 PE=1 SV=1	P62851	RPS25	14 kDa		0.28	1.5	0.584963
	TRUE	Empty	Adaptin ear-binding coat-associated protein 2 OS=Homo sapiens OX=9606 GN=NECAP2 PE=1 SV=1	Q9NVZ3	NECAP2	28 kDa		0.28	1.5	0.584963
	TRUE	Empty	Tyrosine-protein kinase receptor UFO OS=Homo sapiens OX=9606 GN=AXL PE=1 SV=4	P30530	AXL	98 kDa		0.28	1.5	0.584963
	TRUE	Empty	Dystroglycan 1 OS=Homo sapiens OX=9606 GN=DAG1 PE=1 SV=2	Q14118	DAG1	97 kDa		0.28	1.2	0.263034
	TRUE	Empty	Protein S100-A6 OS=Homo sapiens OX=9606 GN=S100A6 PE=1 SV=1	P06703	S100A6	10 kDa		0.28	0.7	-0.514573
	TRUE	Empty	Large ribosomal subunit protein uL16 OS=Homo sapiens OX=9606 GN=RPL10 PE=1 SV=5	P27635	RPL10	25 kDa		0.28	0.6	-0.736966
	TRUE	Empty	Serotransferrin OS=Homo sapiens OX=9606 GN=TF PE=1 SV=4	cRAP108	TF	77 kDa		0.28	0.06	-4.05889
	TRUE	Empty	Alpha-2-macroglobulin OS=Homo sapiens OX=9606 GN=A2M PE=1 SV=3	P01023	A2M	163 kDa	TRUE	0.29	1.2	0.263034
	TRUE	Empty	Neutral amino acid transporter B(0) OS=Homo sapiens OX=9606 GN=SLC1A5 PE=1 SV=2	Q15758	SLC1A5	57 kDa		0.29	1.1	0.137504
	TRUE	Empty	2-aminomuconic semialdehyde dehydrogenase OS=Homo sapiens OX=9606 GN=ALDH8A1 PE=1 SV=1	Q9H2A2	ALDH8A1	53 kDa		0.29	0.3	-1.73697
	TRUE	Empty	Major prion protein OS=Homo sapiens OX=9606 GN=PRNP PE=1 SV=1	P04156	PRNP	28 kDa		0.3	1.3	0.378512
	TRUE	Empty	Cluster of Ephrin type-A receptor 2 OS=Homo sapiens OX=9606 GN=EPHA2 PE=1 SV=2 (P29317)	P29317 [6]	EPHA2	108 kDa	TRUE	0.3	0.7	-0.514573
	TRUE	Empty	Heterogeneous nuclear ribonucleoprotein A0 OS=Homo sapiens OX=9606 GN=HNRNPA0 PE=1 SV=1	Q13151	HNRNPA0	31 kDa		0.31	1.7	0.765535
	TRUE	Empty	Cofilin-1 OS=Homo sapiens OX=9606 GN=CFL1 PE=1 SV=3	P23528	CFL1	19 kDa	TRUE	0.31	0.8	-0.321928
	TRUE	Empty	Aldehyde dehydrogenase, mitochondrial OS=Homo sapiens OX=9606 GN=ALDH2 PE=1 SV=2	P05091	ALDH2	56 kDa	TRUE	0.31	0.2	-2.32193
	TRUE	Empty	Cystine/glutamate transporter OS=Homo sapiens OX=9606 GN=SLC7A11 PE=1 SV=1	Q9UPY5	SLC7A11	55 kDa		0.32	1.8	0.847997
	TRUE	Empty	Galectin-1 OS=Homo sapiens OX=9606 GN=LGALS1 PE=1 SV=2	P09382	LGALS1	15 kDa		0.32	1.2	0.263034
	TRUE	Empty	Small ribosomal subunit protein eS8 OS=Homo sapiens OX=9606 GN=RPS8 PE=1 SV=2	P62241	RPS8	24 kDa		0.32	1.2	0.263034
	TRUE	Empty	Histone H4 OS=Homo sapiens OX=9606 GN=H4C1 PE=1 SV=2	P62805	H4C1	11 kDa		0.32	1.1	0.137504
	TRUE	Empty	Coronin-1C OS=Homo sapiens OX=9606 GN=CORO1C PE=1 SV=1	Q9ULV4	CORO1C	53 kDa		0.32	1.1	0.137504
	TRUE	Empty	Junction plakoglobin OS=Homo sapiens OX=9606 GN=JUP PE=1 SV=3	P14923	JUP	82 kDa	TRUE	0.32	0.8	-0.321928
	TRUE	Empty	Procollagen-lysine,2-oxoglutarate 5-dioxygenase 1 OS=Homo sapiens OX=9606 GN=PLOD1 PE=1 SV=2	Q02809	PLOD1	84 kDa		0.32	0.4	-1.32193
	TRUE	Empty	Annexin A6 OS=Homo sapiens OX=9606 GN=ANXA6 PE=1 SV=3	P08133	ANXA6	76 kDa		0.32	0.3	-1.73697
	TRUE	Empty	Nucleolar RNA helicase 2 OS=Homo sapiens OX=9606 GN=DDX21 PE=1 SV=5	Q9NR30	DDX21	87 kDa		0.33	1.8	0.847997
	TRUE	Empty	Cluster of Plastin-3 OS=Homo sapiens OX=9606 GN=PLS3 PE=1 SV=4 (P13797)	P13797 [2]	PLS3	71 kDa	TRUE	0.33	1.6	0.678072
	TRUE	Empty	Choline transporter-like protein 2 OS=Homo sapiens OX=9606 GN=SLC44A2 PE=1 SV=3	Q8IWA5	SLC44A2	80 kDa		0.33	1.4	0.485427
	TRUE	Empty	Matrix metalloproteinase-14 OS=Homo sapiens OX=9606 GN=MMP14 PE=1 SV=3	P50281	MMP14	66 kDa		0.33	1.1	0.137504
	TRUE	Empty	Myeloid-associated differentiation marker OS=Homo sapiens OX=9606 GN=MYADM PE=1 SV=2	Q96S97	MYADM	35 kDa		0.33	1.1	0.137504
	TRUE	Empty	Large ribosomal subunit protein uL4 OS=Homo sapiens OX=9606 GN=RPL4 PE=1 SV=5	P36578	RPL4	48 kDa		0.33	1.1	0.137504
	TRUE	Empty	Elongation factor 1-delta OS=Homo sapiens OX=9606 GN=EEF1D PE=1 SV=5	P29692	EEF1D	31 kDa		0.33	0.7	-0.514573
	TRUE	Empty	Glutamine--fructose-6-phosphate aminotransferase [isomerizing] 1 OS=Homo sapiens OX=9606 GN=GFPT1 PE=1 SV=3	Q06210	GFPT1	79 kDa		0.33	0.5	-1
	TRUE	Empty	Small ribosomal subunit protein eS10 OS=Homo sapiens OX=9606 GN=RPS10 PE=1 SV=1	P46783	RPS10	19 kDa		0.34	1.4	0.485427
	TRUE	Empty	Destrin OS=Homo sapiens OX=9606 GN=DSTN PE=1 SV=3	P60981	DSTN	19 kDa	TRUE	0.34	1.4	0.485427
	TRUE	Empty	Dolichyl-diphosphooligosaccharide--protein glycosyltransferase subunit 1 OS=Homo sapiens OX=9606 GN=RPN1 PE=1 SV=1	P04843	RPN1	69 kDa		0.34	1.2	0.263034
	TRUE	Empty	Alpha-S1-casein OS=Bos taurus OX=9913 GN=CSN1S1 PE=1 SV=2	cRAP013	CSN1S1	25 kDa		0.34	0.6	-0.736966
	TRUE	Empty	Serine/arginine-rich splicing factor 1 OS=Homo sapiens OX=9606 GN=SRSF1 PE=1 SV=2	Q07955	SRSF1	28 kDa		0.35	1.4	0.485427
	TRUE	Empty	Teneurin-3 OS=Homo sapiens OX=9606 GN=TENM3 PE=1 SV=3	Q9P273	TENM3	301 kDa		0.35	1.3	0.378512
	TRUE	Empty	Alpha-2-macroglobulin receptor-associated protein OS=Homo sapiens OX=9606 GN=LRPAP1 PE=1 SV=1	P30533	LRPAP1	41 kDa		0.35	1.2	0.263034
	TRUE	Empty	Heterogeneous nuclear ribonucleoprotein K OS=Homo sapiens OX=9606 GN=HNRNPK PE=1 SV=1	P61978	HNRNPK	51 kDa		0.35	1.1	0.137504
	TRUE	Empty	Thy-1 membrane glycoprotein OS=Homo sapiens OX=9606 GN=THY1 PE=1 SV=2	P04216	THY1	18 kDa		0.35	1.1	0.137504
	TRUE	Empty	Signal peptidase complex catalytic subunit SEC11A OS=Homo sapiens OX=9606 GN=SEC11A PE=1 SV=1	P67812	SEC11A	21 kDa		0.35	0.7	-0.514573
	TRUE	Empty	Replication protein A 70 kDa DNA-binding subunit OS=Homo sapiens OX=9606 GN=RPA1 PE=1 SV=2	P27694	RPA1	68 kDa		0.35	0.6	-0.736966
	TRUE	Empty	Cluster of Keratin, type I cytoskeletal 18 OS=Homo sapiens OX=9606 GN=KRT18 PE=1 SV=2 (P05783)	P05783 [2]	KRT18	48 kDa	TRUE	0.36	0.9	-0.152003
	TRUE	Empty	Cluster of HLA class I histocompatibility antigen, B alpha chain OS=Homo sapiens OX=9606 GN=HLA-B PE=1 SV=3 (P01889)	P01889 [2]	HLA-B	40 kDa	TRUE	0.36	0.9	-0.152003
	TRUE	Empty	Cluster of Heat shock protein HSP 90-beta OS=Homo sapiens OX=9606 GN=HSP90AB1 PE=1 SV=4 (P08238)	P08238 [4]	HSP90AB1	83 kDa	TRUE	0.36	0.7	-0.514573
	TRUE	Empty	L-lactate dehydrogenase B chain OS=Homo sapiens OX=9606 GN=LDHB PE=1 SV=2	P07195	LDHB	37 kDa		0.36	0.4	-1.32193
	TRUE	Empty	Septin-11 OS=Homo sapiens OX=9606 GN=SEPTIN11 PE=1 SV=3	Q9NVA2	SEPTIN11	49 kDa	TRUE	0.37	2.6	1.37851
	TRUE	Empty	Nebulin OS=Homo sapiens OX=9606 GN=NEB PE=1 SV=5	P20929	NEB	773 kDa		0.37	1.4	0.485427
	TRUE	Empty	Periplakin OS=Homo sapiens OX=9606 GN=PPL PE=1 SV=4	O60437	PPL	205 kDa		0.37	1.4	0.485427
	TRUE	Empty	Sulfide:quinone oxidoreductase, mitochondrial OS=Homo sapiens OX=9606 GN=SQOR PE=1 SV=1	Q9Y6N5	SQOR	50 kDa		0.37	1.4	0.485427
	TRUE	Empty	Histone acetyltransferase KAT6B OS=Homo sapiens OX=9606 GN=KAT6B PE=1 SV=3	Q8WYB5	KAT6B	231 kDa		0.37	1.3	0.378512
	TRUE	Empty	Calnexin OS=Homo sapiens OX=9606 GN=CANX PE=1 SV=2	P27824	CANX	68 kDa		0.37	1.3	0.378512
	TRUE	Empty	Insulin-like growth factor 1 receptor OS=Homo sapiens OX=9606 GN=IGF1R PE=1 SV=1	P08069	IGF1R	155 kDa		0.37	1.3	0.378512
	TRUE	Empty	Serpin H1 OS=Homo sapiens OX=9606 GN=SERPINH1 PE=1 SV=2	P50454	SERPINH1	46 kDa		0.37	1.2	0.263034
	TRUE	Empty	Elongation factor 1-gamma OS=Homo sapiens OX=9606 GN=EEF1G PE=1 SV=3	P26641	EEF1G	50 kDa		0.37	0.8	-0.321928
	TRUE	Empty	Dolichyl-diphosphooligosaccharide--protein glycosyltransferase subunit STT3A OS=Homo sapiens OX=9606 GN=STT3A PE=1 SV=2	P46977	STT3A	81 kDa		0.37	0.8	-0.321928
	TRUE	Empty	Choline transporter-like protein 1 OS=Homo sapiens OX=9606 GN=SLC44A1 PE=1 SV=1	Q8WWI5	SLC44A1	73 kDa		0.37	0.8	-0.321928
	TRUE	Empty	FACT complex subunit SPT16 OS=Homo sapiens OX=9606 GN=SUPT16H PE=1 SV=1	Q9Y5B9	SUPT16H	120 kDa		0.37	0.8	-0.321928
	TRUE	Empty	Insulin-like growth factor-binding protein 7 OS=Homo sapiens OX=9606 GN=IGFBP7 PE=1 SV=1	Q16270	IGFBP7	29 kDa		0.37	0.8	-0.321928
	TRUE	Empty	Serine/threonine-protein kinase ATR OS=Homo sapiens OX=9606 GN=ATR PE=1 SV=3	Q13535	ATR	301 kDa		0.37	0.8	-0.321928
	TRUE	Empty	Eukaryotic translation initiation factor 4B OS=Homo sapiens OX=9606 GN=EIF4B PE=1 SV=2	P23588	EIF4B	69 kDa		0.37	0.8	-0.321928
	TRUE	Empty	Metal transporter CNNM4 OS=Homo sapiens OX=9606 GN=CNNM4 PE=1 SV=3	Q6P4Q7	CNNM4	87 kDa		0.37	0.8	-0.321928
	TRUE	Empty	Cullin-4B OS=Homo sapiens OX=9606 GN=CUL4B PE=1 SV=4	Q13620	CUL4B	104 kDa		0.37	0.8	-0.321928
	TRUE	Empty	PRKC apoptosis WT1 regulator protein OS=Homo sapiens OX=9606 GN=PAWR PE=1 SV=1	Q96IZ0	PAWR	37 kDa		0.37	0.8	-0.321928
	TRUE	Empty	NADH-cytochrome b5 reductase 3 OS=Homo sapiens OX=9606 GN=CYB5R3 PE=1 SV=3	P00387	CYB5R3	34 kDa		0.37	0.8	-0.321928
	TRUE	Empty	Very-long-chain enoyl-CoA reductase OS=Homo sapiens OX=9606 GN=TECR PE=1 SV=1	Q9NZ01	TECR	36 kDa		0.37	0.8	-0.321928
	TRUE	Empty	THO complex subunit 3 OS=Homo sapiens OX=9606 GN=THOC3 PE=1 SV=1	Q96J01	THOC3	39 kDa		0.37	0.8	-0.321928
	TRUE	Empty	DnaJ homolog subfamily A member 2 OS=Homo sapiens OX=9606 GN=DNAJA2 PE=1 SV=1	O60884	DNAJA2	46 kDa		0.37	0.7	-0.514573
	TRUE	Empty	Antithrombin-III OS=Homo sapiens OX=9606 GN=SERPINC1 PE=1 SV=1	P01008	SERPINC1	53 kDa		0.37	0.7	-0.514573
	TRUE	Empty	Ferritin heavy chain OS=Homo sapiens OX=9606 GN=FTH1 PE=1 SV=2	P02794	FTH1	21 kDa		0.37	0.7	-0.514573
	TRUE	Empty	10 kDa heat shock protein, mitochondrial OS=Homo sapiens OX=9606 GN=HSPE1 PE=1 SV=2	P61604	HSPE1	11 kDa		0.37	0.7	-0.514573
	TRUE	Empty	Ornithine transcarbamylase, mitochondrial OS=Homo sapiens OX=9606 GN=OTC PE=1 SV=3	P00480	OTC	40 kDa		0.37	0.7	-0.514573
	TRUE	Empty	Zinc finger CCCH domain-containing protein 6 OS=Homo sapiens OX=9606 GN=ZC3H6 PE=1 SV=2	P61129	ZC3H6	132 kDa		0.37	0.7	-0.514573
	TRUE	Empty	Proteasome subunit beta type-3 OS=Homo sapiens OX=9606 GN=PSMB3 PE=1 SV=2	P49720	PSMB3	23 kDa		0.37	0.7	-0.514573
	TRUE	Empty	Obg-like ATPase 1 OS=Homo sapiens OX=9606 GN=OLA1 PE=1 SV=2	Q9NTK5	OLA1	45 kDa		0.37	0.7	-0.514573
	TRUE	Empty	Protein SETSIP OS=Homo sapiens OX=9606 GN=SETSIP PE=1 SV=1	P0DME0	SETSIP	35 kDa		0.37	0.7	-0.514573
	TRUE	Empty	Prostaglandin F2 receptor negative regulator OS=Homo sapiens OX=9606 GN=PTGFRN PE=1 SV=2	Q9P2B2	PTGFRN	99 kDa		0.37	0.6	-0.736966
	TRUE	Empty	Frizzled-2 OS=Homo sapiens OX=9606 GN=FZD2 PE=1 SV=1	Q14332	FZD2	64 kDa		0.37	0.6	-0.736966
	TRUE	Empty	Delta-1-pyrroline-5-carboxylate synthase OS=Homo sapiens OX=9606 GN=ALDH18A1 PE=1 SV=2	P54886	ALDH18A1	87 kDa		0.37	0.6	-0.736966
	TRUE	Empty	Cadherin-6 OS=Homo sapiens OX=9606 GN=CDH6 PE=1 SV=1	P55285	CDH6	88 kDa		0.37	0.6	-0.736966
	TRUE	Empty	Lupus La protein OS=Homo sapiens OX=9606 GN=SSB PE=1 SV=2	P05455	SSB	47 kDa		0.37	0.5	-1
	TRUE	Empty	Triosephosphate isomerase OS=Homo sapiens OX=9606 GN=TPI1 PE=1 SV=4	P60174	TPI1	27 kDa		0.37	0.5	-1
	TRUE	Empty	Betaine--homocysteine S-methyltransferase 1 OS=Homo sapiens OX=9606 GN=BHMT PE=1 SV=2	Q93088	BHMT	45 kDa		0.37	0.5	-1
	TRUE	Empty	Sorting nexin-18 OS=Homo sapiens OX=9606 GN=SNX18 PE=1 SV=2	Q96RF0	SNX18	69 kDa		0.37	0.4	-1.32193
	TRUE	Empty	Protein tweety homolog 3 OS=Homo sapiens OX=9606 GN=TTYH3 PE=1 SV=3	Q9C0H2	TTYH3	58 kDa		0.37	0.4	-1.32193
	TRUE	Empty	Immunoglobulin kappa constant OS=Homo sapiens OX=9606 GN=IGKC PE=1 SV=2	P01834	IGKC	12 kDa		0.37	0.4	-1.32193
	TRUE	Empty	Chloride intracellular channel protein 1 OS=Homo sapiens OX=9606 GN=CLIC1 PE=1 SV=4	O00299	CLIC1	27 kDa		0.37	0.4	-1.32193
	TRUE	Empty	Complement factor I OS=Homo sapiens OX=9606 GN=CFI PE=1 SV=2	P05156	CFI	66 kDa		0.37	0.4	-1.32193
	TRUE	Empty	Isocitrate dehydrogenase [NADP] cytoplasmic OS=Homo sapiens OX=9606 GN=IDH1 PE=1 SV=2	O75874	IDH1	47 kDa		0.37	0.4	-1.32193
	TRUE	Empty	Pyruvate carboxylase, mitochondrial OS=Homo sapiens OX=9606 GN=PC PE=1 SV=2	P11498	PC	130 kDa		0.37	0.4	-1.32193
	TRUE	Empty	Carbamoyl-phosphate synthase [ammonia], mitochondrial OS=Homo sapiens OX=9606 GN=CPS1 PE=1 SV=2	P31327	CPS1	165 kDa		0.37	0.4	-1.32193
	TRUE	Empty	Mitochondrial 2-oxoglutarate/malate carrier protein OS=Homo sapiens OX=9606 GN=SLC25A11 PE=1 SV=3	Q02978	SLC25A11	34 kDa		0.37	0.4	-1.32193
	TRUE	Empty	Protein transport protein Sec23A OS=Homo sapiens OX=9606 GN=SEC23A PE=1 SV=2	Q15436	SEC23A	86 kDa		0.37	0.4	-1.32193
	TRUE	Empty	3-ketoacyl-CoA thiolase, peroxisomal OS=Homo sapiens OX=9606 GN=ACAA1 PE=1 SV=2	P09110	ACAA1	44 kDa		0.37	0.4	-1.32193
	TRUE	Empty	Inactive tyrosine-protein kinase 7 OS=Homo sapiens OX=9606 GN=PTK7 PE=1 SV=2	Q13308	PTK7	118 kDa		0.37	0.3	-1.73697
	TRUE	Empty	Cluster of Immunoglobulin heavy constant gamma 4 OS=Homo sapiens OX=9606 GN=IGHG4 PE=1 SV=2 (P01861)	P01861 [2]	IGHG4	44 kDa	TRUE	0.37	0.3	-1.73697
	TRUE	Empty	Argininosuccinate lyase OS=Homo sapiens OX=9606 GN=ASL PE=1 SV=4	P04424	ASL	52 kDa		0.37	0.3	-1.73697
	TRUE	Empty	Programmed cell death 6-interacting protein OS=Homo sapiens OX=9606 GN=PDCD6IP PE=1 SV=1	Q8WUM4	PDCD6IP	96 kDa		0.37	0.2	-2.32193
	TRUE	Empty	Immunoglobulin heavy constant gamma 1 OS=Homo sapiens OX=9606 GN=IGHG1 PE=1 SV=2	P01857 (+1)	IGHG1	44 kDa	TRUE	0.37	0.2	-2.32193
	TRUE	Empty	Heat shock protein 75 kDa, mitochondrial OS=Homo sapiens OX=9606 GN=TRAP1 PE=1 SV=3	Q12931	TRAP1	80 kDa		0.38	1.9	0.925999
	TRUE	Empty	Tissue factor OS=Homo sapiens OX=9606 GN=F3 PE=1 SV=1	P13726	F3	33 kDa		0.38	1.4	0.485427
	TRUE	Empty	Myosin-9 OS=Homo sapiens OX=9606 GN=MYH9 PE=1 SV=4	P35579	MYH9	227 kDa	TRUE	0.38	0.5	-1
	TRUE	Empty	Small ribosomal subunit protein uS2 OS=Homo sapiens OX=9606 GN=RPSA PE=1 SV=4	P08865	RPSA	33 kDa		0.39	1.1	0.137504
	TRUE	Empty	Junctional adhesion molecule A OS=Homo sapiens OX=9606 GN=F11R PE=1 SV=1	Q9Y624	F11R	33 kDa		0.39	0.7	-0.514573
	TRUE	Empty	THO complex subunit 6 homolog OS=Homo sapiens OX=9606 GN=THOC6 PE=1 SV=1	Q86W42	THOC6	38 kDa		0.39	0.7	-0.514573
	TRUE	Empty	Nascent polypeptide-associated complex subunit alpha, muscle-specific form OS=Homo sapiens OX=9606 GN=NACA PE=1 SV=1	E9PAV3	NACA	205 kDa		0.39	0.6	-0.736966
	TRUE	Empty	Trophoblast glycoprotein OS=Homo sapiens OX=9606 GN=TPBG PE=1 SV=1	Q13641	TPBG	46 kDa		0.39	0.5	-1
	TRUE	Empty	Fibronectin OS=Homo sapiens OX=9606 GN=FN1 PE=1 SV=5	P02751	FN1	272 kDa		0.4	1.4	0.485427
	TRUE	Empty	Large ribosomal subunit protein uL2 OS=Homo sapiens OX=9606 GN=RPL8 PE=1 SV=2	P62917	RPL8	28 kDa		0.4	1.4	0.485427
	TRUE	Empty	Elongation factor 2 OS=Homo sapiens OX=9606 GN=EEF2 PE=1 SV=4	P13639	EEF2	95 kDa		0.4	0.8	-0.321928
	TRUE	Empty	AP-2 complex subunit mu OS=Homo sapiens OX=9606 GN=AP2M1 PE=1 SV=2	Q96CW1	AP2M1	50 kDa		0.4	0.8	-0.321928
	TRUE	Empty	Protein S100-A16 OS=Homo sapiens OX=9606 GN=S100A16 PE=1 SV=1	Q96FQ6	S100A16	12 kDa		0.4	0.6	-0.736966
	TRUE	Empty	Cluster of Nucleoside diphosphate kinase B OS=Homo sapiens OX=9606 GN=NME2 PE=1 SV=1 (P22392)	P22392 [2]	NME2	17 kDa	TRUE	0.4	0.5	-1
	TRUE	Empty	Small ribosomal subunit protein uS10 OS=Homo sapiens OX=9606 GN=RPS20 PE=1 SV=1	P60866	RPS20	13 kDa		0.41	1.4	0.485427
	TRUE	Empty	Cluster of Protein-glutamine gamma-glutamyltransferase 2 OS=Homo sapiens OX=9606 GN=TGM2 PE=1 SV=2 (P21980)	P21980 [2]	TGM2	77 kDa	TRUE	0.41	1.1	0.137504
	TRUE	Empty	Small ribosomal subunit protein uS3 OS=Homo sapiens OX=9606 GN=RPS3 PE=1 SV=2	P23396	RPS3	27 kDa		0.41	1.1	0.137504
	TRUE	Empty	Small ribosomal subunit protein RACK1 OS=Homo sapiens OX=9606 GN=RACK1 PE=1 SV=3	P63244	RACK1	35 kDa		0.41	1.1	0.137504
	TRUE	Empty	Small ribosomal subunit protein uS17 OS=Homo sapiens OX=9606 GN=RPS11 PE=1 SV=3	P62280	RPS11	18 kDa		0.41	0.9	-0.152003
	TRUE	Empty	Cluster of Alpha-2-HS-glycoprotein OS=Bos taurus OX=9913 GN=AHSG PE=1 SV=2 (cRAP120)	cRAP120 [2]	AHSG	38 kDa	TRUE	0.42	1.2	0.263034
	TRUE	Empty	Small ribosomal subunit protein uS8 OS=Homo sapiens OX=9606 GN=RPS15A PE=1 SV=2	P62244	RPS15A	15 kDa		0.42	1.1	0.137504
	TRUE	Empty	Methylcrotonoyl-CoA carboxylase subunit alpha, mitochondrial OS=Homo sapiens OX=9606 GN=MCCC1 PE=1 SV=3	Q96RQ3	MCCC1	80 kDa		0.42	0.9	-0.152003
	TRUE	Empty	Eukaryotic peptide chain release factor subunit 1 OS=Homo sapiens OX=9606 GN=ETF1 PE=1 SV=3	P62495	ETF1	49 kDa		0.42	0.7	-0.514573
	TRUE	Empty	Calcium homeostasis modulator protein 2 OS=Homo sapiens OX=9606 GN=CALHM2 PE=1 SV=1	Q9HA72	CALHM2	36 kDa		0.42	0.7	-0.514573
	TRUE	Empty	Metalloproteinase inhibitor 2 OS=Homo sapiens OX=9606 GN=TIMP2 PE=1 SV=2	P16035	TIMP2	24 kDa		0.42	0.7	-0.514573
	TRUE	Empty	Ubiquitin carboxyl-terminal hydrolase isozyme L1 OS=Homo sapiens OX=9606 GN=UCHL1 PE=1 SV=2	P09936	UCHL1	25 kDa		0.42	0.7	-0.514573
	TRUE	Empty	Voltage-dependent anion-selective channel protein 1 OS=Homo sapiens OX=9606 GN=VDAC1 PE=1 SV=2	P21796	VDAC1	31 kDa		0.43	1.3	0.378512
	TRUE	Empty	ATP synthase subunit alpha, mitochondrial OS=Homo sapiens OX=9606 GN=ATP5F1A PE=1 SV=1	P25705	ATP5F1A	60 kDa		0.43	1.2	0.263034
	TRUE	Empty	Plasminogen activator inhibitor 1 OS=Homo sapiens OX=9606 GN=SERPINE1 PE=1 SV=1	P05121	SERPINE1	45 kDa		0.43	0.7	-0.514573
	TRUE	Empty	Cluster of Small ribosomal subunit protein eS4, X isoform OS=Homo sapiens OX=9606 GN=RPS4X PE=1 SV=2 (P62701)	P62701 [3]	RPS4X	30 kDa	TRUE	0.44	0.8	-0.321928
	TRUE	Empty	Heterogeneous nuclear ribonucleoprotein M OS=Homo sapiens OX=9606 GN=HNRNPM PE=1 SV=3	P52272	HNRNPM	78 kDa		0.44	0.8	-0.321928
	TRUE	Empty	Adhesion G protein-coupled receptor E5 OS=Homo sapiens OX=9606 GN=ADGRE5 PE=1 SV=4	P48960	ADGRE5	92 kDa		0.44	0.7	-0.514573
	TRUE	Empty	Ras-related protein Rab-11A OS=Homo sapiens OX=9606 GN=RAB11A PE=1 SV=3	P62491 (+1)	RAB11A	24 kDa		0.44	0.6	-0.736966
	TRUE	Empty	Profilin-1 OS=Homo sapiens OX=9606 GN=PFN1 PE=1 SV=2	P07737	PFN1	15 kDa		0.44	0.5	-1
	TRUE	Empty	Tumor necrosis factor receptor superfamily member 6 OS=Homo sapiens OX=9606 GN=FAS PE=1 SV=1	P25445	FAS	38 kDa		0.45	1.2	0.263034
	TRUE	Empty	Eukaryotic initiation factor 4A-I OS=Homo sapiens OX=9606 GN=EIF4A1 PE=1 SV=1	P60842	EIF4A1	46 kDa	TRUE	0.45	1.1	0.137504
	TRUE	Empty	Heterogeneous nuclear ribonucleoproteins C1/C2 OS=Homo sapiens OX=9606 GN=HNRNPC PE=1 SV=4	P07910	HNRNPC	34 kDa		0.45	1.1	0.137504
	TRUE	Empty	CD151 antigen OS=Homo sapiens OX=9606 GN=CD151 PE=1 SV=3	P48509	CD151	28 kDa		0.45	1	0
	TRUE	Empty	Integrin beta-5 OS=Homo sapiens OX=9606 GN=ITGB5 PE=1 SV=1	P18084	ITGB5	88 kDa		0.45	0.7	-0.514573
	TRUE	Empty	Acyl-coenzyme A thioesterase 9, mitochondrial OS=Homo sapiens OX=9606 GN=ACOT9 PE=1 SV=2	Q9Y305	ACOT9	50 kDa		0.45	0.7	-0.514573
	TRUE	Empty	Small ribosomal subunit protein uS7 OS=Homo sapiens OX=9606 GN=RPS5 PE=1 SV=4	P46782	RPS5	23 kDa		0.46	1.2	0.263034
	TRUE	Empty	Major vault protein OS=Homo sapiens OX=9606 GN=MVP PE=1 SV=4	Q14764	MVP	99 kDa		0.46	0.5	-1
	TRUE	Empty	Neuroplastin OS=Homo sapiens OX=9606 GN=NPTN PE=1 SV=2	Q9Y639	NPTN	44 kDa		0.47	1.5	0.584963
	TRUE	Empty	Transgelin OS=Homo sapiens OX=9606 GN=TAGLN PE=1 SV=4	Q01995	TAGLN	23 kDa		0.47	1.5	0.584963
	TRUE	Empty	Cluster of Ras-related protein Rab-3B OS=Homo sapiens OX=9606 GN=RAB3B PE=1 SV=2 (P20337)	P20337 [2]	RAB3B	25 kDa	TRUE	0.47	1.3	0.378512
	TRUE	Empty	ADP-ribosylation factor 6 OS=Homo sapiens OX=9606 GN=ARF6 PE=1 SV=2	P62330	ARF6	20 kDa		0.47	1.3	0.378512
	TRUE	Empty	Dolichyl-diphosphooligosaccharide--protein glycosyltransferase 48 kDa subunit OS=Homo sapiens OX=9606 GN=DDOST PE=1 SV=4	P39656	DDOST	51 kDa		0.47	1.1	0.137504
	TRUE	Empty	Large ribosomal subunit protein uL15 OS=Homo sapiens OX=9606 GN=RPL27A PE=1 SV=2	P46776	RPL27A	17 kDa		0.47	1.1	0.137504
	TRUE	Empty	Neutral amino acid transporter A OS=Homo sapiens OX=9606 GN=SLC1A4 PE=1 SV=1	P43007	SLC1A4	56 kDa		0.48	1.4	0.485427
	TRUE	Empty	Cluster of Tubulin beta chain OS=Homo sapiens OX=9606 GN=TUBB PE=1 SV=2 (P07437)	P07437 [8]	TUBB	50 kDa	TRUE	0.48	1.1	0.137504
	TRUE	Empty	Urokinase plasminogen activator surface receptor OS=Homo sapiens OX=9606 GN=PLAUR PE=1 SV=1	Q03405	PLAUR	37 kDa		0.48	1.1	0.137504
	TRUE	Empty	HLA class I histocompatibility antigen, A alpha chain OS=Homo sapiens OX=9606 GN=HLA-A PE=1 SV=2	P04439	HLA-A	41 kDa	TRUE	0.48	0.9	-0.152003
	TRUE	Empty	Transgelin-2 OS=Homo sapiens OX=9606 GN=TAGLN2 PE=1 SV=3	P37802	TAGLN2	22 kDa		0.48	0.9	-0.152003
	TRUE	Empty	Integrin alpha-V OS=Homo sapiens OX=9606 GN=ITGAV PE=1 SV=2	P06756	ITGAV	116 kDa		0.48	0.7	-0.514573
	TRUE	Empty	TAR DNA-binding protein 43 OS=Homo sapiens OX=9606 GN=TARDBP PE=1 SV=1	Q13148	TARDBP	45 kDa		0.48	0.7	-0.514573
	TRUE	Empty	DnaJ homolog subfamily A member 1 OS=Homo sapiens OX=9606 GN=DNAJA1 PE=1 SV=2	P31689	DNAJA1	45 kDa		0.48	0.7	-0.514573
	TRUE	Empty	Peroxiredoxin-5, mitochondrial OS=Homo sapiens OX=9606 GN=PRDX5 PE=1 SV=4	P30044	PRDX5	22 kDa		0.48	0.7	-0.514573
	TRUE	Empty	Cluster of Histone H3.1 OS=Homo sapiens OX=9606 GN=H3C1 PE=1 SV=2 (P68431)	P68431 [4]	H3C1	15 kDa	TRUE	0.48	0.6	-0.736966
	TRUE	Empty	Small ribosomal subunit protein eS17 OS=Homo sapiens OX=9606 GN=RPS17 PE=1 SV=2	P08708	RPS17	16 kDa		0.49	1.8	0.847997
	TRUE	Empty	Kin of IRRE-like protein 1 OS=Homo sapiens OX=9606 GN=KIRREL1 PE=1 SV=2	Q96J84	KIRREL1	84 kDa		0.49	1.6	0.678072
	TRUE	Empty	Sodium/potassium-transporting ATPase subunit beta-3 OS=Homo sapiens OX=9606 GN=ATP1B3 PE=1 SV=1	P54709	ATP1B3	32 kDa		0.49	1.2	0.263034
	TRUE	Empty	Cluster of Histone H2A type 1-B/E OS=Homo sapiens OX=9606 GN=H2AC4 PE=1 SV=2 (P04908)	P04908 [14]	H2AC4	14 kDa	TRUE	0.49	1.1	0.137504
	TRUE	Empty	Polypyrimidine tract-binding protein 1 OS=Homo sapiens OX=9606 GN=PTBP1 PE=1 SV=2	P26599	PTBP1	60 kDa		0.49	1	0
	TRUE	Empty	CD9 antigen OS=Homo sapiens OX=9606 GN=CD9 PE=1 SV=4	P21926	CD9	25 kDa		0.49	0.9	-0.152003
	TRUE	Empty	Small ribosomal subunit protein uS11 OS=Homo sapiens OX=9606 GN=RPS14 PE=1 SV=3	P62263	RPS14	16 kDa		0.49	0.9	-0.152003
	TRUE	Empty	Junctional adhesion molecule C OS=Homo sapiens OX=9606 GN=JAM3 PE=1 SV=1	Q9BX67	JAM3	35 kDa		0.49	0.9	-0.152003
	TRUE	Empty	Endothelial differentiation-related factor 1 OS=Homo sapiens OX=9606 GN=EDF1 PE=1 SV=1	O60869	EDF1	16 kDa		0.49	0.9	-0.152003
	TRUE	Empty	Ras GTPase-activating protein-binding protein 1 OS=Homo sapiens OX=9606 GN=G3BP1 PE=1 SV=1	Q13283	G3BP1	52 kDa	TRUE	0.5	1.2	0.263034
	TRUE	Empty	Prohibitin 1 OS=Homo sapiens OX=9606 GN=PHB1 PE=1 SV=1	P35232	PHB1	30 kDa		0.5	1.2	0.263034
	TRUE	Empty	Cluster of ADP-ribosylation factor 4 OS=Homo sapiens OX=9606 GN=ARF4 PE=1 SV=3 (P18085)	P18085 [4]	ARF4	21 kDa	TRUE	0.5	1.1	0.137504
	TRUE	Empty	Trypsin OS=Sus scrofa OX=9823 PE=1 SV=1	cRAP112		24 kDa		0.5	0.8	-0.321928
	TRUE	Empty	Peptidyl-prolyl cis-trans isomerase A OS=Homo sapiens OX=9606 GN=PPIA PE=1 SV=2	cRAP094	PPIA	18 kDa		0.5	0.8	-0.321928
	TRUE	Empty	KH domain-containing, RNA-binding, signal transduction-associated protein 1 OS=Homo sapiens OX=9606 GN=KHDRBS1 PE=1 SV=1	Q07666	KHDRBS1	48 kDa		0.51	1.5	0.584963
	TRUE	Empty	Trifunctional enzyme subunit beta, mitochondrial OS=Homo sapiens OX=9606 GN=HADHB PE=1 SV=3	P55084	HADHB	51 kDa		0.51	1.1	0.137504
	TRUE	Empty	Solute carrier family 2, facilitated glucose transporter member 1 OS=Homo sapiens OX=9606 GN=SLC2A1 PE=1 SV=2	P11166	SLC2A1	54 kDa		0.51	0.9	-0.152003
	TRUE	Empty	Integrin alpha-3 OS=Homo sapiens OX=9606 GN=ITGA3 PE=1 SV=5	P26006	ITGA3	117 kDa		0.51	0.8	-0.321928
	TRUE	Empty	UMP-CMP kinase OS=Homo sapiens OX=9606 GN=CMPK1 PE=1 SV=3	P30085	CMPK1	22 kDa		0.51	0.7	-0.514573
	TRUE	Empty	Basal cell adhesion molecule OS=Homo sapiens OX=9606 GN=BCAM PE=1 SV=2	P50895	BCAM	67 kDa		0.51	0.6	-0.736966
	TRUE	Empty	Voltage-dependent calcium channel subunit alpha-2/delta-1 OS=Homo sapiens OX=9606 GN=CACNA2D1 PE=1 SV=3	P54289	CACNA2D1	125 kDa		0.51	0.5	-1
	TRUE	Empty	Heat shock cognate 71 kDa protein OS=Homo sapiens OX=9606 GN=HSPA8 PE=1 SV=1	P11142	HSPA8	71 kDa	TRUE	0.52	1	0
	TRUE	Empty	Peroxiredoxin-6 OS=Homo sapiens OX=9606 GN=PRDX6 PE=1 SV=3	P30041	PRDX6	25 kDa		0.53	1.3	0.378512
	TRUE	Empty	Aminoacyl tRNA synthase complex-interacting multifunctional protein 2 OS=Homo sapiens OX=9606 GN=AIMP2 PE=1 SV=2	Q13155	AIMP2	35 kDa		0.53	1.3	0.378512
	TRUE	Empty	Histone H1.4 OS=Homo sapiens OX=9606 GN=H1-4 PE=1 SV=2	P10412	H1-4	22 kDa	TRUE	0.53	0.8	-0.321928
	TRUE	Empty	Cold-inducible RNA-binding protein OS=Homo sapiens OX=9606 GN=CIRBP PE=1 SV=1	Q14011	CIRBP	19 kDa		0.53	0.8	-0.321928
	TRUE	Empty	Lamin-B2 OS=Homo sapiens OX=9606 GN=LMNB2 PE=1 SV=4	Q03252	LMNB2	70 kDa	TRUE	0.54	1.7	0.765535
	TRUE	Empty	Prolyl endopeptidase FAP OS=Homo sapiens OX=9606 GN=FAP PE=1 SV=5	Q12884	FAP	88 kDa		0.54	1.3	0.378512
	TRUE	Empty	Transmembrane protein 33 OS=Homo sapiens OX=9606 GN=TMEM33 PE=1 SV=2	P57088	TMEM33	28 kDa		0.54	1.3	0.378512
	TRUE	Empty	Cluster of RNA-binding protein FUS OS=Homo sapiens OX=9606 GN=FUS PE=1 SV=1 (P35637)	P35637 [2]	FUS	53 kDa	TRUE	0.54	1.2	0.263034
	TRUE	Empty	Heterogeneous nuclear ribonucleoproteins A2/B1 OS=Homo sapiens OX=9606 GN=HNRNPA2B1 PE=1 SV=2	P22626	HNRNPA2B1	37 kDa	TRUE	0.54	1.1	0.137504
	TRUE	Empty	Cluster of Y-box-binding protein 1 OS=Homo sapiens OX=9606 GN=YBX1 PE=1 SV=3 (P67809)	P67809 [2]	YBX1	36 kDa	TRUE	0.54	1.1	0.137504
	TRUE	Empty	Small ribosomal subunit protein uS5 OS=Homo sapiens OX=9606 GN=RPS2 PE=1 SV=2	P15880	RPS2	31 kDa		0.54	1.1	0.137504
	TRUE	Empty	Large ribosomal subunit protein uL14 OS=Homo sapiens OX=9606 GN=RPL23 PE=1 SV=1	P62829	RPL23	15 kDa		0.55	1.1	0.137504
	TRUE	Empty	Histidine--tRNA ligase, cytoplasmic OS=Homo sapiens OX=9606 GN=HARS1 PE=1 SV=2	cRAP104	HARS1	57 kDa		0.55	0.8	-0.321928
	TRUE	Empty	Nucleosome assembly protein 1-like 1 OS=Homo sapiens OX=9606 GN=NAP1L1 PE=1 SV=1	P55209	NAP1L1	45 kDa		0.55	0.7	-0.514573
	TRUE	Empty	Replication protein A 32 kDa subunit OS=Homo sapiens OX=9606 GN=RPA2 PE=1 SV=1	P15927	RPA2	29 kDa		0.55	0.7	-0.514573
	TRUE	Empty	Trifunctional enzyme subunit alpha, mitochondrial OS=Homo sapiens OX=9606 GN=HADHA PE=1 SV=2	P40939	HADHA	83 kDa		0.55	0.5	-1
	TRUE	Empty	Vasorin OS=Homo sapiens OX=9606 GN=VASN PE=1 SV=1	Q6EMK4	VASN	72 kDa		0.56	1.6	0.678072
	TRUE	Empty	Dynein light chain 1, cytoplasmic OS=Homo sapiens OX=9606 GN=DYNLL1 PE=1 SV=1	P63167	DYNLL1	10 kDa		0.56	1.1	0.137504
	TRUE	Empty	X-ray repair cross-complementing protein 6 OS=Homo sapiens OX=9606 GN=XRCC6 PE=1 SV=2	P12956	XRCC6	70 kDa		0.56	1	0
	TRUE	Empty	Voltage-dependent anion-selective channel protein 3 OS=Homo sapiens OX=9606 GN=VDAC3 PE=1 SV=1	Q9Y277	VDAC3	31 kDa		0.56	0.9	-0.152003
	TRUE	Empty	Bcl-2-associated transcription factor 1 OS=Homo sapiens OX=9606 GN=BCLAF1 PE=1 SV=2	Q9NYF8	BCLAF1	106 kDa		0.56	0.7	-0.514573
	TRUE	Empty	Tripeptidyl-peptidase 2 OS=Homo sapiens OX=9606 GN=TPP2 PE=1 SV=4	P29144	TPP2	138 kDa		0.56	0.5	-1
	TRUE	Empty	Protein disulfide-isomerase A3 OS=Homo sapiens OX=9606 GN=PDIA3 PE=1 SV=4	P30101	PDIA3	57 kDa		0.57	1.5	0.584963
	TRUE	Empty	Cluster of Ezrin OS=Homo sapiens OX=9606 GN=EZR PE=1 SV=4 (P15311)	P15311 [3]	EZR	69 kDa	TRUE	0.57	1	0
	TRUE	Empty	Ras-related protein Rab-6A OS=Homo sapiens OX=9606 GN=RAB6A PE=1 SV=3	P20340	RAB6A	24 kDa		0.57	0.8	-0.321928
	TRUE	Empty	Ras-related protein Rab-34 OS=Homo sapiens OX=9606 GN=RAB34 PE=1 SV=1	Q9BZG1	RAB34	29 kDa		0.57	0.8	-0.321928
	TRUE	Empty	Cluster of Myosin light polypeptide 6 OS=Homo sapiens OX=9606 GN=MYL6 PE=1 SV=2 (P60660)	P60660 [2]	MYL6	17 kDa	TRUE	0.58	1.1	0.137504
	TRUE	Empty	GTP-binding nuclear protein Ran OS=Homo sapiens OX=9606 GN=RAN PE=1 SV=3	P62826	RAN	24 kDa		0.58	1.1	0.137504
	TRUE	Empty	DnaJ homolog subfamily B member 11 OS=Homo sapiens OX=9606 GN=DNAJB11 PE=1 SV=1	Q9UBS4	DNAJB11	41 kDa		0.58	1.1	0.137504
	TRUE	Empty	Large ribosomal subunit protein P2 OS=Homo sapiens OX=9606 GN=RPLP2 PE=1 SV=1	P05387	RPLP2	12 kDa		0.58	0.9	-0.152003
	TRUE	Empty	Desmoglein-2 OS=Homo sapiens OX=9606 GN=DSG2 PE=1 SV=2	Q14126	DSG2	122 kDa		0.58	0.7	-0.514573
	TRUE	Empty	DnaJ homolog subfamily B member 7 OS=Homo sapiens OX=9606 GN=DNAJB7 PE=2 SV=2	Q7Z6W7	DNAJB7	35 kDa	TRUE	0.59	1.4	0.485427
	TRUE	Empty	Acetyl-CoA acetyltransferase, mitochondrial OS=Homo sapiens OX=9606 GN=ACAT1 PE=1 SV=1	P24752	ACAT1	45 kDa		0.59	1.3	0.378512
	TRUE	Empty	Plexin-B2 OS=Homo sapiens OX=9606 GN=PLXNB2 PE=1 SV=3	O15031	PLXNB2	205 kDa	TRUE	0.59	1.1	0.137504
	TRUE	Empty	Casein kinase II subunit beta OS=Homo sapiens OX=9606 GN=CSNK2B PE=1 SV=1	P67870	CSNK2B	25 kDa		0.59	0.9	-0.152003
	TRUE	Empty	Anthrax toxin receptor 2 OS=Homo sapiens OX=9606 GN=ANTXR2 PE=1 SV=5	P58335	ANTXR2	54 kDa		0.59	0.9	-0.152003
	TRUE	Empty	Complement component 1 Q subcomponent-binding protein, mitochondrial OS=Homo sapiens OX=9606 GN=C1QBP PE=1 SV=1	Q07021	C1QBP	31 kDa		0.59	0.8	-0.321928
	TRUE	Empty	Protein S100-A11 OS=Homo sapiens OX=9606 GN=S100A11 PE=1 SV=2	P31949	S100A11	12 kDa		0.59	0.7	-0.514573
	TRUE	Empty	D-aminoacyl-tRNA deacylase 1 OS=Homo sapiens OX=9606 GN=DTD1 PE=1 SV=2	Q8TEA8	DTD1	23 kDa		0.59	0.7	-0.514573
	TRUE	Empty	RuvB-like 1 OS=Homo sapiens OX=9606 GN=RUVBL1 PE=1 SV=1	Q9Y265	RUVBL1	50 kDa		0.59	0.6	-0.736966
	TRUE	Empty	Ephrin-B2 OS=Homo sapiens OX=9606 GN=EFNB2 PE=1 SV=1	P52799	EFNB2	37 kDa		0.6	1.3	0.378512
	TRUE	Empty	Ubiquitin-conjugating enzyme E2 D3 OS=Homo sapiens OX=9606 GN=UBE2D3 PE=1 SV=1	P61077 (+1)	UBE2D3	17 kDa		0.61	1.3	0.378512
	TRUE	Empty	Small ribosomal subunit protein eS6 OS=Homo sapiens OX=9606 GN=RPS6 PE=1 SV=1	P62753	RPS6	29 kDa		0.61	1	0
	TRUE	Empty	Leucine-rich repeat-containing protein 59 OS=Homo sapiens OX=9606 GN=LRRC59 PE=1 SV=1	Q96AG4	LRRC59	35 kDa		0.61	0.9	-0.152003
	TRUE	Empty	Protein-L-isoaspartate(D-aspartate) O-methyltransferase OS=Homo sapiens OX=9606 GN=PCMT1 PE=1 SV=4	P22061	PCMT1	25 kDa		0.62	1.4	0.485427
	TRUE	Empty	ATP-dependent DNA helicase Q1 OS=Homo sapiens OX=9606 GN=RECQL PE=1 SV=3	P46063	RECQL	73 kDa		0.62	0.8	-0.321928
	TRUE	Empty	Large ribosomal subunit protein eL19 OS=Homo sapiens OX=9606 GN=RPL19 PE=1 SV=1	P84098	RPL19	23 kDa		0.62	0.8	-0.321928
	TRUE	Empty	BAG family molecular chaperone regulator 2 OS=Homo sapiens OX=9606 GN=BAG2 PE=1 SV=1	O95816	BAG2	24 kDa		0.62	0.8	-0.321928
	TRUE	Empty	Rho-related GTP-binding protein RhoC OS=Homo sapiens OX=9606 GN=RHOC PE=1 SV=1	P08134 (+1)	RHOC	22 kDa		0.62	0.8	-0.321928
	TRUE	Empty	Poly(rC)-binding protein 1 OS=Homo sapiens OX=9606 GN=PCBP1 PE=1 SV=2	Q15365	PCBP1	37 kDa	TRUE	0.63	0.9	-0.152003
	TRUE	Empty	Fibulin-1 OS=Homo sapiens OX=9606 GN=FBLN1 PE=1 SV=4	P23142	FBLN1	77 kDa		0.63	0.8	-0.321928
	TRUE	Empty	2-oxoglutarate dehydrogenase complex component E1 OS=Homo sapiens OX=9606 GN=OGDH PE=1 SV=3	Q02218	OGDH	116 kDa		0.63	0.8	-0.321928
	TRUE	Empty	Cell adhesion molecule 4 OS=Homo sapiens OX=9606 GN=CADM4 PE=1 SV=1	Q8NFZ8	CADM4	43 kDa		0.63	0.8	-0.321928
	TRUE	Empty	Nectin-3 OS=Homo sapiens OX=9606 GN=NECTIN3 PE=1 SV=1	Q9NQS3	NECTIN3	61 kDa		0.63	0.8	-0.321928
	TRUE	Empty	Prolyl 4-hydroxylase subunit alpha-1 OS=Homo sapiens OX=9606 GN=P4HA1 PE=1 SV=2	P13674	P4HA1	61 kDa		0.63	0.8	-0.321928
	TRUE	Empty	Cadherin-13 OS=Homo sapiens OX=9606 GN=CDH13 PE=1 SV=1	P55290	CDH13	78 kDa		0.63	0.8	-0.321928
	TRUE	Empty	Large ribosomal subunit protein uL18 OS=Homo sapiens OX=9606 GN=RPL5 PE=1 SV=3	P46777	RPL5	34 kDa		0.63	0.7	-0.514573
	TRUE	Empty	Immunoglobulin superfamily member 8 OS=Homo sapiens OX=9606 GN=IGSF8 PE=1 SV=1	Q969P0	IGSF8	65 kDa		0.64	1.3	0.378512
	TRUE	Empty	Microsomal glutathione S-transferase 1 OS=Homo sapiens OX=9606 GN=MGST1 PE=1 SV=1	P10620	MGST1	18 kDa		0.64	1.2	0.263034
	TRUE	Empty	ATP-dependent RNA helicase DDX3X OS=Homo sapiens OX=9606 GN=DDX3X PE=1 SV=3	O00571	DDX3X	73 kDa	TRUE	0.64	0.9	-0.152003
	TRUE	Empty	Glypican-6 OS=Homo sapiens OX=9606 GN=GPC6 PE=1 SV=1	Q9Y625	GPC6	63 kDa	TRUE	0.65	1.2	0.263034
	TRUE	Empty	Sulfate transporter OS=Homo sapiens OX=9606 GN=SLC26A2 PE=1 SV=2	P50443	SLC26A2	82 kDa		0.65	1.1	0.137504
	TRUE	Empty	Tetraspanin-14 OS=Homo sapiens OX=9606 GN=TSPAN14 PE=1 SV=1	Q8NG11	TSPAN14	31 kDa		0.65	1.1	0.137504
	TRUE	Empty	Cluster of Filamin-A OS=Homo sapiens OX=9606 GN=FLNA PE=1 SV=4 (P21333)	P21333 [2]	FLNA	281 kDa	TRUE	0.65	0.8	-0.321928
	TRUE	Empty	Microtubule-associated protein 4 OS=Homo sapiens OX=9606 GN=MAP4 PE=1 SV=3	P27816	MAP4	121 kDa		0.66	1.4	0.485427
	TRUE	Empty	Solute carrier family 25 member 3 OS=Homo sapiens OX=9606 GN=SLC25A3 PE=1 SV=2	Q00325	SLC25A3	40 kDa		0.66	1.3	0.378512
	TRUE	Empty	Alpha-centractin OS=Homo sapiens OX=9606 GN=ACTR1A PE=1 SV=1	P61163	ACTR1A	43 kDa		0.66	1.2	0.263034
	TRUE	Empty	Enhancer of rudimentary homolog OS=Homo sapiens OX=9606 GN=ERH PE=1 SV=1	P84090	ERH	12 kDa		0.66	1.2	0.263034
	TRUE	Empty	Small ribosomal subunit protein eS28 OS=Homo sapiens OX=9606 GN=RPS28 PE=1 SV=1	P62857	RPS28	8 kDa		0.66	1.2	0.263034
	TRUE	Empty	T-complex protein 1 subunit epsilon OS=Homo sapiens OX=9606 GN=CCT5 PE=1 SV=1	P48643	CCT5	60 kDa		0.66	1.1	0.137504
	TRUE	Empty	Prohibitin-2 OS=Homo sapiens OX=9606 GN=PHB2 PE=1 SV=2	Q99623	PHB2	33 kDa		0.66	0.9	-0.152003
	TRUE	Empty	RuvB-like 2 OS=Homo sapiens OX=9606 GN=RUVBL2 PE=1 SV=3	Q9Y230	RUVBL2	51 kDa		0.66	0.9	-0.152003
	TRUE	Empty	Tyrosine-protein phosphatase non-receptor type 11 OS=Homo sapiens OX=9606 GN=PTPN11 PE=1 SV=3	Q06124	PTPN11	68 kDa		0.67	1.3	0.378512
	TRUE	Empty	Vang-like protein 1 OS=Homo sapiens OX=9606 GN=VANGL1 PE=1 SV=1	Q8TAA9	VANGL1	60 kDa		0.67	1.2	0.263034
	TRUE	Empty	72 kDa type IV collagenase OS=Homo sapiens OX=9606 GN=MMP2 PE=1 SV=2	P08253	MMP2	74 kDa		0.67	1	0
	TRUE	Empty	Large ribosomal subunit protein uL24 OS=Homo sapiens OX=9606 GN=RPL26 PE=1 SV=1	P61254	RPL26	17 kDa		0.67	1	0
	TRUE	Empty	Tyrosine-protein phosphatase non-receptor type substrate 1 OS=Homo sapiens OX=9606 GN=SIRPA PE=1 SV=2	P78324	SIRPA	55 kDa		0.67	1	0
	TRUE	Empty	Cluster of Receptor-type tyrosine-protein phosphatase F OS=Homo sapiens OX=9606 GN=PTPRF PE=1 SV=2 (P10586)	P10586 [2]	PTPRF	213 kDa	TRUE	0.67	0.8	-0.321928
	TRUE	Empty	Small ribosomal subunit protein eS24 OS=Homo sapiens OX=9606 GN=RPS24 PE=1 SV=1	P62847	RPS24	15 kDa		0.67	0.8	-0.321928
	TRUE	Empty	Cadherin-2 OS=Homo sapiens OX=9606 GN=CDH2 PE=1 SV=4	P19022	CDH2	100 kDa		0.67	0.7	-0.514573
	TRUE	Empty	Integrin beta-1 OS=Homo sapiens OX=9606 GN=ITGB1 PE=1 SV=2	P05556	ITGB1	88 kDa		0.68	0.9	-0.152003
	TRUE	Empty	T-complex protein 1 subunit gamma OS=Homo sapiens OX=9606 GN=CCT3 PE=1 SV=4	P49368	CCT3	61 kDa		0.68	0.9	-0.152003
	TRUE	Empty	Membrane cofactor protein OS=Homo sapiens OX=9606 GN=CD46 PE=1 SV=3	P15529	CD46	44 kDa		0.68	0.8	-0.321928
	TRUE	Empty	Protein FAM98A OS=Homo sapiens OX=9606 GN=FAM98A PE=1 SV=2	Q8NCA5	FAM98A	55 kDa		0.68	0.8	-0.321928
	TRUE	Empty	Pregnancy zone protein OS=Homo sapiens OX=9606 GN=PZP PE=1 SV=4	P20742	PZP	164 kDa	TRUE	0.68	0.7	-0.514573
	TRUE	Empty	Volume-regulated anion channel subunit LRRC8E OS=Homo sapiens OX=9606 GN=LRRC8E PE=1 SV=2	Q6NSJ5	LRRC8E	90 kDa	TRUE	0.68	0.7	-0.514573
	TRUE	Empty	T-complex protein 1 subunit eta OS=Homo sapiens OX=9606 GN=CCT7 PE=1 SV=2	Q99832	CCT7	59 kDa		0.69	1.1	0.137504
	TRUE	Empty	Dolichyl-diphosphooligosaccharide--protein glycosyltransferase subunit 2 OS=Homo sapiens OX=9606 GN=RPN2 PE=1 SV=3	P04844	RPN2	69 kDa		0.69	1.1	0.137504
	TRUE	Empty	Cluster of Receptor-type tyrosine-protein phosphatase kappa OS=Homo sapiens OX=9606 GN=PTPRK PE=1 SV=2 (Q15262)	Q15262 [2]	PTPRK	162 kDa	TRUE	0.7	1.3	0.378512
	TRUE	Empty	Septin-2 OS=Homo sapiens OX=9606 GN=SEPTIN2 PE=1 SV=1	Q15019	SEPTIN2	41 kDa		0.7	1.1	0.137504
	TRUE	Empty	Volume-regulated anion channel subunit LRRC8A OS=Homo sapiens OX=9606 GN=LRRC8A PE=1 SV=1	Q8IWT6	LRRC8A	94 kDa	TRUE	0.7	1.1	0.137504
	TRUE	Empty	DNA repair nuclease/redox regulator APEX1 OS=Homo sapiens OX=9606 GN=APEX1 PE=1 SV=2	P27695	APEX1	36 kDa		0.7	1.1	0.137504
	TRUE	Empty	Single-stranded DNA-binding protein, mitochondrial OS=Homo sapiens OX=9606 GN=SSBP1 PE=1 SV=1	Q04837	SSBP1	17 kDa		0.7	1.1	0.137504
	TRUE	Empty	PDZ and LIM domain protein 7 OS=Homo sapiens OX=9606 GN=PDLIM7 PE=1 SV=1	Q9NR12	PDLIM7	50 kDa		0.7	1.1	0.137504
	TRUE	Empty	L-lactate dehydrogenase A chain OS=Homo sapiens OX=9606 GN=LDHA PE=1 SV=2	P00338	LDHA	37 kDa		0.7	0.9	-0.152003
	TRUE	Empty	KH domain-containing, RNA-binding, signal transduction-associated protein 3 OS=Homo sapiens OX=9606 GN=KHDRBS3 PE=1 SV=1	O75525	KHDRBS3	39 kDa		0.7	0.9	-0.152003
	TRUE	Empty	Integrin alpha-7 OS=Homo sapiens OX=9606 GN=ITGA7 PE=1 SV=3	Q13683	ITGA7	129 kDa		0.7	0.8	-0.321928
	TRUE	Empty	MICOS complex subunit MIC60 OS=Homo sapiens OX=9606 GN=IMMT PE=1 SV=1	Q16891	IMMT	84 kDa		0.7	0.7	-0.514573
	TRUE	Empty	Glioma pathogenesis-related protein 1 OS=Homo sapiens OX=9606 GN=GLIPR1 PE=1 SV=3	P48060	GLIPR1	30 kDa		0.72	1.3	0.378512
	TRUE	Empty	Cluster of DnaJ homolog subfamily B member 6 OS=Homo sapiens OX=9606 GN=DNAJB6 PE=1 SV=2 (O75190)	O75190 [3]	DNAJB6	36 kDa	TRUE	0.72	1.1	0.137504
	TRUE	Empty	AP-3 complex subunit mu-1 OS=Homo sapiens OX=9606 GN=AP3M1 PE=1 SV=1	Q9Y2T2	AP3M1	47 kDa		0.72	1.1	0.137504
	TRUE	Empty	Nucleophosmin OS=Homo sapiens OX=9606 GN=NPM1 PE=1 SV=2	P06748	NPM1	33 kDa		0.72	0.9	-0.152003
	TRUE	Empty	Protein LYRIC OS=Homo sapiens OX=9606 GN=MTDH PE=1 SV=2	Q86UE4	MTDH	64 kDa		0.72	0.7	-0.514573
	TRUE	Empty	Cluster of Ras-related protein Rab-1A OS=Homo sapiens OX=9606 GN=RAB1A PE=1 SV=3 (P62820)	P62820 [4]	RAB1A	23 kDa	TRUE	0.73	1.1	0.137504
	TRUE	Empty	HLA class I histocompatibility antigen, C alpha chain OS=Homo sapiens OX=9606 GN=HLA-C PE=1 SV=3	P10321	HLA-C	41 kDa	TRUE	0.73	1	0
	TRUE	Empty	Metal cation symporter ZIP14 OS=Homo sapiens OX=9606 GN=SLC39A14 PE=1 SV=3	Q15043	SLC39A14	54 kDa		0.73	1	0
	TRUE	Empty	Y+L amino acid transporter 2 OS=Homo sapiens OX=9606 GN=SLC7A6 PE=1 SV=3	Q92536	SLC7A6	57 kDa	TRUE	0.73	0.9	-0.152003
	TRUE	Empty	CD109 antigen OS=Homo sapiens OX=9606 GN=CD109 PE=1 SV=2	Q6YHK3	CD109	162 kDa		0.73	0.8	-0.321928
	TRUE	Empty	Calpain-1 catalytic subunit OS=Homo sapiens OX=9606 GN=CAPN1 PE=1 SV=1	P07384	CAPN1	82 kDa		0.74	1.1	0.137504
	TRUE	Empty	Src substrate cortactin OS=Homo sapiens OX=9606 GN=CTTN PE=1 SV=2	Q14247	CTTN	62 kDa		0.74	1.1	0.137504
	TRUE	Empty	Cluster of Elongation factor 1-alpha 1 OS=Homo sapiens OX=9606 GN=EEF1A1 PE=1 SV=1 (P68104)	P68104 [3]	EEF1A1	50 kDa	TRUE	0.74	1	0
	TRUE	Empty	Small ribosomal subunit protein uS4 OS=Homo sapiens OX=9606 GN=RPS9 PE=1 SV=3	P46781	RPS9	23 kDa		0.74	0.9	-0.152003
	TRUE	Empty	RNA-binding protein FXR1 OS=Homo sapiens OX=9606 GN=FXR1 PE=1 SV=3	P51114	FXR1	70 kDa		0.74	0.7	-0.514573
	TRUE	Empty	Dihydrolipoyllysine-residue succinyltransferase component of 2-oxoglutarate dehydrogenase complex, mitochondrial OS=Homo sapiens OX=9606 GN=DLST PE=1 SV=4	P36957	DLST	49 kDa		0.75	1.1	0.137504
	TRUE	Empty	Annexin A2 OS=Homo sapiens OX=9606 GN=ANXA2 PE=1 SV=2	P07355	ANXA2	39 kDa		0.75	1	0
	TRUE	Empty	Septin-9 OS=Homo sapiens OX=9606 GN=SEPTIN9 PE=1 SV=2	Q9UHD8	SEPTIN9	65 kDa		0.76	1.2	0.263034
	TRUE	Empty	Matrix remodeling-associated protein 8 OS=Homo sapiens OX=9606 GN=MXRA8 PE=1 SV=1	Q9BRK3	MXRA8	49 kDa		0.76	1.1	0.137504
	TRUE	Empty	Integrin alpha-5 OS=Homo sapiens OX=9606 GN=ITGA5 PE=1 SV=2	P08648	ITGA5	115 kDa		0.76	0.9	-0.152003
	TRUE	Empty	Calpain-2 catalytic subunit OS=Homo sapiens OX=9606 GN=CAPN2 PE=1 SV=6	P17655	CAPN2	80 kDa		0.76	0.9	-0.152003
	TRUE	Empty	Dihydrofolate reductase OS=Homo sapiens OX=9606 GN=DHFR PE=1 SV=2	P00374	DHFR	21 kDa		0.77	1.3	0.378512
	TRUE	Empty	Four and a half LIM domains protein 3 OS=Homo sapiens OX=9606 GN=FHL3 PE=1 SV=4	Q13643	FHL3	31 kDa		0.77	1.3	0.378512
	TRUE	Empty	Caldesmon OS=Homo sapiens OX=9606 GN=CALD1 PE=1 SV=3	Q05682	CALD1	93 kDa		0.77	0.9	-0.152003
	TRUE	Empty	Peptidyl-prolyl cis-trans isomerase B OS=Homo sapiens OX=9606 GN=PPIB PE=1 SV=2	P23284	PPIB	24 kDa		0.77	0.9	-0.152003
	TRUE	Empty	Growth arrest-specific protein 6 OS=Homo sapiens OX=9606 GN=GAS6 PE=1 SV=3	Q14393	GAS6	75 kDa		0.78	1.2	0.263034
	TRUE	Empty	Lysine--tRNA ligase OS=Homo sapiens OX=9606 GN=KARS1 PE=1 SV=3	Q15046	KARS1	68 kDa		0.78	1.1	0.137504
	TRUE	Empty	PDZ and LIM domain protein 5 OS=Homo sapiens OX=9606 GN=PDLIM5 PE=1 SV=5	Q96HC4	PDLIM5	64 kDa		0.78	1.1	0.137504
	TRUE	Empty	Eukaryotic translation initiation factor 3 subunit B OS=Homo sapiens OX=9606 GN=EIF3B PE=1 SV=3	P55884	EIF3B	92 kDa		0.78	1.1	0.137504
	TRUE	Empty	CD276 antigen OS=Homo sapiens OX=9606 GN=CD276 PE=1 SV=1	Q5ZPR3	CD276	57 kDa		0.78	1.1	0.137504
	TRUE	Empty	Phosphatidylinositol-binding clathrin assembly protein OS=Homo sapiens OX=9606 GN=PICALM PE=1 SV=2	Q13492	PICALM	71 kDa		0.78	1.1	0.137504
	TRUE	Empty	Cluster of ATP-dependent 6-phosphofructokinase, platelet type OS=Homo sapiens OX=9606 GN=PFKP PE=1 SV=2 (Q01813)	Q01813 [2]	PFKP	86 kDa	TRUE	0.78	1.1	0.137504
	TRUE	Empty	Anthrax toxin receptor 1 OS=Homo sapiens OX=9606 GN=ANTXR1 PE=1 SV=2	Q9H6X2	ANTXR1	63 kDa		0.78	1.1	0.137504
	TRUE	Empty	Heterogeneous nuclear ribonucleoprotein A3 OS=Homo sapiens OX=9606 GN=HNRNPA3 PE=1 SV=2	P51991	HNRNPA3	40 kDa	TRUE	0.78	1	0
	TRUE	Empty	Cluster of F-actin-capping protein subunit alpha-1 OS=Homo sapiens OX=9606 GN=CAPZA1 PE=1 SV=3 (P52907)	P52907 [2]	CAPZA1	33 kDa	TRUE	0.78	0.9	-0.152003
	TRUE	Empty	26S proteasome regulatory subunit 8 OS=Homo sapiens OX=9606 GN=PSMC5 PE=1 SV=1	P62195	PSMC5	46 kDa		0.78	0.9	-0.152003
	TRUE	Empty	Cluster of Epidermal growth factor receptor OS=Homo sapiens OX=9606 GN=EGFR PE=1 SV=2 (P00533)	P00533 [2]	EGFR	134 kDa	TRUE	0.79	1.3	0.378512
	TRUE	Empty	T-complex protein 1 subunit beta OS=Homo sapiens OX=9606 GN=CCT2 PE=1 SV=4	P78371	CCT2	57 kDa		0.79	0.9	-0.152003
	TRUE	Empty	E3 ubiquitin-protein ligase MGRN1 OS=Homo sapiens OX=9606 GN=MGRN1 PE=1 SV=2	O60291	MGRN1	61 kDa		0.79	0.9	-0.152003
	TRUE	Empty	Cluster of Myosin regulatory light chain 12B OS=Homo sapiens OX=9606 GN=MYL12B PE=1 SV=2 (O14950)	O14950 [3]	MYL12B	20 kDa	TRUE	0.79	0.9	-0.152003
	TRUE	Empty	Caprin-1 OS=Homo sapiens OX=9606 GN=CAPRIN1 PE=1 SV=2	Q14444	CAPRIN1	78 kDa		0.8	1.2	0.263034
	TRUE	Empty	Annexin A1 OS=Homo sapiens OX=9606 GN=ANXA1 PE=1 SV=2	P04083	ANXA1	39 kDa		0.8	1.1	0.137504
	TRUE	Empty	Glyceraldehyde-3-phosphate dehydrogenase OS=Homo sapiens OX=9606 GN=GAPDH PE=1 SV=3	P04406	GAPDH	36 kDa		0.8	1	0
	TRUE	Empty	Beta-2-microglobulin OS=Homo sapiens OX=9606 GN=B2M PE=1 SV=1	cRAP007	B2M	14 kDa		0.8	1	0
	TRUE	Empty	Splicing factor, proline- and glutamine-rich OS=Homo sapiens OX=9606 GN=SFPQ PE=1 SV=2	P23246	SFPQ	76 kDa	TRUE	0.8	0.9	-0.152003
	TRUE	Empty	Prelamin-A/C OS=Homo sapiens OX=9606 GN=LMNA PE=1 SV=1	P02545	LMNA	74 kDa	TRUE	0.81	1.1	0.137504
	TRUE	Empty	Eukaryotic translation initiation factor 2 subunit 3 OS=Homo sapiens OX=9606 GN=EIF2S3 PE=1 SV=3	P41091	EIF2S3	51 kDa		0.81	1.1	0.137504
	TRUE	Empty	Zinc transporter ZIP10 OS=Homo sapiens OX=9606 GN=SLC39A10 PE=1 SV=2	Q9ULF5	SLC39A10	94 kDa		0.81	0.9	-0.152003
	TRUE	Empty	Heterogeneous nuclear ribonucleoprotein A/B OS=Homo sapiens OX=9606 GN=HNRNPAB PE=1 SV=2	Q99729	HNRNPAB	36 kDa	TRUE	0.81	0.9	-0.152003
	TRUE	Empty	Cell cycle control protein 50A OS=Homo sapiens OX=9606 GN=TMEM30A PE=1 SV=1	Q9NV96	TMEM30A	41 kDa		0.81	0.9	-0.152003
	TRUE	Empty	Calponin-3 OS=Homo sapiens OX=9606 GN=CNN3 PE=1 SV=1	Q15417	CNN3	36 kDa	TRUE	0.81	0.9	-0.152003
	TRUE	Empty	Endoplasmic reticulum resident protein 44 OS=Homo sapiens OX=9606 GN=ERP44 PE=1 SV=1	Q9BS26	ERP44	47 kDa		0.81	0.9	-0.152003
	TRUE	Empty	ATP-dependent RNA helicase DHX15 OS=Homo sapiens OX=9606 GN=DHX15 PE=1 SV=2	O43143	DHX15	91 kDa		0.82	1.1	0.137504
	TRUE	Empty	SERPINE1 mRNA-binding protein 1 OS=Homo sapiens OX=9606 GN=SERBP1 PE=1 SV=2	Q8NC51	SERBP1	45 kDa		0.82	1	0
	TRUE	Empty	X-ray repair cross-complementing protein 5 OS=Homo sapiens OX=9606 GN=XRCC5 PE=1 SV=3	P13010	XRCC5	83 kDa		0.83	1.1	0.137504
	TRUE	Empty	RNA-binding protein 14 OS=Homo sapiens OX=9606 GN=RBM14 PE=1 SV=2	Q96PK6	RBM14	69 kDa		0.83	1.1	0.137504
	TRUE	Empty	Chondroitin sulfate proteoglycan 4 OS=Homo sapiens OX=9606 GN=CSPG4 PE=1 SV=2	Q6UVK1	CSPG4	251 kDa		0.83	1.1	0.137504
	TRUE	Empty	Proton-coupled zinc antiporter SLC30A1 OS=Homo sapiens OX=9606 GN=SLC30A1 PE=1 SV=3	Q9Y6M5	SLC30A1	55 kDa		0.83	0.9	-0.152003
	TRUE	Empty	Ras-related protein Rab-32 OS=Homo sapiens OX=9606 GN=RAB32 PE=1 SV=3	Q13637	RAB32	25 kDa		0.83	0.9	-0.152003
	TRUE	Empty	Staphylococcal nuclease domain-containing protein 1 OS=Homo sapiens OX=9606 GN=SND1 PE=1 SV=1	Q7KZF4	SND1	102 kDa		0.83	0.8	-0.321928
	TRUE	Empty	Septin-8 OS=Homo sapiens OX=9606 GN=SEPTIN8 PE=1 SV=4	Q92599	SEPTIN8	56 kDa	TRUE	0.84	1.1	0.137504
	TRUE	Empty	Sorting nexin-3 OS=Homo sapiens OX=9606 GN=SNX3 PE=1 SV=3	O60493	SNX3	19 kDa		0.84	1.1	0.137504
	TRUE	Empty	Mitotic checkpoint protein BUB3 OS=Homo sapiens OX=9606 GN=BUB3 PE=1 SV=1	O43684	BUB3	37 kDa		0.84	1	0
	TRUE	Empty	Small ribosomal subunit protein uS15 OS=Homo sapiens OX=9606 GN=RPS13 PE=1 SV=2	P62277	RPS13	17 kDa		0.84	0.9	-0.152003
	TRUE	Empty	Heterogeneous nuclear ribonucleoprotein U OS=Homo sapiens OX=9606 GN=HNRNPU PE=1 SV=6	Q00839	HNRNPU	91 kDa		0.85	1.1	0.137504
	TRUE	Empty	RNA-binding protein Raly OS=Homo sapiens OX=9606 GN=RALY PE=1 SV=1	Q9UKM9	RALY	32 kDa		0.85	1.1	0.137504
	TRUE	Empty	Small nuclear ribonucleoprotein Sm D3 OS=Homo sapiens OX=9606 GN=SNRPD3 PE=1 SV=1	P62318	SNRPD3	14 kDa		0.85	1.1	0.137504
	TRUE	Empty	Guanine nucleotide-binding protein G(I)/G(S)/G(O) subunit gamma-12 OS=Homo sapiens OX=9606 GN=GNG12 PE=1 SV=3	Q9UBI6	GNG12	8 kDa		0.85	1.1	0.137504
	TRUE	Empty	T-complex protein 1 subunit alpha OS=Homo sapiens OX=9606 GN=TCP1 PE=1 SV=1	P17987	TCP1	60 kDa		0.85	1	0
	TRUE	Empty	Cluster of Heat shock 70 kDa protein 1A OS=Homo sapiens OX=9606 GN=HSPA1A PE=1 SV=1 (P0DMV8)	P0DMV8 [3]	HSPA1A	70 kDa	TRUE	0.85	1	0
	TRUE	Empty	CD59 glycoprotein OS=Homo sapiens OX=9606 GN=CD59 PE=1 SV=1	P13987	CD59	14 kDa		0.85	0.9	-0.152003
	TRUE	Empty	Metalloreductase STEAP3 OS=Homo sapiens OX=9606 GN=STEAP3 PE=1 SV=2	Q658P3	STEAP3	55 kDa		0.86	1.1	0.137504
	TRUE	Empty	ATP-citrate synthase OS=Homo sapiens OX=9606 GN=ACLY PE=1 SV=3	P53396	ACLY	121 kDa		0.86	1.1	0.137504
	TRUE	Empty	Cluster of Sodium/potassium-transporting ATPase subunit alpha-1 OS=Homo sapiens OX=9606 GN=ATP1A1 PE=1 SV=1 (P05023)	P05023 [3]	ATP1A1	113 kDa	TRUE	0.86	1	0
	TRUE	Empty	Cluster of Actin, cytoplasmic 1 OS=Homo sapiens OX=9606 GN=ACTB PE=1 SV=1 (P60709)	P60709 [5]	ACTB	42 kDa	TRUE	0.86	1	0
	TRUE	Empty	RNA-binding motif protein, X chromosome OS=Homo sapiens OX=9606 GN=RBMX PE=1 SV=3	P38159	RBMX	42 kDa		0.86	1	0
	TRUE	Empty	Voltage-dependent anion-selective channel protein 2 OS=Homo sapiens OX=9606 GN=VDAC2 PE=1 SV=2	P45880	VDAC2	32 kDa		0.86	1	0
	TRUE	Empty	Discoidin, CUB and LCCL domain-containing protein 2 OS=Homo sapiens OX=9606 GN=DCBLD2 PE=1 SV=1	Q96PD2	DCBLD2	85 kDa		0.86	0.9	-0.152003
	TRUE	Empty	Unconventional myosin-Ic OS=Homo sapiens OX=9606 GN=MYO1C PE=1 SV=4	O00159	MYO1C	122 kDa		0.86	0.9	-0.152003
	TRUE	Empty	EGF-like repeat and discoidin I-like domain-containing protein 3 OS=Homo sapiens OX=9606 GN=EDIL3 PE=1 SV=1	O43854	EDIL3	54 kDa		0.86	0.9	-0.152003
	TRUE	Empty	ATP-dependent RNA helicase A OS=Homo sapiens OX=9606 GN=DHX9 PE=1 SV=4	Q08211	DHX9	141 kDa		0.86	0.9	-0.152003
	TRUE	Empty	Nectin-2 OS=Homo sapiens OX=9606 GN=NECTIN2 PE=1 SV=1	Q92692	NECTIN2	58 kDa		0.87	1.1	0.137504
	TRUE	Empty	Arginine--tRNA ligase, cytoplasmic OS=Homo sapiens OX=9606 GN=RARS1 PE=1 SV=2	P54136	RARS1	75 kDa		0.87	1.1	0.137504
	TRUE	Empty	Protein disulfide-isomerase OS=Homo sapiens OX=9606 GN=P4HB PE=1 SV=3	P07237	P4HB	57 kDa		0.87	0.9	-0.152003
	TRUE	Empty	Pre-mRNA-processing factor 19 OS=Homo sapiens OX=9606 GN=PRPF19 PE=1 SV=1	Q9UMS4	PRPF19	55 kDa		0.87	0.9	-0.152003
	TRUE	Empty	Cluster of Neurogenic locus notch homolog protein 2 OS=Homo sapiens OX=9606 GN=NOTCH2 PE=1 SV=3 (Q04721)	Q04721 [2]	NOTCH2	265 kDa	TRUE	0.88	1.1	0.137504
	TRUE	Empty	DnaJ homolog subfamily A member 3, mitochondrial OS=Homo sapiens OX=9606 GN=DNAJA3 PE=1 SV=2	Q96EY1	DNAJA3	52 kDa		0.88	1.1	0.137504
	TRUE	Empty	Septin-10 OS=Homo sapiens OX=9606 GN=SEPTIN10 PE=1 SV=2	Q9P0V9	SEPTIN10	53 kDa		0.88	1.1	0.137504
	TRUE	Empty	Large ribosomal subunit protein uL3 OS=Homo sapiens OX=9606 GN=RPL3 PE=1 SV=2	P39023	RPL3	46 kDa		0.88	0.9	-0.152003
	TRUE	Empty	Cluster of Alpha-actinin-4 OS=Homo sapiens OX=9606 GN=ACTN4 PE=1 SV=2 (O43707)	O43707 [4]	ACTN4	105 kDa	TRUE	0.89	1.1	0.137504
	TRUE	Empty	Thyroid hormone receptor-associated protein 3 OS=Homo sapiens OX=9606 GN=THRAP3 PE=1 SV=2	Q9Y2W1	THRAP3	109 kDa		0.89	1.1	0.137504
	TRUE	Empty	Catenin beta-1 OS=Homo sapiens OX=9606 GN=CTNNB1 PE=1 SV=1	P35222	CTNNB1	85 kDa	TRUE	0.89	1	0
	TRUE	Empty	60 kDa heat shock protein, mitochondrial OS=Homo sapiens OX=9606 GN=HSPD1 PE=1 SV=2	P10809	HSPD1	61 kDa		0.89	1	0
	TRUE	Empty	Serine hydroxymethyltransferase, mitochondrial OS=Homo sapiens OX=9606 GN=SHMT2 PE=1 SV=3	P34897	SHMT2	56 kDa		0.89	1	0
	TRUE	Empty	Calcineurin B homologous protein 1 OS=Homo sapiens OX=9606 GN=CHP1 PE=1 SV=3	Q99653	CHP1	22 kDa		0.89	1	0
	TRUE	Empty	Dihydropyrimidinase-related protein 2 OS=Homo sapiens OX=9606 GN=DPYSL2 PE=1 SV=1	Q16555	DPYSL2	62 kDa		0.89	0.9	-0.152003
	TRUE	Empty	Eukaryotic translation initiation factor 3 subunit F OS=Homo sapiens OX=9606 GN=EIF3F PE=1 SV=1	O00303	EIF3F	38 kDa		0.89	0.9	-0.152003
	TRUE	Empty	Propionyl-CoA carboxylase alpha chain, mitochondrial OS=Homo sapiens OX=9606 GN=PCCA PE=1 SV=4	P05165	PCCA	80 kDa		0.9	1.1	0.137504
	TRUE	Empty	T-complex protein 1 subunit zeta OS=Homo sapiens OX=9606 GN=CCT6A PE=1 SV=3	P40227	CCT6A	58 kDa		0.9	1	0
	TRUE	Empty	CD44 antigen OS=Homo sapiens OX=9606 GN=CD44 PE=1 SV=3	P16070	CD44	82 kDa		0.9	1	0
	TRUE	Empty	Large ribosomal subunit protein eL22 OS=Homo sapiens OX=9606 GN=RPL22 PE=1 SV=2	P35268	RPL22	15 kDa		0.9	1	0
	TRUE	Empty	HLA class I histocompatibility antigen, alpha chain F OS=Homo sapiens OX=9606 GN=HLA-F PE=1 SV=3	P30511	HLA-F	39 kDa	TRUE	0.9	0.9	-0.152003
	TRUE	Empty	CD166 antigen OS=Homo sapiens OX=9606 GN=ALCAM PE=1 SV=2	Q13740	ALCAM	65 kDa		0.91	1	0
	TRUE	Empty	Eukaryotic translation initiation factor 2 subunit 1 OS=Homo sapiens OX=9606 GN=EIF2S1 PE=1 SV=3	P05198	EIF2S1	36 kDa		0.91	1	0
	TRUE	Empty	Histone-lysine N-methyltransferase, H3 lysine-36 specific OS=Homo sapiens OX=9606 GN=NSD1 PE=1 SV=1	Q96L73	NSD1	297 kDa		0.92	1.1	0.137504
	TRUE	Empty	Transforming growth factor-beta-induced protein ig-h3 OS=Homo sapiens OX=9606 GN=TGFBI PE=1 SV=1	Q15582	TGFBI	75 kDa		0.92	1	0
	TRUE	Empty	Endoplasmin OS=Homo sapiens OX=9606 GN=HSP90B1 PE=1 SV=1	P14625	HSP90B1	92 kDa	TRUE	0.92	1	0
	TRUE	Empty	Spliceosome RNA helicase DDX39B OS=Homo sapiens OX=9606 GN=DDX39B PE=1 SV=1	Q13838	DDX39B	49 kDa		0.92	1	0
	TRUE	Empty	26S proteasome non-ATPase regulatory subunit 2 OS=Homo sapiens OX=9606 GN=PSMD2 PE=1 SV=3	Q13200	PSMD2	100 kDa		0.92	0.9	-0.152003
	TRUE	Empty	Cluster of Polyadenylate-binding protein 1 OS=Homo sapiens OX=9606 GN=PABPC1 PE=1 SV=2 (P11940)	P11940 [3]	PABPC1	71 kDa	TRUE	0.93	1	0
	TRUE	Empty	ATP-dependent RNA helicase DDX1 OS=Homo sapiens OX=9606 GN=DDX1 PE=1 SV=2	Q92499	DDX1	82 kDa		0.93	1	0
	TRUE	Empty	Endoplasmic reticulum chaperone BiP OS=Homo sapiens OX=9606 GN=HSPA5 PE=1 SV=2	P11021	HSPA5	72 kDa	TRUE	0.94	1	0
	TRUE	Empty	Cluster of 14-3-3 protein zeta/delta OS=Homo sapiens OX=9606 GN=YWHAZ PE=1 SV=1 (P63104)	P63104 [6]	YWHAZ	28 kDa	TRUE	0.94	1	0
	TRUE	Empty	Small ribosomal subunit protein eS7 OS=Homo sapiens OX=9606 GN=RPS7 PE=1 SV=1	P62081	RPS7	22 kDa		0.94	1	0
	TRUE	Empty	Nucleolin OS=Homo sapiens OX=9606 GN=NCL PE=1 SV=3	P19338	NCL	77 kDa		0.94	1	0
	TRUE	Empty	Procollagen galactosyltransferase 1 OS=Homo sapiens OX=9606 GN=COLGALT1 PE=1 SV=1	Q8NBJ5	COLGALT1	72 kDa		0.94	1	0
	TRUE	Empty	Transferrin receptor protein 1 OS=Homo sapiens OX=9606 GN=TFRC PE=1 SV=2	P02786	TFRC	85 kDa		0.95	1	0
	TRUE	Empty	Erlin-1 OS=Homo sapiens OX=9606 GN=ERLIN1 PE=1 SV=2	O75477	ERLIN1	39 kDa	TRUE	0.95	1	0
	TRUE	Empty	SPARC OS=Homo sapiens OX=9606 GN=SPARC PE=1 SV=1	P09486	SPARC	35 kDa		0.95	1	0
	TRUE	Empty	Glutamine--tRNA ligase OS=Homo sapiens OX=9606 GN=QARS1 PE=1 SV=1	P47897	QARS1	88 kDa		0.95	1	0
	TRUE	Empty	Ribonuclease inhibitor OS=Homo sapiens OX=9606 GN=RNH1 PE=1 SV=2	P13489	RNH1	50 kDa		0.95	1	0
	TRUE	Empty	Casein kinase II subunit alpha OS=Homo sapiens OX=9606 GN=CSNK2A1 PE=1 SV=1	P68400	CSNK2A1	45 kDa		0.96	1	0
	TRUE	Empty	Erlin-2 OS=Homo sapiens OX=9606 GN=ERLIN2 PE=1 SV=1	O94905	ERLIN2	38 kDa	TRUE	0.96	1	0
	TRUE	Empty	CD99 antigen-like protein 2 OS=Homo sapiens OX=9606 GN=CD99L2 PE=1 SV=1	Q8TCZ2	CD99L2	28 kDa		0.96	1	0
	TRUE	Empty	Signal recognition particle 9 kDa protein OS=Homo sapiens OX=9606 GN=SRP9 PE=1 SV=2	P49458	SRP9	10 kDa		0.96	1	0
	TRUE	Empty	Lipoamide acyltransferase component of branched-chain alpha-keto acid dehydrogenase complex, mitochondrial OS=Homo sapiens OX=9606 GN=DBT PE=1 SV=3	P11182	DBT	53 kDa		0.97	1	0
	TRUE	Empty	Ras-related protein Rab-14 OS=Homo sapiens OX=9606 GN=RAB14 PE=1 SV=4	P61106	RAB14	24 kDa		0.97	1	0
	TRUE	Empty	T-complex protein 1 subunit theta OS=Homo sapiens OX=9606 GN=CCT8 PE=1 SV=4	P50990	CCT8	60 kDa		0.98	1	0
	TRUE	Empty	Signal recognition particle 14 kDa protein OS=Homo sapiens OX=9606 GN=SRP14 PE=1 SV=2	P37108	SRP14	15 kDa		0.98	1	0
	TRUE	Empty	Sodium bicarbonate cotransporter 3 OS=Homo sapiens OX=9606 GN=SLC4A7 PE=1 SV=2	Q9Y6M7	SLC4A7	136 kDa		0.98	1	0
	TRUE	Empty	T-complex protein 1 subunit delta OS=Homo sapiens OX=9606 GN=CCT4 PE=1 SV=4	P50991	CCT4	58 kDa		0.99	1	0
	TRUE	Empty	5'-nucleotidase OS=Homo sapiens OX=9606 GN=NT5E PE=1 SV=1	P21589	NT5E	63 kDa		0.99	1	0
	TRUE	Empty	Large ribosomal subunit protein uL22 OS=Homo sapiens OX=9606 GN=RPL17 PE=1 SV=3	P18621	RPL17	21 kDa		0.99	1	0
	TRUE	Empty	Monocarboxylate transporter 4 OS=Homo sapiens OX=9606 GN=SLC16A3 PE=1 SV=1	O15427	SLC16A3	49 kDa		0.99	1	0
	TRUE	Empty	Prolow-density lipoprotein receptor-related protein 1 OS=Homo sapiens OX=9606 GN=LRP1 PE=1 SV=2	Q07954	LRP1	505 kDa	TRUE	0.99	1	0
	TRUE	Empty	Interleukin enhancer-binding factor 3 OS=Homo sapiens OX=9606 GN=ILF3 PE=1 SV=3	Q12906	ILF3	95 kDa		0.99	1	0
	TRUE	Empty	Thioredoxin OS=Homo sapiens OX=9606 GN=TXN PE=1 SV=3	cRAP106	TXN	12 kDa		0.99	1	0
	TRUE	Empty	Propionyl-CoA carboxylase beta chain, mitochondrial OS=Homo sapiens OX=9606 GN=PCCB PE=1 SV=3	P05166	PCCB	58 kDa		1	1	0
	TRUE	Empty	Peroxiredoxin-2 OS=Homo sapiens OX=9606 GN=PRDX2 PE=1 SV=5	P32119	PRDX2	22 kDa	TRUE	1	1	0
	TRUE	Empty	Large ribosomal subunit protein eL30 OS=Homo sapiens OX=9606 GN=RPL30 PE=1 SV=2	P62888	RPL30	13 kDa		1	1	0
	TRUE	Empty	Large ribosomal subunit protein eL8 OS=Homo sapiens OX=9606 GN=RPL7A PE=1 SV=2	P62424	RPL7A	30 kDa		1	1	0
	TRUE	Empty	FACT complex subunit SSRP1 OS=Homo sapiens OX=9606 GN=SSRP1 PE=1 SV=1	Q08945	SSRP1	81 kDa		1	1	0

### Sheet: Table 4
	Control_1	Control_2	Control_3	Control_4	Control_5	Control_6	Control_7	BAP1a_sg1_1	BAP1a_sg1_2	BAP1a_sg1_3	BAP1a_sg1_4	BAP1a_sg1_5	BAP1a_sg1_6	BAP1a_sg1_7		avg sg1	ctrl	diff	ttest	log2diff	-log10p			log2diff	-log10p
SNA-I EY	-0.210476	-0.583282	0.432961	-0.536689	0.255297	-1.01231	-0.040882	0.447766	0.137356	0.276673	0.892164	0.843851	0.346482	0.422735		0.481004	-0.242197	1.65084	0.00875231	0.723201	2.05788		TJA-II Aniara	1.06447	5.15603
SNA Vector	-0.716825	-0.994445	-0.10545	-0.947635	-0.312668	-1.22685	-1.07939	-0.722304	-1.21858	-0.494566	-1.06445	-0.143509	-0.809677	-0.530495		-0.71194	-0.769038	1.04037	0.78939	0.0570977	0.102709		SLBR-B UAlberta	0.382053	2.92252
AMA Vector	0.441231	0.406178	0.618229	0.469785	0.372645	-0.364087	0.142248	0.519061	0.122501	0.334512	0.195685	0.310353	0.320533	0.456208		0.322693	0.298033	1.01724	0.857703	0.0246604	0.0666632		Griffithsin UAlberta	-0.372785	2.77596
PhoSL	0.197472	0.410278	0.725486	0.35854	0.681791	-0.291641	0.787415	0.882259	0.45262	0.817551	0.87758	0.722441	0.764907	0.606526		0.731983	0.409906	1.25013	0.0705878	0.322077	1.15127		HPA 2 Sigma	0.534005	2.65866
BPL Vector	-0.534496	-0.567601	-0.0369286	0.286497	-0.0439533	-1.26381	-0.305342	0.166841	-0.265796	0.178045	0.470037	0.192124	-0.0546025	-0.575381		0.0158953	-0.352234	1.29068	0.139781	0.368129	0.854553		SBA 2 Vector	0.334903	2.5661
MAA-I 1 Vector	0.621609	1.20014	1.52438	1.2595	1.46224	0.933285	1.26961	0.994864	1.27611	1.45765	1.43963	1.44603	1.143	1.28252		1.2914	1.18154	1.07913	0.43698	0.109865	0.359539		PNA Vector	0.260838	2.20841
MAA-I EY	1.02969	1.16378	1.83883	1.31933	1.79226	0.969323	1.77253	1.11194	1.61651	1.76916	1.52845	1.84649	1.79136	1.56282		1.60382	1.41225	1.14201	0.290143	0.191569	0.537389		SNA-I EY	0.723201	2.05788
DBA 1 Vector	-0.530564	-0.149617	0.516471	0.0427503	0.343085	0.567088	0.259517	-0.519545	0.270267	0.312966	-0.0194364	0.612957	0.251585	0.159969		0.15268	0.149819	1.00199	0.98877	0.00286191	0.00490488		NPL EY	-0.573653	1.99435
SLBR-N 1 UAlberta	-1.3749	-1.44205	-1.04628	-2.01259	-1.72306	-1.3296	-1.57371	-1.48809	-2.01161	-0.741669	-2.13819	-0.864045	-1.97041	-0.64942		-1.40906	-1.50031	1.06529	0.745326	0.091251	0.127654		AIA EY	0.355517	1.98779
HPA 1 Sigma	0.958239	1.33587	1.30417	1.1576	0.991059	0.275673	0.826794	1.45551	1.66718	1.49712	1.653	1.77407	1.22127	1.11909		1.48389	0.978486	1.41952	0.011114	0.505403	1.95413		HPA 1 Sigma	0.505403	1.95413
GSL-II 1 Vector	-0.585015	-0.150283	-0.0143984	-0.156099	0.232222	-0.373389	0.310194	-0.151105	0.153761	0.139973	0.103885	0.0801919	0.13671	-0.045607		0.059687	-0.105253	1.12112	0.233259	0.16494	0.632161		ECA EY	-0.240719	1.58976
ConA ThermoFisher	0.499594	0.635738	0.688468	0.662878	0.769174	0.272834	0.725375	0.466634	0.741876	0.489463	0.651487	0.398999	0.66405	0.5115		0.560573	0.607723	0.967846	0.567161	-0.0471502	0.246294		VVA Vector	0.280467	1.5831
ECA	-0.115974	-0.0355684	0.0222722	0.387333	-0.0192733	-0.834766	0.0527815	-0.000885047	0.0761545	0.195716	0.0830714	0.202812	-0.101806	0.078428		0.076213	-0.0775993	1.11251	0.326124	0.153812	0.486617		TL BioWorld	-0.246811	1.42417
DSA Vector	-0.350461	-0.0198303	-0.0994757	-0.71742	-0.274706	-0.786852	-0.281345	-0.248361	-0.961311	-0.152916	-0.28132	-0.260281	0.104757	-0.133875		-0.276187	-0.361441	1.06087	0.617123	0.0852544	0.209628		GSL-II 2 Vector	0.255702	1.242
STL Vector	-0.871896	-0.180173	-0.237285	-1.01302	-0.699438	-0.984514	-1.26762	-0.370619	-1.26264	0.0113173	-0.726071	-0.195519	-0.394406	0.148909		-0.398433	-0.750563	1.27644	0.163873	0.35213	0.785491		ConA 2 Vector	-0.323165	1.19831
GSL-I 2 Vector	-0.0840763	0.0114841	0.208448	-0.180809	0.0204722	-0.370597	0.043513	-0.0324389	-0.0675352	0.235507	0.0478485	0.179916	0.0294802	0.155408		0.0783122	-0.0502235	1.09318	0.148626	0.128536	0.827905		PhoSL	0.322077	1.15127
GNA Sigma	0.601704	0.248285	0.607152	0.570616	0.53957	-0.216643	0.423767	0.271922	0.506858	0.131678	0.353386	0.255902	0.078011	-0.060443		0.219616	0.39635	0.884704	0.214224	-0.176734	0.669132		UEA-I BioWorld	0.288193	1.14937
AIA Glycomatrix	-0.633229	-0.61681	-0.388003	0.0912109	-0.578439	-0.559161	-0.417323	-0.471717	-0.366442	-0.558739	0.00375632	-0.358036	-0.3021	-0.959572		-0.430407	-0.443108	1.00884	0.932312	0.0127004	0.0304388		PHA-L 1 Vector	-0.209073	1.04749
ConA 1 Vector	0.243784	0.318234	0.374407	0.665357	0.247577	-0.277887	0.139841	-0.0821548	0.145291	0.482959	0.102941	0.2869	0.0826434	-0.0389015		0.139954	0.244473	0.930115	0.43867	-0.104519	0.357862		GNA 2 Vector	-0.305636	0.999387
LTL Lotus EY	0.00580111	0.564105	0.85037	0.510119	0.712638	0.65447	0.782853	0.399655	0.527527	0.883571	0.678013	0.881363	0.906906	0.589398		0.695205	0.582908	1.08095	0.407709	0.112297	0.389649		UEA-I GeneTex	0.267048	0.96399
UEA-I Vector	-0.583028	-0.44727	-0.197104	-0.680144	-0.228977	-0.67748	-0.162995	-0.356634	-0.460035	0.561223	-0.504332	0.194493	-0.28049	-0.26733		-0.159015	-0.425285	1.20269	0.152191	0.26627	0.81761		WFA Vector	0.31326	0.917527
LTL Lotus Vector	0.283047	0.597034	0.980093	0.532847	0.907276	0.709978	0.997845	0.534605	0.821615	1.05285	0.794811	0.835744	0.867959	0.687128		0.799245	0.715446	1.05981	0.490279	0.083799	0.309557		CA EY	-0.191227	0.900555
PHA-E Vector	-0.65973	-0.559708	-0.658254	-0.690017	-0.630614	-0.796061	-0.609345	-0.501953	-0.801601	-0.833599	-0.760374	-0.629476	-0.446871	-0.37039		-0.620609	-0.657676	1.02603	0.635496	0.0370666	0.196887		SBA 1 Vector	0.162372	0.857379
PNA EY	0.367712	0.457561	0.620505	0.559428	0.894768	0.864068	1.07573	0.741884	1.01268	0.473311	0.918308	0.472718	0.892278	0.525543		0.719532	0.691396	1.01969	0.833026	0.0281358	0.0793414		BPL Vector	0.368129	0.854553
PSA Vector	-0.968115	-0.513024	-0.726403	-0.0209889	-0.668235	-1.33561	-0.913455	-1.27177	-0.848843	-0.231063	-0.790046	-0.646992	-0.874959	-1.0153		-0.811282	-0.735119	0.948577	0.70651	-0.0761626	0.150881		GSL-I 2 Vector	0.128536	0.827905
WGA GeneTex	-0.936401	-1.16551	-1.05912	-0.906537	-1.00356	-1.60203	-1.22573	-0.830363	-1.40813	-0.189187	-1.19936	-0.917446	-0.885486	-0.964648		-0.913517	-1.12841	1.16062	0.232608	0.214896	0.633375		UEA-I Vector	0.26627	0.81761
UEA-I BioWorld	-0.455792	-0.173868	0.0388407	-0.303308	-0.13461	-0.489149	0.131628	-0.0908177	-0.181514	0.599845	-0.0932405	0.422364	0.0734565	-0.0989989		0.0901564	-0.198037	1.22111	0.0708976	0.288193	1.14937		STL Vector	0.35213	0.785491
UEA-I GeneTex	-0.104964	-0.0587241	0.176927	-0.284881	0.243447	-0.394576	0.44131	-0.138436	0.192166	0.703051	0.110429	0.532572	0.203353	0.284737		0.269696	0.00264842	1.20334	0.108645	0.267048	0.96399		AAL 2 Vector	-0.209266	0.720046
ACA EY	-0.560318	-0.181167	-0.0112763	-0.420743	-0.141125	0.22307	-0.174579	-0.53679	-0.368486	-0.267691	-0.154705	-0.159129	0.12907	-0.18592		-0.220522	-0.180877	0.972895	0.755828	-0.0396447	0.121577		GNA Sigma	-0.176734	0.669132
UEA-II EY	0.684848	0.727874	0.985064	0.63644	1.17136	1.08633	1.48515	0.570443	1.27937	0.825745	0.933493	0.902862	1.1149	0.675703		0.900361	0.968152	0.954097	0.656666	-0.0677917	0.182655		MNA-G EY	0.135095	0.659449
RPA EY	-0.0596725	0.36222	0.332526	0.583922	0.219348	-0.356037	0.155809	0.153031	0.260093	0.510667	0.2706	0.397134	0.194941	0.187474		0.281991	0.176874	1.07558	0.427875	0.105118	0.368683		Ricin B Vector	-0.128528	0.658877
HPA 2 Sigma	0.737232	1.01522	0.739553	0.99576	0.601077	0.279936	0.713605	1.22985	1.43638	1.35409	1.66399	1.2606	0.862568	1.01294		1.26006	0.726055	1.44794	0.00219452	0.534005	2.65866		AIA 2 Vector	0.145387	0.657988
TJA-II Aniara	-0.917371	-0.472217	-0.384574	-0.140522	-0.865879	-0.591717	-0.775274	0.561631	0.174201	0.568868	0.501214	0.637196	0.569831	0.290813		0.471965	-0.592508	2.09141	6.98189e-06	1.06447	5.15603		WGA GeneTex	0.214896	0.633375
diCBM40 UAlberta	-1.31326	-1.30456	-1.51606	-1.51495	-1.58543	-1.40964	-1.69692	-1.28249	-1.98576	-0.904072	-1.73013	-0.66987	-1.19441	-1.22191		-1.28409	-1.47726	1.14327	0.315875	0.193169	0.500485		GSL-II 1 Vector	0.16494	0.632161
AOL TCI America	-0.181148	-0.150475	-0.0686487	-0.290296	-0.0339678	-0.364359	0.0889472	-0.174587	-0.0410681	-0.137202	-0.0830273	-0.22829	0.037209	-0.222786		-0.121393	-0.14285	1.01498	0.762871	0.0214565	0.117549		MPL Vector	0.245239	0.602403
Griffithsin UAlberta	-1.4396	-1.62382	-1.41715	-1.35512	-1.43562	-0.987518	-1.26887	-1.84251	-1.67888	-1.87139	-1.56781	-1.73338	-1.59381	-1.84941		-1.73388	-1.3611	0.77229	0.00167511	-0.372785	2.77596		MAA-I EY	0.191569	0.537389
SLBR-H UAlberta	-0.488874	-0.282372	-0.304574	-0.141817	-0.434521	-0.309533	-0.489052	-0.4503	-0.135159	-0.0130659	-0.567893	0.010132	-0.594282	-0.258641		-0.28703	-0.350106	1.04469	0.571733	0.0630764	0.242807		diCBM40 UAlberta	0.193169	0.500485
SLBR-B UAlberta	-1.1443	-0.959152	-0.965868	-0.847173	-1.24933	-0.807192	-1.14768	-0.573304	-0.746531	-0.321246	-0.654555	-0.569467	-0.86347	-0.717745		-0.635188	-1.01724	1.3032	0.00119531	0.382053	2.92252		ECA	0.153812	0.486617
AIA EY	-0.376658	0.085093	0.0624877	0.245002	-0.432279	-0.200782	-0.178205	0.453028	0.172376	0.361717	0.130271	0.173905	0.393255	0.00872468		0.241897	-0.11362	1.27944	0.0102851	0.355517	1.98779		MAL-I 2 Vector	0.138338	0.397337
BanLec H84T UAlberta	-1.27522	-1.05372	-1.30187	-1.14296	-1.67446	-1.19325	-1.37897	-1.51359	-1.45361	-0.904598	-1.50149	-0.489796	-1.13437	-1.43626		-1.20482	-1.28863	1.05982	0.624364	0.0838168	0.204562		Anti IgG Abcam	-0.169563	0.396702
ConA 2 Vector	0.54217	0.218636	0.18383	0.36942	0.429221	0.604019	0.839962	0.115419	0.660894	-0.132598	0.422677	-0.121181	0.275668	-0.295778		0.132157	0.455323	0.799314	0.0633417	-0.323165	1.19831		PHA-L Medicago	-0.198597	0.391979
GSL-II 2 Vector	-0.417865	-0.160972	0.105052	0.129429	-0.0150285	-0.378296	0.193216	-0.124912	0.341817	0.47632	0.162856	0.264384	-0.000299778	0.125285		0.177921	-0.0777807	1.19392	0.0572797	0.255702	1.242		LTL Lotus EY	0.112297	0.389649
VVA Vector	0.277322	0.806103	0.964007	0.961887	0.536004	0.520035	0.720044	0.91914	0.988538	0.970136	1.05724	0.94362	1.02	0.849991		0.964096	0.683629	1.21459	0.0261157	0.280467	1.5831		Anti IgA Abcam	-0.10397	0.384316
WFA Vector	0.343944	0.107434	-0.214326	-0.212715	-0.593683	-0.192532	0.0800878	-0.0770693	0.60555	0.256123	-0.0710109	0.764167	-0.309716	0.34299		0.215862	-0.0973986	1.24251	0.120913	0.31326	0.917527		RPA EY	0.105118	0.368683
MAL-I 2 Vector	0.846271	0.70572	1.01518	0.697143	1.34281	1.03805	1.63312	0.731031	1.45407	1.22652	1.25218	1.28666	1.28944	1.00676		1.17809	1.03976	1.10064	0.400556	0.138338	0.397337		Anti Lewis Y Abcam	0.140305	0.365159
PHA-L 1 Vector	0.143439	-0.185829	-0.345182	-0.12784	-0.202002	0.366891	-0.104592	-0.270912	-0.0994803	-0.522126	-0.273636	-0.395462	-0.00967976	-0.347331		-0.27409	-0.0650162	0.865093	0.0896412	-0.209073	1.04749		MAA-I 1 Vector	0.109865	0.359539
DBA 2 Vector	-0.0903218	0.624775	0.571193	0.688583	0.515648	0.412006	0.357437	0.0519124	0.42715	0.958115	0.463935	0.888496	0.469973	0.613791		0.553339	0.439903	1.0818	0.4701	0.113436	0.32781		ConA 1 Vector	-0.104519	0.357862
MPL Vector	-0.379651	0.00972	0.0667077	0.219689	-0.523621	0.0178367	-0.48732	-0.330663	0.753563	0.579681	-0.296467	0.13484	-0.300179	0.0992609		0.0914337	-0.153805	1.18529	0.249803	0.245239	0.602403		UDA 2 EY	0.0930322	0.344889
GNA 1 Vector	0.0881752	0.114183	0.411522	0.59645	-0.257713	-0.119026	-0.050726	0.310902	0.124364	0.114717	-0.0819468	0.20072	-0.287433	-0.23146		0.0214092	0.111838	0.939244	0.537093	-0.0904286	0.269951		Anti Lewis B Abcam	-0.114737	0.337057
SNA-II EY	-1.46717	-0.921072	-0.684789	-0.903011	-1.00449	-0.373124	-0.851532	-1.2819	-1.16328	-0.878313	-1.03806	-0.53696	-0.812644	-0.914627		-0.94654	-0.886455	0.959207	0.706762	-0.0600855	0.150727		DBA 2 Vector	0.113436	0.32781
ASA EY	0.55367	-0.198394	-0.0559528	-0.0828699	0.299614	-0.128327	0.637474	0.264448	0.516484	0.250089	0.399206	0.331726	0.0537903	-0.0391303		0.253802	0.146459	1.07724	0.49064	0.107343	0.309237		LTL Lotus Vector	0.083799	0.309557
PTA-II BioWorld	0.987934	0.259158	0.278265	-0.019622	1.05079	0.728928	1.53269	0.781613	1.34715	0.318025	0.880099	0.341049	0.77038	0.189968		0.661183	0.688307	0.981375	0.91787	-0.0271238	0.0372188		ASA EY	0.107343	0.309237
HHL BioWorld	0.229592	0.500258	0.286961	0.94058	0.204753	0.0515792	-0.194303	-0.160032	0.364638	0.698075	0.154091	0.610258	-0.284236	0.166181		0.221282	0.288489	0.954484	0.734763	-0.0672066	0.133853		Anti Lewis X Sigma	0.0771858	0.294104
LcH Medicago	-0.478095	-0.233378	-0.454514	0.00386381	-0.636855	-0.319917	-0.792605	-0.685364	-0.355391	-0.241331	-0.565658	-0.26069	-0.7369	-0.366331		-0.458809	-0.415929	0.970715	0.738727	-0.0428807	0.131516		GNA 1 Vector	-0.0904286	0.269951
LcH EY	-0.692158	-0.415906	-0.376063	-0.322978	-1.02294	-0.403553	-0.662405	-0.584225	-0.554793	-0.596849	-0.820527	-0.534428	-0.560072	-0.637436		-0.612619	-0.556572	0.961897	0.597106	-0.0560463	0.223948		ConA ThermoFisher	-0.0471502	0.246294
AIA 2 Vector	-0.701699	-0.347777	-0.783333	-0.768956	-0.69246	-0.219969	-0.564323	-0.406341	-0.296156	-0.730595	-0.301668	-0.560906	-0.165359	-0.599778		-0.437258	-0.582645	1.10603	0.219792	0.145387	0.657988		SLBR-H UAlberta	0.0630764	0.242807
GNA 2 Vector	0.378319	-0.152385	-0.190371	0.113565	-0.0376722	-0.347098	-0.432118	-0.539886	-0.116504	-0.454821	-0.0674184	0.0186684	-0.735519	-0.911728		-0.40103	-0.0953943	0.809086	0.100141	-0.305636	0.999387		Anti Lewis A Abcam	-0.0671304	0.236034
ECA EY	0.16906	-0.176728	-0.200947	-0.315239	0.045112	0.224355	-0.00392074	-0.142823	-0.209905	-0.474385	-0.0977317	-0.388542	-0.233681	-0.396273		-0.27762	-0.0369012	0.846323	0.0257179	-0.240719	1.58976		LcH EY	-0.0560463	0.223948
RCA120 Vector	-2.08733	-1.80732	-1.94273	-2.20555	-2.92448	-1.2543	-1.89033	-2.05028	-1.71952	-2.29354	-2.57845	-2.07807	-1.83635	-2.29098		-2.12103	-2.01601	0.929791	0.643329	-0.105022	0.191567		DSA Vector	0.0852544	0.209628
Ricin B Vector	-0.710934	-0.484278	-0.965945	-0.827449	-0.616348	-0.345393	-0.686962	-0.564976	-0.722189	-1.00916	-0.867297	-0.844671	-0.622972	-0.90574		-0.791001	-0.662473	0.914764	0.219343	-0.128528	0.658877		BanLec H84T UAlberta	0.0838168	0.204562
MNA-G EY	-0.168746	-0.348364	-0.63639	-0.451381	-0.304253	-0.0572969	-0.402936	-0.350673	0.0845164	-0.451774	-0.150212	-0.0104829	-0.160938	-0.384141		-0.203386	-0.338481	1.09817	0.219054	0.135095	0.659449		PHA-E Vector	0.0370666	0.196887
MAL-II Vector	0.478879	0.0755691	0.47616	0.283168	0.969844	0.780474	1.16257	0.413348	1.03639	0.464878	0.657101	0.58136	0.569785	0.467934		0.598685	0.60381	0.996454	0.976016	-0.00512522	0.0105432		RCA120 Vector	-0.105022	0.191567
AAL 2 Vector	-0.0519315	0.473039	0.257742	0.676579	0.029876	0.171728	-0.345132	-0.327	-0.228745	0.172139	0.207384	-0.000613596	-0.117218	0.0410888		-0.0361378	0.173129	0.864977	0.190526	-0.209266	0.720046		UEA-II EY	-0.0677917	0.182655
rPSL1a TCI America	-1.08535	-0.7098	-0.624412	-0.704877	-1.19365	0.0195512	-1.13518	-0.964173	-0.535889	-0.478243	-0.676523	-0.394218	-0.91167	-1.01049		-0.710172	-0.776244	1.04686	0.729219	0.066072	0.137142		TJA-II Medicago	-0.243144	0.153947
PNA Vector	-0.283633	0.0380578	0.071337	0.144938	-0.181541	0.193545	-0.00110975	0.223767	0.154308	0.162867	0.27225	0.338135	0.403558	0.252573		0.258208	-0.00262949	1.19817	0.00618861	0.260838	2.20841		PSA Vector	-0.0761626	0.150881
CA EY	-0.669831	-0.257644	-0.753606	-0.275748	-0.444387	-0.1504	-0.560384	-0.584077	-0.624253	-0.860503	-0.432635	-0.935199	-0.366888	-0.647029		-0.635798	-0.444571	0.875861	0.125732	-0.191227	0.900555		SNA-II EY	-0.0600855	0.150727
SBA 1 Vector	0.608527	0.162983	0.223965	0.314361	0.38104	0.443437	0.618775	0.587954	0.824825	0.316311	0.769179	0.323726	0.63477	0.432925		0.55567	0.393298	1.11913	0.138874	0.162372	0.857379		PA-IL UAlberta	0.03598	0.141585
TJA-II Medicago	-1.4795	-0.28459	-0.0692024	inf	1.32826	-0.151696	-1.58169	0.940126	-0.445259	-1.46596	0.0192293	inf	-0.683766	-2.06165		-0.616213	-0.373069	0.844902	0.701541	-0.243144	0.153947		rPSL1a TCI America	0.066072	0.137142
MNA-M EY	-1.08736	-0.647463	-0.776145	-0.707605	-1.1622	0.315919	-1.16715	-1.05905	-0.721538	-0.620364	-0.705207	-0.596912	-0.942776	-0.88589		-0.790248	-0.747429	0.970757	0.84131	-0.0428184	0.0750441		LEL Vector	-0.0831951	0.134023
TL BioWorld	-0.167393	0.0315502	0.00664075	0.216619	-0.0402518	0.356101	-0.0534563	-0.0908275	-0.00822706	-0.556002	-0.109707	-0.44688	-0.124241	-0.041983		-0.196838	0.0499728	0.842757	0.0376558	-0.246811	1.42417		HHL BioWorld	-0.0672066	0.133853
UDA 2 EY	-0.663695	-0.258164	-0.281204	-0.237105	-0.200795	0.118573	-0.366562	-0.451193	-0.408686	0.130842	0.0524621	-0.155018	-0.232322	-0.173814		-0.176818	-0.26985	1.06661	0.451971	0.0930322	0.344889		LcH Medicago	-0.0428807	0.131516
LEL Vector	-1.35019	-1.46633	-1.98803	-1.69954	-2.01541	-0.631839	-1.76974	-1.0772	-1.61038	-2.12956	-1.90679	-2.05103	-1.1497	-1.5788		-1.64335	-1.56015	0.943965	0.734475	-0.0831951	0.134023		SLBR-N 1 UAlberta	0.091251	0.127654
NPL EY	0.379598	0.00569913	-0.626667	0.351507	-0.0132092	-0.173246	-0.408957	-0.315567	-0.319417	-0.937617	-0.336572	-0.894681	-0.606943	-1.09005		-0.642978	-0.069325	0.671913	0.010131	-0.573653	1.99435		ACA EY	-0.0396447	0.121577
PHA-L Medicago	0.959043	-0.235513	-0.230957	0.0616865	0.121097	0.380724	0.632276	0.124381	0.762694	-0.657309	0.0876264	-0.0587493	-0.0673562	0.106891		0.0425969	0.241194	0.871398	0.405528	-0.198597	0.391979		AOL TCI America	0.0214565	0.117549
SBA 2 Vector	-0.0195142	0.316415	-0.0246963	0.319149	-0.00569931	0.0469856	-0.0650869	0.220379	0.188558	0.462167	0.651173	0.533956	0.364917	0.490723		0.415982	0.0810789	1.26129	0.0027158	0.334903	2.5661		Anti B.G.H ThermoFisher	-0.022787	0.105105
PA-IL UAlberta	-0.299152	-0.142847	-0.423455	-0.243521	-0.445577	-0.120382	-0.577354	-0.149282	-0.148602	-0.61418	-0.258958	-0.51839	-0.108897	-0.20212		-0.285775	-0.321755	1.02525	0.721797	0.03598	0.141585		SNA Vector	0.0570977	0.102709
Protein L ThermoFisher	-0.692472	-0.309172	-0.254855	-0.556739	0.0136367	0.315244	-0.137322	-0.311415	-0.164447	-0.0855506	-0.117105	-0.200848	-0.471232	-0.119308		-0.209986	-0.231669	1.01514	0.879532	0.0216821	0.0557485		Anti B.G.B Abcam	-0.0343059	0.0952167
Anti Lewis X Sigma	-0.531993	-0.450846	-0.361572	-0.486589	-0.301866	0.29408	-0.343627	-0.293595	-0.115699	-0.187265	-0.144742	-0.238822	-0.342804	-0.319186		-0.234587	-0.311773	1.05496	0.508038	0.0771858	0.294104		PNA EY	0.0281358	0.0793414
Anti Lewis Y Abcam	-1.36833	-1.41548	-1.2595	-1.25488	-1.32738	-0.636333	-2.09336	-1.06628	-1.36437	-1.2435	-1.10414	-1.37934	-1.07977	-1.13573		-1.19616	-1.33647	1.10214	0.431362	0.140305	0.365159		Anti B.G.B ThermoFisher	-0.0186014	0.0771972
Anti Lewis B Sigma	-0.635069	-0.585784	-0.517836	-0.371653	-0.402602	0.104655	-0.266737	-0.419098	-0.280107	-0.479232	-0.291412	-0.536605	-0.29896	-0.363302		-0.381245	-0.382147	1.00063	0.993154	0.000901443	0.00298322		MNA-M EY	-0.0428184	0.0750441
Anti Lewis A Abcam	-0.504707	-0.610395	-0.300159	-0.419966	-0.280277	0.28151	-0.330189	-0.505189	-0.176509	-0.473303	-0.320838	-0.457526	-0.382947	-0.317783		-0.376299	-0.309169	0.954535	0.580718	-0.0671304	0.236034		AMA Vector	0.0246604	0.0666632
Anti Lewis B Abcam	-0.331326	-0.77306	-0.380578	-0.472684	-0.137659	0.315984	0.0495607	-0.28621	-0.177177	-0.667562	-0.248803	-0.42517	-0.329793	-0.398206		-0.361846	-0.247109	0.923551	0.460196	-0.114737	0.337057		Anti IgM Abcam	0.0266007	0.0558756
Anti B.G.A ThermoFIsher	-0.205003	-0.0131532	0.0618182	0.159454	0.110771	0.0677986	-0.065324	-0.0449383	-0.230236	0.199441	0.0401047	0.0810384	-0.0993229	0.164505		0.0157989	0.0166233	0.999429	0.99128	-0.000824368	0.00380365		Protein L ThermoFisher	0.0216821	0.0557485
Anti B.G.B Abcam	-1.64865	-1.22632	-1.28939	-1.24031	-1.33687	-0.612393	-1.58451	-1.31824	-1.18523	-1.44067	-1.19539	-1.40245	-1.30678	-1.32981		-1.31122	-1.27692	0.976501	0.803125	-0.0343059	0.0952167		PTA-II BioWorld	-0.0271238	0.0372188
Anti B.G.B ThermoFisher	-1.2378	-1.29305	-1.16832	-0.978484	-1.26502	-0.748181	-1.37986	-1.16414	-1.18329	-1.26808	-1.05511	-1.21342	-1.08684	-1.23004		-1.17156	-1.15296	0.987189	0.837149	-0.0186014	0.0771972		AIA Glycomatrix	0.0127004	0.0304388
Anti B.G.H ThermoFisher	0.211728	0.00212487	0.134039	0.439327	0.277573	0.454601	0.448472	0.23512	0.431401	0.232885	0.375421	0.0792902	0.306269	0.147968		0.258336	0.281123	0.984329	0.785046	-0.022787	0.105105		MAL-II Vector	-0.00512522	0.0105432
Anti IgA Abcam	-0.523452	-0.560886	-0.361303	-0.293465	-0.283241	0.316188	-0.420681	-0.387747	-0.386433	-0.549758	-0.30805	-0.610395	-0.308696	-0.303548		-0.407804	-0.303834	0.930469	0.412747	-0.10397	0.384316		DBA 1 Vector	0.00286191	0.00490488
Anti IgG Abcam	0.192319	-0.676051	-0.284777	-0.40638	0.325338	0.465701	0.45316	-0.113674	0.252213	-0.472871	-0.144886	-0.227633	-0.205859	-0.204925		-0.159662	0.00990138	0.889112	0.401141	-0.169563	0.396702		Anti B.G.A ThermoFIsher	-0.000824368	0.00380365
Anti IgM Abcam	-0.926542	-0.76761	-0.383392	-0.823978	-0.556646	0.34137	-0.487958	-0.700195	-0.537484	-0.387166	-0.494854	-0.29113	-0.609964	-0.397757		-0.488364	-0.514965	1.01861	0.879274	0.0266007	0.0558756		Anti Lewis B Sigma	0.000901443	0.00298322
	Std 1	Std 2	Std 3	Std 4
SNA-I EY	0.609795	0.934358	0.796141	0.67681
SNA Vector	0.630214	1.056	0.507424	0.408587
AMA Vector	0.418901	0.311097	0.149955	0.177813
PhoSL	1.11212	1.65851	0.0849343	0.291374
BPL Vector	0.15905	-0.044884	0.836026	0.837353
MAA-I 1 Vector	1.1226	1.72297	0.636493	1.22433
MAA-I EY	1.35699	0.643579	0.207098	0.523894
DBA 1 Vector	-2.82618	-3.15287	-1.99182	-2.04229
SLBR-N 1 UAlberta	-0.80568	-0.955462	-0.149442	-0.115776
HPA 1 Sigma	2.59677	2.52155	2.42771	2.58356
GSL-II 1 Vector	0.689269	0.11795	0.00441964	0.734628
ConA ThermoFisher	0.625995	0.180054	0.833743	0.363154
ECA	1.63834	1.38204	1.28558	1.35614
DSA Vector	-1.8976	-1.93508	-1.30926	-1.45441
STL Vector	-0.562707	-0.726678	-0.158705	-0.0291707
GSL-I 2 Vector	0.430231	-0.767967	-0.302341	-0.314355
GNA Sigma	0.319315	0.476526	0.806708	1.01497
AIA Glycomatrix	2.36193	2.56499	2.19312	1.81566
ConA 1 Vector	0.838639	0.749869	0.556363	0.833839
LTL Lotus EY	-1.85767	-2.08432	-1.44242	-1.9474
UEA-I Vector	1.76403	0.154532	-0.510934	0.155794
LTL Lotus Vector	1.51472	-2.3161	-1.53914	-1.5676
PHA-E Vector	1.11828	1.04363	1.16115	1.19305
PNA EY	0.302943		0.528409	0.113958
PSA Vector	0.361174	0.382176	0.166597	0.520636
WGA GeneTex	0.814591	0.826498	0.610658	0.91695
UEA-I BioWorld		-0.465847	-0.532451	0.528564
UEA-I GeneTex	-1.51505	-1.4185	-1.41826	-1.01868
ACA EY	-2.5452	-2.73297	-1.72917	-1.68877
UEA-II EY	-0.676926	-1.16102	-1.05273	-1.05068
RPA EY	-0.54818	-0.576207	-0.677443	-0.490918
HPA 2 Sigma	1.85995	1.81652	1.94903	2.09267
TJA-II Aniara	-1.24688	-1.14754	-0.860748	-0.573236
diCBM40 UAlberta	-0.0824499	-0.035496	0.155321	0.451642
AOL TCI America	-0.123766	-0.351757	-0.431159	-0.19083
Griffithsin UAlberta	1.35386	0.723486	1.04308	0.346923
SLBR-H UAlberta	0.341574	0.329838	0.568164	0.914822
SLBR-B UAlberta	-0.114752	0.0815971	0.389488	0.738547
AIA EY	0.908933	0.891569	0.383083	0.777369
BanLec H84T UAlberta	0.481172	0.389315	0.452902	0.710021
ConA 2 Vector	2.18993	1.58025	1.60861	1.08914
GSL-II 2 Vector	-0.133827	0.317171	-0.106096	0.819659
VVA Vector	0.0239538	0.221857	0.431097	-0.366485
WFA Vector	-0.13384	0.287551	0.258698	0.557291
MAL-I 2 Vector	0.773601	0.42916	0.806337	0.560094
PHA-L 1 Vector	2.77714	2.22998	2.57464	1.63975
DBA 2 Vector	-0.282655	-0.39257	-0.505338	-0.140509
MPL Vector	1.5247	1.34289	0.900776	1.25281
GNA 1 Vector	-0.604966	-0.370733	-0.222064	0.0966158
SNA-II EY	-2.45257	-1.37496	-1.08485	-0.660499
ASA EY	-0.583269	-1.08752	-0.57681	-1.02048
PTA-II BioWorld	2.08673	-1.07017	3.01651	-1.66346
HHL BioWorld	0.442249	0.640705	0.400642	0.92971
LcH Medicago	1.88527	1.59173	1.02699	1.20408
LcH EY	0.452755	0.730821	0.109724	0.452366
AIA 2 Vector	0.441799	0.554948	0.0694777	0.599768
GNA 2 Vector	0.324095	-0.170429	0.18055	0.0890379
ECA EY	1.78763	1.05006	1.52818	0.806395
RCA120 Vector	-1.52138	-1.49071	-0.945191	-0.670123
Ricin B Vector	-0.648911	-0.704278	-0.587525	-0.302787
MNA-G EY	1.26039	0.422433	0.657255	0.489593
MAL-II Vector	2.30439	1.61014	1.69004	1.03009
AAL 2 Vector	0.867646	1.46827	0.761516	1.48274
rPSL1a TCI America	-0.288905	-0.231152	-0.335322	0.0607495
PNA Vector	0.881965	1.07885	0.863465	1.55123
CA EY	-0.311719	-0.432138	-0.536795	-0.136494
SBA 1 Vector	0.771107	-0.257674	0.709241	0.213149
TJA-II Medicago	-1.18539	-0.875509	-0.790199	-0.388971
MNA-M EY	-0.0571288	0.154095	-0.0411681	0.447797
TL BioWorld	0.583	-0.238665	-0.000571928	-0.119337
UDA 2 EY	-1.54083	-1.2087	-0.889648	-0.697093
LEL Vector	-0.122823	-0.0410069	0.164316	0.440828
NPL EY	-0.592306	-0.375096	-0.154744	0.195814
PHA-L Medicago	2.61397	2.13923	2.60456	1.38642
SBA 2 Vector	-0.138116	0.0300549	0.00215632	0.49754
PA-IL UAlberta	-1.24252	-0.957156	-1.0744	-0.473094
Protein L ThermoFisher	-3.14666	-2.68536	-2.10254	-1.50066
Anti Lewis X Sigma	-2.6312	-2.90871	-1.90839	-1.72073
Anti Lewis Y Abcam	-2.24921	-2.33117	-1.07054	-0.982279
Anti Lewis B Sigma	-2.83303	-2.54579	-2.28874	-1.879
Anti Lewis A Abcam	-2.64349	-3.54413	-2.21313	-2.14165
Anti Lewis B Abcam	-2.18972	-2.63454	-1.4311	-2.04208
Anti B.G.A ThermoFIsher	-1.81779	-2.19145	-1.80069	-2.1882
Anti B.G.B Abcam	-1.93029	-1.91123	-0.0745841	-0.389936
Anti B.G.B ThermoFisher	-1.48097	-1.51238	-0.305205	0.222914
Anti B.G.H ThermoFisher	-2.76654	-2.12637	-1.95915	-2.32964
Anti IgA Abcam	-1.71287	-1.90084	-1.071	-1.07203
Anti IgG Abcam	-0.846968	-2.3689	-1.15224	-1.37771
Anti IgM Abcam	-2.76684	-2.89147	-1.69216	-1.80446

### Sheet: Table 5
	p_val	avg_log2FC	pct.1	pct.2	p_val_adj
ASXL1	2.0999e-10	-0.318017	1	1	3.33459e-10
ASXL2	2.3503e-47	0.566858	0.997	0.989	7.73458e-47
ASXL3	2.40746e-71	-3.30511	0.142	0.897	1.22682e-70
BAP1	2.33186e-06	-0.570782	0.491	0.638	3.25303e-06

### Sheet: Table 6
	p_val	avg_log2FC	pct.1	pct.2	p_val_adj
ASXL3	1.20978e-86	-2.44535	0.468	0.993	2.50114e-85
ASXL1	2.32859e-39	-1.04355	0.964	0.986	9.05737e-39
BAP1	1.0197e-21	-1.75467	0.3	0.702	2.4427e-21
ASXL2	3.61462e-05	0.383929	0.927	0.929	5.12685e-05

### Sheet: Table 7
Antibodies	Manufacturer	Catalog number	Dilution	Use
Actin	Millipore Sigma	MAB1501	1/50000	Western Blot
BAP1	Santa Cruz	sc-28383	1/1000
HSPG	Amsbio	370255-S	1/500	Immunofluorescence
MAP2	Encor Biotech	CPCA-MAP2	1/2000
TH	Pel-freez	P40101	1/1000
NF-M	Millipore Sigma	N5264	1/1000
Iba1	Wako	019-19741	1/1000
Golgin 97	Novus Biologicals	NBP2-38528	1/500
sgRNAs	Sequence
BAP1 g1	GCGCACGCGCGGAGGGACGG
BAP1 g2	GAGGCGGGCGAAGGGAAGAG
siRNA Pools	Manufacturer	Catalog
BAP1	Horizon/Dharmacon	M-005791-00-0005
ASXL1		M-012856-01-0005
ASXL2		M-022638-01-0005
ASXL3		M-023422-01-0005
Scramble		D-001206-14-05
qPCR Primers	F	R
BAP1	AATACTCACCCAAGGAGCTG	AACTCATCGTAGTTGTGGGT
ASXL1	GCGCGCCTGGTATTAGAAAA	TGCCTCTATGACCTGCAGAA
ASXL2	GGACTCCAGCATTGACACAC	ACCTGAGTGAGCGAAGTTGA
ASXL3	TTGAAAGCTCAGAAGCCAGC	AGGCCTGCTAATCACAGACA
Lectins
HPA 647	Mahal Lab
WGA 647	Thermo Fisher	W32466	1/1000
CRISPRa Screen Primers
outer-A_for	acggacttgtgggagaagc
outer-A_rev	GGAGCCAGTACACGACATCA
PFF High #1	CRISPRia_F1_v2	AATGATACGGCGACCACCGAGATCTACACTATAGCCTACACTCTTTCCCTACACGACGCTCTTCCGATCTccttggagaaccaccttgttgg
	CRISPRia_R1	CAAGCAGAAGACGGCATACGAGATCGAGTAATGTGACTGGAGTTCAGACGTGTGCTCTTCCGATCTacttgctatgctgtttccagctta
PFF Low #1	CRISPRia_F2_v2	AATGATACGGCGACCACCGAGATCTACACATAGAGGCACACTCTTTCCCTACACGACGCTCTTCCGATCTAccttggagaaccaccttgttgg
	CRISPRia_R2	CAAGCAGAAGACGGCATACGAGATTCTCCGGAGTGACTGGAGTTCAGACGTGTGCTCTTCCGATCTacttgctatgctgtttccagctta
PFF High #2	CRISPRia_F3_v2	AATGATACGGCGACCACCGAGATCTACACCCTATCCTACACTCTTTCCCTACACGACGCTCTTCCGATCTCCccttggagaaccaccttgttgg
	CRISPRia_R4	CAAGCAGAAGACGGCATACGAGATGGAATCTCGTGACTGGAGTTCAGACGTGTGCTCTTCCGATCTacttgctatgctgtttccagctta
PFF Low #2	CRISPRia_F4_v2	AATGATACGGCGACCACCGAGATCTACACGGCTCTGAACACTCTTTCCCTACACGACGCTCTTCCGATCTGCAccttggagaaccaccttgttgg
	CRISPRia_R5	CAAGCAGAAGACGGCATACGAGATTTCTGAATGTGACTGGAGTTCAGACGTGTGCTCTTCCGATCTacttgctatgctgtttccagctta
Unsorted #1	CRISPRia_F5_v2	AATGATACGGCGACCACCGAGATCTACACAGGCGAAGACACTCTTTCCCTACACGACGCTCTTCCGATCTccttggagaaccaccttgttgg
	CRISPRia_R6	AATGATACGGCGACCACCGAGATCTACACTAATCTTAACACTCTTTCCCTACACGACGCTCTTCCGATCTAccttggagaaccaccttgttgg
Unsorted #2	CRISPRia_F6_v2	CAAGCAGAAGACGGCATACGAGATACGAATTCGTGACTGGAGTTCAGACGTGTGCTCTTCCGATCTacttgctatgctgtttccagctta
	CRISPRia_R7	CAAGCAGAAGACGGCATACGAGATAGCTTCAGGTGACTGGAGTTCAGACGTGTGCTCTTCCGATCTacttgctatgctgtttccagctta

### Sheet: Table 8
RPE1 Media	Supplier	Catalog Number				*if concentration is not stated, used at 1X
DMEM	Wisent	319-005
FBS	Wisent	098-450
Pen/Strep	Wisent	450-201
iPSC Media
E8 Medium	Thermo	A1517001
StemFlex Basal Media	Gibco	A33493-01
Predifferention Media
DMEM/F12 Glutamax	Thermo Fisher	10565042
Antibiotic-Antimycotic	Gibco	15240-062
MEM Non-Essential Amino Acids (NEAA)	Thermo Fisher	11140050
N2 Supplement	Thermo Fisher	17502001
B-27 Supplement	Thermo Fisher	17504001
Neurotrophin-3 (NT3) (10 ng/mL)	PeproTech	#450-03
Brain-derived neurotrophic factor (BDNF) (10 ng/mL)	Peprotech	450-02-500UG
Glial-derived neurotrophic factor (GDNF) (10 ng/mL)	PeproTech	450-10-500UG
ROCK Inhibitor (Y-27632, 10 µM)	Selleck Chem	S1049
Doxycycline (2 µg/mL)	Sigma	D9891-1G
Neuronal Differentiation Media
Neurobasal Medium	Thermo Fisher	21103-049
GlutaMax	Gibco/Thermo	35050061
MEM Non-Essential Amino Acids (NEAA)	Thermo Fisher	11140050
N2 Supplement	Thermo Fisher	17502001
B-27 Supplement	Thermo Fisher	17504001
Brain-derived neurotrophic factor (BDNF) (10 ng/mL)	Peprotech	450-02-500UG
Glial-derived neurotrophic factor (GDNF) (10 ng/mL)	PeproTech	450-10-500UG
SHH (200 ng/mL)	GenScript	Z03067
ROCK Inhibitor (Y-27632, 10 µM)	Selleck Chem	S1049
Laminin (1 ug/mL)	Sigma	L2020
Doxycycline (2 µg/mL)	Sigma	D9891-1G
Neuronal Maturation Media
Neurobasal Medium	Thermo Fisher	21103-049
GlutaMax	Gibco/Thermo	35050061
MEM Non-Essential Amino Acids (NEAA)	Thermo Fisher	11140050
N-2	Thermo Fisher	17502001
B27	Thermo Fisher	17504001
Brain-derived neurotrophic factor (BDNF) (10 ng/mL)	Peprotech	450-02-500UG
Glial-derived neurotrophic factor (GDNF) (10 ng/mL)	PeproTech	450-10-500UG
Ascorbic Acid (200uM)	Sigma	A5960
Dibutyryl-cAMP (db-cAMP, 0.5mM)	Biosynth	ND07996
Compound E (0.1 mM)	StemCell	73954
Laminin (1 ug/mL)	Sigma	L2020
Doxycycline (2 µg/mL)	Sigma	D9891-1G
Trimethoprim (upon need)	Sigma-Aldrich	T7883-5G
Common Use
Accutase	StemCell	7922
Poly-L-Ornithine	Sigma	P3655-10MG
matrigel	Corning	3542277
iTF-Microglia Day 0
E8 Medium	Thermo	A1517001
ROCK Inhibitor (Y-27632, 10 µM)	Selleck Chem	S1049
Doxycycline (2 µg/mL)	Sigma	D9891-1G
iTF-Microglia Day 2
Advanced DMEM/F12 Medium	Gibco	12634-010
Antibiotic-Antimycotic	Gibco	15240-062
GlutaMax	Gibco/Thermo	35050061
Doxycycline (2 µg/mL)	Sigma	D9891-1G
Trimethoprim (50 nM)	Sigma-Aldrich	T7883-5G
Human IL-34 (100 ng/mL)	Peprotech	200-34
Human GM-CSF (10 ng/mL)	Peprotech	300-03
iTF-Microglia Day 4
Advanced DMEM/F12 Medium	Gibco	12634-010
Antibiotic-Antimycotic	Gibco	15240-062
GlutaMax	Gibco/Thermo	35050061
Doxycycline (2 µg/mL)	Sigma	D9891-1G
Trimethoprim (50 nM)	Sigma-Aldrich	T7883-5G
Human IL-34 (100 ng/mL)	Peprotech	200-34
Human GM-CSF (10 ng/mL)	Peprotech	300-03
Human M-CSF (50 ng/mL)	Peprotech	300-25
Human TGFb1 (50 ng/mL)	Peprotech	100-21C

### Sheet: Table 9
Description				Lectins Used
1. Sample: Glycan-containing sample (e.g. glycan, glycoprotein, cell lysate, cell, glycopeptide, etc.)				Lectin	Species/Origin	Print Conc.	Rough Specificity /Inhibitory monosaccharide	Vendor/Source
Description of Sample	Glycoproteins extracted from RPE1 cells.					(µg/mL)
Sample preparation protocol	Cell pellets are washed with PBS supplemented with protease inhibitor cocktail. The solutions are sonicated on ice until homogenous and then ultracentrifuged to collect pellet prior to labeling.			AAA	Anguilla anguilla agglutinin	2000	Fucose	Vector
				AAL	Aleuria aurantia	2000	Fucose	Medicago/Vector
Labeling protocol for sample detection	Samples are labelled with Alexa Fluor 555-NHS (Thermo Fisher).			ACA	Amaranthus Caudatus	2000	Gal-β1,3-GalNAc	EY
Two-color reference (if used)	A pooled reference of all samples labeled with Alexa Fluor 647-NHS (Thermo Fisher).			AIA	Artocarpus integrifolia	2000	β1,3-GalNAc	EY/Glycomatrix/Vector
Assay protocol	Lectin microarrays are blocked with blocking buffer (50 mM ethanolamine and 100 mM boric acid) for one hour at room temperature. Slides are rinsed once with PBST (0.01%) and once with PBS for 5 minutes each, then dried using a slide spinner. Each slide is mounted on a 24-well format hybridization cassette (Arrayit), in which each well contains a subarray. To each well, 5 µg of sample and pooled reference are added, then diluted with PBST to reach the final volume (100uL) and concentration (0.005%). Slides are incubated on an orbital shaker for one hour at room temperature in the dark. After hybridization, arrays are washed with PBST (0.01%) once for one minute, then once for five minutes. Arrays are lastly washed once with PBS for 1 minute, then once for ten minutes. Once finished, slides are removed from the cassette and briefly immersed in ultrapure water, then dried using a slide spinner.			AMA	Allium moly	2000	Oligo mannose	Vector
				Anti-B.G. Lewis A	MAb mouse IgG1 [7LE]	undiluted	Lewis A	Abcam
2. Lectin Library				Anti-B.G. Lewis B	MAb mouse IgM	undiluted	Lewis B	Abcam/Sigma
General description of the lectin library used in the array	Lectin microarrays are generated in house.				[2-25LE]
List of lectins and/or glycan-binding proteins, their source, concentration, and buffer	Please see acompanied table.			Anti-B.G. Lewis X	MAb mouse IgM [P12]	undiluted	Lewis X	Sigma
Modification of lectins	N/A			Anti-B.G. Lewis Y	MAb mouse IgM	undiluted	Lewis Y	Abcam
1. 3. Immobilization Surface; e.g., Microarray Slide					[F3]
Immobilization surface	Nexterion Slide H Barcoded 3D Hydrogel Coated.			Anti-Blood Group A	MAb mouse IgM	undiluted	Blood Group A	Thermo Fisher
Manufacturer	Schott North America.				[HE-193]
Custom preparation of the surface	N/A			Anti-Blood Group B	MAb mouse IgM	undiluted	Blood Group B	Abcam/Thermo Fisher
4. Array Production					[HEB-29]
Description of Arrayer	Nano-Plotter 2.1 piezoelectric printer (GeSim, Germany) with cooled microwell plate holder and cooled printing deck.			Anti-Blood Group H	MAb mouse IgG3	undiluted	Blood Group H	Thermo Fisher
Lectin deposition	Triplicates of each lectin are printed onto each subarray.				[17-206]
Printing conditions	Dilute lectins to the pre-determined concentrations in the print buffer (final concentration of print buffer: 1 mM monosaccharide in PBS, 5 ng/mL Atto 532; Please see Supplemental Table 1 for the concentrations of lectins). Load the mixed solution to the microplate. Before printing, check the humidity of the print chamber. The humidity should be kept around 50% throughout the entire print. Ensure both microwell plate holder and printing deck are cooled. Adjust the cooling temperature based on ambient temperature and the temperature of the cooled slide deck surface, preventing moisture building up inside the print chamber. Once printing is complete, allow the slides to dry for at least one hour.			Anti-IgA	MAb IgG1	undiluted	IgA	Abcam
Array layout	Each microarray contains 24 subarrays (3 columns and 8 rows). In each subarray, triplicates of a lectin are printed, with six lectins in each row. The number of columns is 18, and the row number depends on how many lectin probes are printed on the arrays (i.e. 132 lectins require 22 rows).				[KT41]
Quality control	The well-characterized glycoproteins glycophorin, ovalbumin, albumin, 1:1 A549:HEK293T cell lysate, human serum, fetuin, and RNase B are used for quality assurance of the printed microarrays.			Anti-IgG	MAb IgG2a	undiluted	IgG	Abcam
2. 5. Detector and Data Processing					[KT131]
Instrument (scanner, flow cytometer)	Fluorescent Slide Scanner GenePix 4400A (Molecular Devices).			Anti-IgM	MAb IgG1	undiluted	IgM	Abcam
Instrument settings	A low resolution preview scan of the slide is performed to adjust photomultiplier tube (PMT) gain for each channel (Alexa Fluor 555: 532nm, Alexa Fluor 647: 635nm) so that the signals are not saturated and within the linear detection range. After adjusting PMT gain, slides are scanned in each channel at 5 µm resolution.				[KT16]
Image analysis software	GenePix Pro 7 (Molecular Devices).			Anti-MBL	MAb IgG1	undiluted	Mannan Binding Lectin	Abcam
Data processing and statistical analysis	Extracted data is processed for quality checks using Grubbs outlier test with α = 0.05. Log2 values of the average signals are median-normalized over the individual subarray in each channel.				[3B6]
6. Lectin Microarray Data Presentation				AOL	Aspergillus oryzae	2000	Fucose	TCI America
Data presentation and interpretation	Hierarchical clustering of the processed data is performed using Pearson Correlation coefficient, and volcano plots generated using R (v3.6.1) and RStudio (Build 576).			ASA	Allium sativum	2000	Mannose	EY
7. Data Location				BanLec H84T	Musa acuminate	2000	High Mannose	Gift from Dr. David Markovitz
Data Location	https://doi.org/10.7303/syn76414477			BC2L-A	Burkholderia cenocepacia	2000	Mannose	Elicityl
				BPA/BPL	Bauhinia purpurea	2000	β-Gal / β-GalNAc	Vector
				CA	Colchicum autumnale	2000	Bi-antennary N-linked glycans	EY
				ConA	Canavalia ensiformis	2000	Tri-mannose core	Thermo Fisher/Vector
				DBA	Dolichos biflorus	2000	GalNAc	Vector
				diCBM40	engineered NanI from Clostridium perfringens	1500	α Sialylation	Generated in house
				DSA	Datura stramonium	2000	LacNAc	Vector
				ECA	Erythrina cristagalli	2000	LacNAc	EY/Vector
				GafD	Escherichia coli	2000	GlcNAc	Generated in house
				GNA/GNL	Galanthus nivalis	2000	Oligo mannose	Sigma/Vector
				GS/GSL-I	Griffonia simplicifoia-I	2000	α-Gal / Lac	Vector
				GS/GSL-II	Griffonia simplicifoia-II	2000	GlcNAc	Vector
				HHL	Hippeastrum hybrid	2000	Oligo/High mannose	BioWorld
				HPA	Helix pomatia	2000	Blood Group A	Sigma
				LcH	Lens culinaris	2000	Core Fucose	EY/Medicago
				LEA/LEL	Lycopersicon esculentum	2000	GlcNAc	Vector
				LTL Lotus	Lotus tetragonolobus	2000	Fucose	EY/Vector
				MAA/MAL-I	Maackia amurensis-I	2000	Sialylation/Sulfation	EY/Vector
				MAA/MAL-II	Maackia amurensis-II	2000	Sialylation/Sulfation	Vector
				MNA-G	Morus nigra Morniga G	2000	GalNAc	EY
				MNA-M	Morus nigra Morniga M	2000	Oligo mannose / Gal	EY
				MPA/MPL	Maclura pomifera	2000	β1,3-GalNAc	Vector
				NPA/NPL	Narcissus pseudonarcissus	2000	Oligo mannose	EY
				PA-IL	Pseudomonas aeruginosa	2000	Gal	Generated in house
				PA-IIL	Pseudomonas aeruginosa	2000	Fucose	Elicityl
				PapGII	Escherichia coli	2000	Gal	Generated in house
				PHA-E	Phaseolus vulgaris Erythroagglutinin	2000	Bisecting GlcNAc	Sigma/Vector
				PHA-L	Phaseolus vulgaris Leukoagglutinin	2000	β1,6 Branching N-Link glycans	Medicago/Vector
				PhoSL	Pholiota squarrosa	2000	Core Fucose	Bio Basic
				PNA	Arachis hyogaea	2000	Gal-β1,3-GalNAc	EY/Vector
				Recombinant Protein A	Staphylococcus aureus	2000	Immunoglobulins	Thermo Fisher
				Recombinant Protein G	Streptococcus Group G	2000	Immunoglobulins	Sigma
				Recombinant Protein L	Peptostreptococcus magnus	2000	Immunoglobulins	Thermo Fisher
				PSA	Pisum sativum	2000	Core Fucose	Vector
				PSL	Polyporus squamosus	2000	α2,6 sialylation	TCI America
				PTA/PTL-I	Psophocarpus tetragonolobus-I	2000	α2 Fucose	BioWorld
				PTA/PTL-II	Psophocarpus tetragonolobus-II	2000	α2 Fucose	BioWorld
				RCA120	Ricinus Communis Agglutinin I	2000	Gal / Lac	Vector
				rGRFT	recombinant Griffithsin	1700	High mannose	Gift from Dr. Barry O'Keefe
				Ricin B Chain	Ricinus communis	2000	Gal	Vector
				RPA	Robinia pseudoacacia	2000	Multiantennary N-glycans with bisecting GlcNAc	EY
				SBA	Glycine max	2000	LacdiNAc	Vector
				SLBR-B	Streptococcus gordonii M99	2300	α2,6 sialylation	Generated in house
				SLBR-H	Streptococcus gordonii DL1	2000	α2,3 sialylation	Generated in house
				SLBR-N	Streptococcus gordonii UB10712	2000	α2,3 sialylation	Generated in house
				SNA	Sambucus nigra	2000	α2,6 sialylation	EY/Vector
				SNA-II	Sambucus nigra-II	2000	α2 Fucose /oligo mannose	EY
				STL	Solanum tuberosum Agglutinin	2000	LacNAc	Vector
				TJA-II	Trichosanthes japonica-II	2000	α2 Fucose	Aniara Diagnostica/Medicago
				TL	Tulipa sp.	2000	GlcNAc	BioWorld
				UDA	Urtica dioica	2000	GlcNAc / Oligo mannose	EY
				UEA-I	Ulex europaaeus-I	2000	α2 Fucose	BioWorld/GeneTex/Vector
				UEA-II	Ulex europaaeus-II	2000	GlcNAc	EY/BioWorld
				VVA	Vicia villosa	2000	Terminal GalNAc	Vector
				WFA	Wisteria floribunda	2000	GalNAc-β1,4	Vector
				WGA	Triticum vulgare	2000	GlcNAc	GeneTex
